# Rare variants in SLC34A3 explain missing heritability of urinary stone disease

**DOI:** 10.1101/2022.12.02.22283024

**Authors:** Omid Sadeghi-Alavijeh, Melanie MY Chan, Shabbir Moochhala, Genomics England Research Consortium, Sarah Howles, Daniel P. Gale, Detlef Böckenhauer

**Author notes:** Corresponding author: Detlef Böckenhauer. DPG and DB contributed equally.

## Abstract

Urinary stone disease (USD) is a major health burden affecting >10% of the UK population at some time. While stone disease is strongly associated with lifestyle, genetic factors also predispose to USD: common genetic variants at multiple loci from genome-wide association studies account for 5% of the estimated 45% heritability of the disorder. We investigated the extent to which rare genetic variation contributes to the unexplained heritability of USD.

Among participants of the UK 100,000 genome project, we identified 374 unrelated individuals assigned diagnostic codes indicative of USD. We performed whole genome gene-based variant burden testing and polygenic risk scoring against a control population of 24,930 genetic ancestry matched controls.

We observed (and replicated in an independent dataset) exome-wide significant enrichment (P=2.61×10-07) of monoallelic rare, predicted damaging variants in SLC34A3 (previously associated with autosomal recessive hereditary hypophosphataemic rickets with hypercalciuria) present in 19 (5%) cases compared with 1.6% of controls. The risk of USD with a monoallelic SLC34A3 variant (OR=3.75, 95% CI 2.27-5.91) was greater than the top decile of polygenic risk (OR=2.31, 95% CI 1.12-3.51). Addition of the SLC34A3 variant binary to a linear model including polygenic score increased the estimated variance explained, increasing the liability adjusted pseudo-R2 from 5.1% to 14.2%. We also observed significant association at OR9K2, an olfactory receptor, but this signal was not replicated.

In this cohort rare variants in SLC34A3 were the most important genetic risk factor for USD, with levels of pathogenicity intermediate between the fully penetrant rare variants linked with Mendelian disorders and the weaker effects of common variants associated with USD. These findings explain some of the heritability unexplained by prior common variant GWAS.

## Supplementary table 2 for "Rare variants in SLC34A3 explain missing heritability of urinary stone disease" (part 1 of 3)

### Sheet: stone_association_rare_burden_s
Supplementary table 2 – full summary statistics from the rare variant burden analysis of stone cases versus controls using SAIGE-GENE . Each line represents a gene, it's P-value association (with SKAT-O), the markerIDs used for the burden test and their relative AFs. The MACs represent the MAC bins used for each marker. BETAs are also provided but are unreliable with rare variant collapsing tests. Full breakdown can be found at: https://saigegit.github.io//SAIGE-doc/docs/set_step2.html
Gene	Pvalue	Nmarker_MACCate_1	Nmarker_MACCate_2	Nmarker_MACCate_3	Nmarker_MACCate_4	Nmarker_MACCate_5	Nmarker_MACCate_6	Nmarker_MACCate_7	Nmarker_MACCate_8	markerIDs	markerAFs	Pvalue_Burden	Pvalue_SKAT	BETA_Burden	SE_Burden	Pvalue.NA	Pvalue_Burden.NA	Pvalue_SKAT.NA	BETA_Burden.NA	SE_Burden.NA
SLC34A3_ENSG00000198569	2.60891e-07	0	0	0	0	0	1	5	4	ultra_rare_collpase_chr9:137225952_G_A_chr9:137225973_T_C_chr9:137226022_G_A_chr9:137226034_G_A_chr9:137228346_G_A_chr9:137228657_AG_A_chr9:137228701_C_T_chr9:137228707_A_G_chr9:137228733_C_T_chr9:137228734_G_A_chr9:137228772_C_T_chr9:137228818_C_T_chr9:137228827_G_A_chr9:137228850_G_A_chr9:137228874_G_A_chr9:137228902_C_T_chr9:137228941_CCTCCCTCAAAGGCAGCGCCATCA_C_chr9:137231295_G_A_chr9:137231705_G_A_chr9:137232631_G_A_chr9:137232641_G_A_chr9:137232664_T_A_chr9:137232665_C_T_chr9:137232705_T_C_chr9:137232799_A_G_chr9:137232850_T_C_chr9:137232879_A_C_chr9:137233003_G_C_chr9:137233051_G_A_chr9:137233091_C_T_chr9:137233100_G_A_chr9:137233226_C_T_chr9:137233253_C_T_chr9:137233307_G_A_chr9:137233342_A_G_chr9:137233352_C_T_chr9:137233376_C_T_chr9:137233382_C_T_chr9:137233399_G_A_chr9:137233636_G_A_chr9:137233685_G_A_chr9:137234111_C_T_chr9:137234124_CG_C_chr9:137234130_C_T_chr9:137234178_T_C_chr9:137234208_T_C_chr9:137234218_G_A_chr9:137234226_C_G_chr9:137234255_G_A_chr9:137234274_C_T_chr9:137234276_G_A_chr9:137234428_C_T_chr9:137234452_T_C_chr9:137234469_G_A_chr9:137234472_G_A_chr9:137234505_T_C_chr9:137234512_C_T_chr9:137234515_C_A_chr9:137234607_G_C_chr9:137234612_G_A_chr9:137234613_G_A_chr9:137234630_C_T_chr9:137234634_C_T_chr9:137234638_C_A_chr9:137234641_CCT_C_chr9:137234642_CT_C_chr9:137234663_G_A_chr9:137234699_AG_A_chr9:137234723_G_A_chr9:137234733_T_A_chr9:137235955_G_A_chr9:137235969_C_G_chr9:137235985_G_A_chr9:137236031_C_T_chr9:137236048_G_A_chr9:137236060_G_A_chr9:137236078_G_C_chr9:137236114_C_T_chr9:137236168_G_A_chr9:137236173_T_TC_chr9:137236228_C_T_chr9:137236232_C_T_chr9:137236239_G_A_chr9:137236255_C_T_chr9:137236256_G_A;chr9:137228893_C_T;chr9:137232795_G_A;chr9:137232892_C_T;chr9:137232928_G_A;chr9:137233223_C_T;chr9:137233282_G_A;chr9:137234509_C_T;chr9:137236069_C_T;chr9:137236225_C_T	0.0042525616621441;0.000850684598557887;0.000243042897071333;0.000364726860106987;0.00036490431397989;0.000810964236477171;0.000283607487237663;0.000263371150729336;0.000486085794142666;0.000202576776598331	5.28414e-08	0.000990617	0.0725656	0.0133356	3.85578e-11	5.50826e-12	7.8348e-05	0.117753	0.0170859
OR9K2_ENSG00000170605	2.02966e-06	0	0	0	0	0	0	1	1	ultra_rare_collpase_chr12:55130018_A_G_chr12:55130019_T_C_chr12:55130022_A_AT_chr12:55130039_C_T_chr12:55130049_T_C_chr12:55130101_G_A_chr12:55130117_A_G_chr12:55130190_C_T_chr12:55130199_C_G_chr12:55130204_G_A_chr12:55130206_C_A_chr12:55130208_G_A_chr12:55130220_T_A_chr12:55130283_G_A_chr12:55130309_TCA_T_chr12:55130358_G_A_chr12:55130657_G_T_chr12:55130666_T_C_chr12:55130667_G_A_chr12:55130685_C_T_chr12:55130693_A_G;chr12:55130294_TG_T	0.000972014094204366;0.000324004698068122	2.08962e-06	1.89169e-05	0.1278	0.0269362	4.62355e-14	6.60507e-15	1.55643e-12	0.344965	0.0442727
NFKB2_ENSG00000077150	0.000147497	0	0	0	0	0	0	0	2	ultra_rare_collpase_chr10:102394130_C_T_chr10:102394483_CTCCGGGG_C_chr10:102394495_G_A_chr10:102395351_C_G_chr10:102395359_C_T_chr10:102395776_C_T_chr10:102395973_A_G_chr10:102397024_G_A_chr10:102397378_C_T_chr10:102397379_G_A_chr10:102397539_G_A;chr10:102395374_C_CCGTGG	0.00042525616621441;0.000445596694482703	0.00332023	0.000120611	0.106174	0.0361576	8.88718e-09	7.98146e-05	3.46019e-09	0.191611	0.0485712
EFR3A_ENSG00000132294	0.000229024	0	0	0	0	0	0	0	3	ultra_rare_collpase_chr8:131904293_C_T_chr8:131938273_G_A_chr8:131940508_G_A_chr8:131940514_G_T_chr8:131940520_C_T_chr8:131940525_C_T_chr8:131940526_G_A_chr8:131940538_A_G_chr8:131940571_C_T_chr8:131944763_G_A_chr8:131944815_G_A_chr8:131944827_A_G_chr8:131944871_G_C_chr8:131946605_C_A_chr8:131950018_G_A_chr8:131953823_G_A_chr8:131953883_G_A_chr8:131953918_A_T_chr8:131953938_T_G_chr8:131955767_G_GTCGCATA_chr8:131955804_CAAA_C_chr8:131955806_A_G_chr8:131955817_C_T_chr8:131955818_C_T_chr8:131955860_G_C_chr8:131968337_C_T_chr8:131968347_G_A_chr8:131968379_A_G_chr8:131970503_C_T_chr8:131970529_G_A_chr8:131976102_T_G_chr8:131976117_A_G_chr8:131977064_A_G_chr8:131978862_A_G_chr8:131978884_C_T_chr8:131978907_C_A_chr8:131978916_T_C_chr8:131978986_G_A_chr8:131979357_A_T_chr8:131984158_G_A_chr8:131984260_A_G_chr8:131984269_T_C_chr8:131984281_G_A_chr8:131984946_T_A_chr8:131987630_A_G_chr8:131996414_C_G_chr8:131996495_G_A_chr8:132001770_TGAA_T_chr8:132001775_A_G_chr8:132001804_A_G_chr8:132002641_C_T_chr8:132002642_G_A_chr8:132002687_C_T_chr8:132003255_G_A_chr8:132003257_C_G_chr8:132003284_C_T_chr8:132003285_G_A;chr8:131904291_G_A;chr8:131940498_G_T	0.00220728200558908;0.000526507634360698;0.000445614745797043	0.000250707	0.000424215	0.0834727	0.0227972	3.38458e-06	6.32535e-06	7.32347e-06	0.126958	0.0281178
SLC7A9_ENSG00000021488	0.000245085	0	0	0	0	0	1	5	3	ultra_rare_collpase_chr19:32826558_AAG_A_chr19:32826588_TCAGA_T_chr19:32827250_G_A_chr19:32827256_G_T_chr19:32830639_G_A_chr19:32833141_GTACT_G_chr19:32833167_A_G_chr19:32833244_C_T_chr19:32842316_C_A_chr19:32843869_C_T_chr19:32843937_G_A_chr19:32858446_G_A_chr19:32858530_C_T_chr19:32858531_G_A_chr19:32859870_C_T_chr19:32859885_C_T_chr19:32859902_T_C_chr19:32859932_G_A_chr19:32859961_GT_G_chr19:32859963_T_G_chr19:32862151_G_A_chr19:32862478_A_G_chr19:32862481_C_T_chr19:32862484_CTGA_C_chr19:32862506_T_A_chr19:32862553_C_T_chr19:32862583_A_G_chr19:32864155_A_G_chr19:32864198_C_T_chr19:32864206_G_A_chr19:32864249_C_T_chr19:32864638_C_T_chr19:32864734_T_C_chr19:32868486_G_A;chr19:32830681_G_A;chr19:32833179_A_G;chr19:32843932_G_A;chr19:32843941_C_T;chr19:32862127_T_C;chr19:32862207_C_CT;chr19:32864261_C_T;chr19:32864688_G_A	0.00151877202219432;0.000384755578955895;0.000202527543745949;0.000263264479546375;0.000263275142776135;0.000222762251923856;0.000729010570653275;0.00042525616621441;0.000222753229921834	0.000176031	0.00153263	0.0731757	0.0195076	3.02317e-06	6.04755e-06	3.28676e-05	0.106495	0.0235363
SEMG1_ENSG00000124233	0.000256309	0	0	0	0	0	0	1	0	ultra_rare_collpase_chr20:45207589_C_T_chr20:45208186_C_T_chr20:45208366_C_T	0.000263254	NA	NA	NA	NA	2.24297e-10	NA	NA	NA	NA
EWSR1_ENSG00000182944	0.000261528	0	0	0	0	0	1	2	3	ultra_rare_collpase_chr22:29273840_A_G_chr22:29274595_G_A_chr22:29278063_G_A_chr22:29278107_A_G_chr22:29278166_G_C_chr22:29282392_C_T_chr22:29286985_G_C_chr22:29288708_A_T_chr22:29288972_T_C_chr22:29289035_C_T_chr22:29289095_T_C_chr22:29289415_G_C_chr22:29289841_A_G_chr22:29289938_A_C_chr22:29289986_A_G_chr22:29290114_G_C_chr22:29290395_C_T_chr22:29290460_C_T_chr22:29290471_C_T_chr22:29290541_A_G_chr22:29290711_T_G_chr22:29290931_T_A_chr22:29291405_A_G_chr22:29291511_G_A_chr22:29291560_A_C_chr22:29291570_G_C_chr22:29291583_C_T_chr22:29291588_A_G_chr22:29291625_T_C_chr22:29291672_T_G_chr22:29291732_C_T_chr22:29291768_G_T_chr22:29291908_G_A_chr22:29292117_T_C_chr22:29292164_A_G_chr22:29292513_CTCT_C_chr22:29296276_A_G_chr22:29296321_C_T_chr22:29296350_G_T_chr22:29296353_G_A_chr22:29297914_G_A_chr22:29297943_C_T_chr22:29297944_G_A_chr22:29298730_TAGGTCCAGG_T_chr22:29298734_TCCAGGAGGC_T_chr22:29298765_A_G_chr22:29298772_G_A_chr22:29298784_G_A_chr22:29298858_G_A_chr22:29299302_G_C_chr22:29299323_C_T_chr22:29299612_CAGAGGTGGCCCTGGTGGCATGCGGGGAGGA_C_chr22:29299626_G_C_chr22:29299673_G_A_chr22:29299826_C_T_chr22:29300123_G_A_chr22:29300375_GTTGT_G_chr22:29300377_T_G_chr22:29300396_G_A_chr22:29300495_A_T_chr22:29300504_T_G_chr22:29300516_T_C;chr22:29286930_T_A;chr22:29287029_A_G;chr22:29289847_A_C;chr22:29290630_G_A;chr22:29291618_C_A	0.00309829492527642;0.000263371150729336;0.000202511138112596;0.000263264479546375;0.000911263213316593;0.00042525616621441	0.0010987	0.000240073	0.062773	0.0192322	5.28178e-06	0.000184355	4.85171e-06	0.08239	0.0220321
ATP5PD_ENSG00000167863	0.000288695	0	0	0	0	0	1	1	2	ultra_rare_collpase_chr17:75033913_T_A_chr17:75033921_T_C_chr17:75033940_C_CT_chr17:75033957_G_T_chr17:75034448_G_A_chr17:75034460_C_T_chr17:75034467_T_TA_chr17:75034492_G_C_chr17:75034498_T_C_chr17:75035133_A_AT_chr17:75035166_T_C_chr17:75035170_A_T_chr17:75035182_G_A_chr17:75038946_T_C_chr17:75038954_T_G_chr17:75039041_A_G_chr17:75039191_GCTACCCATCATCCTTACCTCTTT_G_chr17:75039272_C_T_chr17:75040092_ATCT_A_chr17:75040126_T_C_chr17:75040156_G_A_chr17:75040157_C_T_chr17:75042184_C_A_chr17:75042578_T_C_chr17:75042646_G_A_chr17:75047154_G_T_chr17:75047181_G_A_chr17:75047183_C_T_chr17:75047184_T_C_chr17:75047207_G_A_chr17:75047269_G_A_chr17:75047294_G_A_chr17:75047294_G_GGGGCGGCGGGAGTGGGGT_chr17:75047308_G_A_chr17:75047342_C_T_chr17:75047366_C_A_chr17:75047426_C_G_chr17:75047510_G_A_chr17:75047511_A_G_chr17:75047600_C_T_chr17:75047601_C_T_chr17:75047608_C_G_chr17:75047611_G_GC_chr17:75047972_A_G;chr17:75034467_T_G;chr17:75040137_TGGCACGGGAACCTTCAGCGCATTAAACTACAAACACAAG_T;chr17:75042224_G_T	0.00198452877566725;0.000303803621339166;0.000202527543745949;0.000526507634360698	0.000259297	0.0036155	0.0818689	0.022412	6.59574e-06	5.64458e-06	0.000120273	0.126445	0.0278556
MAST3_ENSG00000099308	0.000290173	0	0	0	0	0	1	3	2	ultra_rare_collpase_chr19:18099400_A_C_chr19:18099430_A_G_chr19:18104534_T_C_chr19:18107615_G_A_chr19:18110659_C_T_chr19:18110669_A_G_chr19:18110672_G_T_chr19:18110717_C_T_chr19:18118156_G_A_chr19:18118242_A_G_chr19:18121695_G_A_chr19:18121702_G_A_chr19:18121744_G_A_chr19:18121771_C_T_chr19:18121919_G_A_chr19:18122698_G_A_chr19:18123233_G_A_chr19:18123302_G_A_chr19:18123353_G_A_chr19:18123587_C_T_chr19:18123605_G_A_chr19:18123961_G_A_chr19:18123999_C_T_chr19:18124083_G_A_chr19:18124101_C_T_chr19:18124102_G_A_chr19:18124144_A_T_chr19:18124287_A_G_chr19:18128869_C_T_chr19:18130516_C_T_chr19:18130525_C_T_chr19:18130667_G_A_chr19:18131938_A_G_chr19:18134593_C_T_chr19:18134679_G_A_chr19:18134859_C_T_chr19:18135812_G_A_chr19:18139021_C_T_chr19:18139063_A_G_chr19:18139102_C_T_chr19:18141954_C_T_chr19:18141972_C_T_chr19:18141993_C_T_chr19:18142015_G_A_chr19:18144007_G_A_chr19:18144552_C_T_chr19:18144688_C_A_chr19:18145017_G_A_chr19:18145072_G_A_chr19:18145104_G_A_chr19:18145120_G_A_chr19:18145170_C_T_chr19:18145188_A_G_chr19:18145200_G_A_chr19:18145224_G_A_chr19:18145755_G_A_chr19:18145783_G_A_chr19:18145785_G_T_chr19:18145810_A_G_chr19:18145845_G_A_chr19:18146884_G_A_chr19:18146902_C_T_chr19:18146903_G_A_chr19:18146970_C_T_chr19:18147001_C_T_chr19:18147002_G_A_chr19:18147445_G_A_chr19:18147588_A_C;chr19:18118232_G_A;chr19:18123338_G_A;chr19:18130517_G_A;chr19:18139053_G_A;chr19:18146944_G_A	0.00232878376736463;0.000384802333117304;0.000283515593357635;0.000465813350615684;0.000263253817180349;0.00020256036298817	0.00327955	0.000260418	0.061172	0.0208051	5.01942e-06	0.00067869	4.35719e-06	0.0816945	0.0240416
KRT31_ENSG00000094796	0.000320595	0	0	0	0	0	0	1	2	ultra_rare_collpase_chr17:41394101_G_A_chr17:41394116_G_A_chr17:41394875_C_T_chr17:41394876_G_A_chr17:41394902_C_T_chr17:41394908_C_T_chr17:41394909_G_A_chr17:41394973_C_G_chr17:41394984_C_T_chr17:41395029_G_A_chr17:41395067_C_T_chr17:41395258_G_A_chr17:41395292_G_A_chr17:41395301_C_T_chr17:41395327_A_C_chr17:41395367_C_T_chr17:41395485_C_T_chr17:41395493_C_T_chr17:41395545_G_A_chr17:41395589_C_A_chr17:41395607_C_T_chr17:41395608_G_A_chr17:41396430_T_C_chr17:41396553_C_T_chr17:41396554_G_A_chr17:41396909_T_C_chr17:41396959_C_T_chr17:41397242_A_G_chr17:41397287_C_T_chr17:41397337_G_A_chr17:41397343_C_T;chr17:41394056_G_A;chr17:41394146_G_A	0.00166052407759913;0.000445506459843668;0.000384755578955895	0.000271338	0.00348346	0.0876924	0.0240832	3.39534e-06	2.862e-06	8.77998e-05	0.144935	0.0309657
FOXI1_ENSG00000168269	0.000346136	0	0	0	0	0	0	1	2	ultra_rare_collpase_chr5:170106021_G_A_chr5:170106037_A_C_chr5:170106049_A_G_chr5:170106108_G_A_chr5:170106155_C_A_chr5:170106264_G_A_chr5:170106273_G_C_chr5:170106382_A_G_chr5:170106399_C_G_chr5:170106502_A_G_chr5:170106522_G_A_chr5:170108111_C_T_chr5:170108172_A_G_chr5:170108411_G_C;chr5:170108382_G_A;chr5:170108562_G_T	0.00042525616621441;0.000243023208716432;0.000465756753472925	0.000784249	0.000280241	0.109666	0.0326553	4.21656e-07	6.05499e-06	1.35545e-07	0.199099	0.0440051
CHCHD7_ENSG00000170791	0.0003554	0	0	0	0	0	0	3	1	ultra_rare_collpase_chr8:56209280_C_T_chr8:56209526_T_C_chr8:56209580_T_C_chr8:56209593_T_C_chr8:56209732_A_G_chr8:56209866_A_G_chr8:56209872_G_A_chr8:56209910_T_C_chr8:56210065_C_T_chr8:56210094_T_C_chr8:56210104_C_T_chr8:56210150_T_TA_chr8:56210175_T_C_chr8:56210227_T_C_chr8:56210297_T_C_chr8:56210349_A_G_chr8:56210429_C_G_chr8:56210528_T_C_chr8:56210692_C_T_chr8:56210730_TGCTGCC_T_chr8:56210816_C_T_chr8:56210841_T_C_chr8:56210855_C_T_chr8:56210891_C_T_chr8:56210919_C_T_chr8:56210979_G_A_chr8:56211026_T_C_chr8:56211063_C_A_chr8:56211082_A_G_chr8:56211210_T_C_chr8:56211226_G_A_chr8:56211303_C_CGCT_chr8:56211303_C_T_chr8:56211738_C_A_chr8:56212741_A_C_chr8:56212847_GGAAAT_G_chr8:56216473_A_G_chr8:56216520_C_T_chr8:56216526_T_C_chr8:56217353_G_T_chr8:56217364_G_A;chr8:56209927_C_CT;chr8:56210088_CG_C;chr8:56211753_C_A	0.00192377789477947;0.000384755578955895;0.000405005872585152;0.000222789322315389	0.0006574	0.000367599	0.0815358	0.0239336	4.82515e-06	3.19253e-05	5.0588e-06	0.121523	0.0292172
MAPK6_ENSG00000069956	0.000365256	0	0	0	0	0	0	5	2	ultra_rare_collpase_chr15:52019108_G_C_chr15:52019128_G_C_chr15:52019177_C_T_chr15:52019271_G_A_chr15:52019278_C_A_chr15:52019281_C_T_chr15:52019328_G_A_chr15:52019487_C_T_chr15:52019495_G_A_chr15:52019505_C_T_chr15:52019895_C_T_chr15:52021277_G_C_chr15:52021289_A_G_chr15:52021335_C_A_chr15:52021359_G_A_chr15:52021361_C_T_chr15:52046674_C_G_chr15:52046689_A_G_chr15:52046699_T_C_chr15:52046740_G_A_chr15:52046774_A_T_chr15:52046776_A_G_chr15:52050039_G_A_chr15:52050090_C_G_chr15:52050112_G_A_chr15:52058699_G_A_chr15:52058713_A_G_chr15:52061312_G_C_chr15:52061359_A_C_chr15:52061400_A_G_chr15:52061445_G_A_chr15:52061484_A_G_chr15:52063944_TAAC_T_chr15:52063955_A_T_chr15:52064000_C_T_chr15:52064004_TGAA_T_chr15:52064075_C_A_chr15:52064120_A_T_chr15:52064210_G_T_chr15:52064212_A_G_chr15:52064232_T_C_chr15:52064252_T_TTATAGATCTTTCCAATTGGAAAGAACAAAGCAAAGAAAA_chr15:52064282_G_A_chr15:52064363_C_T_chr15:52064392_G_A_chr15:52064437_A_G_chr15:52064468_ATGT_A_chr15:52064500_T_A_chr15:52064560_G_A_chr15:52064611_T_C_chr15:52064663_T_C_chr15:52064680_G_C_chr15:52064737_A_C_chr15:52064738_G_T_chr15:52064762_A_G_chr15:52064770_C_G_chr15:52064791_G_C_chr15:52064830_G_A_chr15:52064881_C_A_chr15:52064902_C_T_chr15:52064911_A_G_chr15:52064938_A_G_chr15:52065037_A_T_chr15:52065252_G_A_chr15:52065327_CAGTG_C_chr15:52065330_T_G_chr15:52065333_G_C_chr15:52065335_CTG_C_chr15:52065353_AAATAGCTATTTTTTTCCT_A_chr15:52065426_T_G_chr15:52065465_G_A_chr15:52065475_C_T_chr15:52065477_C_G_chr15:52065505_A_C_chr15:52065507_T_G_chr15:52065544_AAATGCACTTCT_A_chr15:52065577_G_GTAAAC_chr15:52065661_CTTAT_C_chr15:52065665_T_C_chr15:52065681_A_G_chr15:52065693_GTATT_G_chr15:52065694_TATTTA_T_chr15:52065770_G_A_chr15:52065843_GTGTTCATTTTAA_G_chr15:52065884_G_T_chr15:52065901_GATCT_G_chr15:52065906_A_G_chr15:52065912_A_C_chr15:52065961_CTTAA_C_chr15:52066026_C_T_chr15:52066070_T_G_chr15:52066207_G_C;chr15:52019174_A_C;chr15:52020007_A_G;chr15:52064507_C_G;chr15:52064739_G_A;chr15:52065380_T_A;chr15:52065658_CATCTT_C	0.00445506459843668;0.000405399927028013;0.000243013365735115;0.000303754404438864;0.000263253817180349;0.000486007047102183;0.000243003523551091	0.00101164	0.00034555	0.0585209	0.0178023	2.32295e-05	0.000231142	2.4436e-05	0.073424	0.0199397
SPRYD3_ENSG00000167778	0.000409731	0	0	0	0	0	0	2	5	ultra_rare_collpase_chr12:53059340_G_A_chr12:53059376_G_A_chr12:53059409_C_T_chr12:53059436_C_T_chr12:53059437_G_A_chr12:53059449_G_A_chr12:53059473_G_A_chr12:53059544_G_A_chr12:53059566_G_A_chr12:53059578_C_T_chr12:53059662_G_A_chr12:53059677_T_C_chr12:53059734_C_T_chr12:53059758_G_A_chr12:53059763_C_T_chr12:53059788_G_C_chr12:53059925_G_A_chr12:53059964_G_A_chr12:53060037_G_A_chr12:53060051_C_T_chr12:53060120_C_T_chr12:53060136_C_T_chr12:53060138_C_T_chr12:53060139_C_T_chr12:53060180_G_A_chr12:53060181_A_C_chr12:53060225_C_T_chr12:53060408_C_T_chr12:53060527_A_G_chr12:53060874_A_G_chr12:53060944_G_A_chr12:53060970_GGCCCCCCCGACA_G_chr12:53061136_G_A_chr12:53061172_G_T_chr12:53061213_C_T_chr12:53061413_A_G_chr12:53061424_G_C_chr12:53061848_C_T_chr12:53061914_C_T_chr12:53061929_A_G_chr12:53062177_G_A_chr12:53062191_G_A_chr12:53062217_C_G_chr12:53062387_G_A_chr12:53062661_A_T_chr12:53062665_G_C_chr12:53062668_C_G_chr12:53062671_C_T_chr12:53063094_A_C_chr12:53063097_G_A_chr12:53063188_G_A_chr12:53063216_G_A_chr12:53063374_G_A_chr12:53063414_G_A_chr12:53063552_T_C_chr12:53063579_G_A_chr12:53063752_G_C_chr12:53063757_G_A_chr12:53063762_C_T_chr12:53063764_A_G_chr12:53063826_C_A_chr12:53065848_T_C_chr12:53065869_T_C_chr12:53065953_C_T_chr12:53066362_TTCCTCTTCCTCTTCC_T_chr12:53066400_G_C_chr12:53066406_G_A_chr12:53066421_G_A_chr12:53066439_G_A_chr12:53066447_G_A_chr12:53068202_C_T_chr12:53068246_C_T_chr12:53068247_G_A_chr12:53068271_C_T_chr12:53073315_G_A_chr12:53073371_A_G_chr12:53073392_C_T_chr12:53074758_C_T_chr12:53074785_C_CTGT_chr12:53077191_G_A_chr12:53079398_C_G_chr12:53079401_C_T;chr12:53060220_C_T;chr12:53060943_C_T;chr12:53060979_G_A;chr12:53061064_C_G;chr12:53061154_G_A;chr12:53079347_A_G	0.00368555344052489;0.000324017820980154;0.000486026731470231;0.000526507634360698;0.000486085794142666;0.000567008221619213;0.000222780298120544	0.000410948	0.00123435	0.0589354	0.0166816	2.51203e-05	5.12805e-05	6.91811e-05	0.077431	0.0191201
HOXB13_ENSG00000159184	0.000434205	0	0	0	0	0	1	1	2	ultra_rare_collpase_chr17:48726791_TA_T_chr17:48728095_C_T_chr17:48728183_G_A_chr17:48728197_A_G_chr17:48728238_T_A_chr17:48728266_G_C_chr17:48728379_C_A_chr17:48728385_G_A_chr17:48728441_C_A_chr17:48728454_T_C_chr17:48728464_G_A_chr17:48728481_G_C_chr17:48728489_G_A_chr17:48728530_C_T_chr17:48728537_C_T_chr17:48728555_C_T_chr17:48728587_G_T_chr17:48728599_C_T_chr17:48728606_C_A_chr17:48728652_G_T_chr17:48728674_G_A_chr17:48728766_C_T_chr17:48728795_G_A;chr17:48728588_C_T;chr17:48728723_G_T;chr17:48728754_C_G	0.00111376614960917;0.000202543952037592;0.000668259689765502;0.000324004698068122	0.000491006	0.000414153	0.0833268	0.0239059	6.47267e-06	2.03531e-05	5.80951e-06	0.124509	0.0292207
SLC12A9_ENSG00000146828	0.000439775	0	0	0	0	0	0	1	2	ultra_rare_collpase_chr7:100836398_G_C_chr7:100837389_C_T_chr7:100837396_A_C_chr7:100854238_TG_T_chr7:100854246_G_A_chr7:100854700_C_A_chr7:100854718_G_A_chr7:100855718_G_A_chr7:100855811_AGTCTGTGCTTGATGTCTTCGGGGCCG_A_chr7:100855814_C_G_chr7:100855831_G_A_chr7:100856912_G_A_chr7:100857138_C_T_chr7:100857140_G_A_chr7:100857176_G_A_chr7:100858853_A_C_chr7:100858906_G_T_chr7:100859050_G_GT_chr7:100859070_C_T_chr7:100859893_T_C_chr7:100859916_C_T_chr7:100859968_C_T_chr7:100860001_C_T_chr7:100860007_G_A_chr7:100860213_A_G_chr7:100860233_G_A_chr7:100861213_G_A_chr7:100861504_G_A_chr7:100861824_C_T_chr7:100865947_ATG_A;chr7:100856987_GC_G;chr7:100859917_G_A	0.00155927260945284;0.000303766707168894;0.00085051233242882	0.0137709	0.000245303	0.0618986	0.0251295	3.24748e-05	0.00403778	2.23814e-05	0.0843358	0.0293322
EXOC2_ENSG00000112685	0.000489193	0	0	0	0	0	0	0	2	ultra_rare_collpase_chr6:486675_G_A_chr6:486705_A_T_chr6:486715_G_C_chr6:486739_A_C_chr6:488994_C_T_chr6:491137_G_A_chr6:499650_C_T_chr6:499656_C_T_chr6:499662_T_G_chr6:499685_A_C_chr6:509970_A_G_chr6:513730_A_G_chr6:513732_T_C_chr6:532505_C_T_chr6:532531_C_A_chr6:548242_A_G_chr6:549177_G_T_chr6:549225_C_T_chr6:549240_T_C_chr6:549245_C_T_chr6:549261_A_G_chr6:553906_A_G_chr6:555239_A_G_chr6:555255_T_C_chr6:556497_G_A_chr6:564041_G_A_chr6:564069_G_A_chr6:564072_C_T_chr6:564090_G_A_chr6:564140_G_A_chr6:564657_C_T_chr6:564659_C_T_chr6:564919_T_A_chr6:572588_C_T_chr6:572644_G_A_chr6:576766_G_A_chr6:582481_CGCACAGCGGGCCGTTGTCCT_C_chr6:592540_A_G_chr6:598044_T_G_chr6:598112_C_T_chr6:600066_T_C_chr6:600090_G_A_chr6:600196_T_C_chr6:610124_G_A_chr6:610148_G_A_chr6:610157_G_A_chr6:619457_T_C_chr6:619459_C_A_chr6:619532_G_A_chr6:629856_G_A_chr6:629907_C_T_chr6:629908_G_A_chr6:629941_C_T_chr6:633084_G_A_chr6:637707_G_C_chr6:637754_G_A_chr6:656616_G_T_chr6:656624_C_A_chr6:656655_G_T_chr6:656746_G_GAA_chr6:656898_A_C_chr6:683936_G_C_chr6:683991_C_T_chr6:684043_C_T_chr6:684368_A_G;chr6:619451_A_G	0.00315904580616419;0.00042525616621441	0.00044594	0.00312039	0.0800013	0.022784	2.22412e-05	2.10096e-05	0.000382527	0.117414	0.0276016
KCNJ15_ENSG00000157551	0.000496753	0	0	0	0	0	0	1	2	ultra_rare_collpase_chr21:38166071_A_G_chr21:38240376_T_C_chr21:38299323_G_T_chr21:38299343_C_T_chr21:38299344_G_A_chr21:38299373_G_A_chr21:38299527_C_T_chr21:38299595_G_T_chr21:38299601_C_T_chr21:38299659_G_A_chr21:38299941_G_A_chr21:38300066_C_T_chr21:38300075_C_A_chr21:38300262_G_A_chr21:38300288_T_C_chr21:38300298_C_G;chr21:38299940_C_T;chr21:38300372_C_T	0.000951763800575108;0.000364505285326637;0.000627759102506986	0.00867774	0.000433822	0.0756589	0.028828	6.86176e-07	0.000974588	5.62239e-07	0.119437	0.0362176
SLC22A18_ENSG00000110628	0.00049911	0	0	0	0	0	0	1	2	ultra_rare_collpase_chr11:2903419_T_A_chr11:2903425_T_G_chr11:2908242_C_T_chr11:2908263_AT_A_chr11:2909219_G_C_chr11:2909239_T_G_chr11:2909327_T_C_chr11:2909344_C_T_chr11:2909599_A_G_chr11:2909626_CG_C_chr11:2909632_T_C_chr11:2909673_G_C_chr11:2909688_G_A_chr11:2909710_G_A_chr11:2909711_G_A_chr11:2916633_C_T_chr11:2918038_C_T_chr11:2918096_G_A_chr11:2919312_T_C_chr11:2919327_T_A_chr11:2919377_C_A_chr11:2919385_CCTT_C_chr11:2922102_G_A_chr11:2922111_G_T_chr11:2922112_G_T_chr11:2922143_C_A_chr11:2922162_C_T_chr11:2922202_T_C_chr11:2922463_T_C_chr11:2922517_G_A_chr11:2922531_C_G;chr11:2909586_A_G;chr11:2909588_G_A	0.00143777084767729;0.000324398848384088;0.000850891410048622	0.000643317	0.000606125	0.081492	0.0238793	5.1099e-06	3.56847e-05	4.84366e-06	0.119558	0.0289223
ARID4A_ENSG00000032219	0.000570787	0	0	0	0	0	0	4	5	ultra_rare_collpase_chr14:58297800_G_A_chr14:58297809_G_GC_chr14:58297885_T_G_chr14:58297896_G_T_chr14:58297907_G_C_chr14:58297911_C_T_chr14:58298113_G_A_chr14:58298121_G_A_chr14:58298124_G_A_chr14:58298531_T_G_chr14:58298533_C_T_chr14:58298534_T_C_chr14:58298546_T_A_chr14:58298548_T_C_chr14:58298561_G_A_chr14:58298575_G_A_chr14:58298577_G_A_chr14:58298580_T_C_chr14:58298592_C_A_chr14:58298618_G_A_chr14:58298704_G_A_chr14:58298774_G_A_chr14:58298920_C_T_chr14:58298971_C_G_chr14:58299302_A_G_chr14:58299371_C_T_chr14:58299405_C_T_chr14:58299410_C_T_chr14:58299417_G_A_chr14:58299842_A_G_chr14:58299852_A_G_chr14:58300126_T_C_chr14:58301581_C_T_chr14:58301582_G_A_chr14:58301676_C_A_chr14:58301685_G_A_chr14:58306071_C_G_chr14:58318563_G_A_chr14:58318786_A_G_chr14:58323540_C_T_chr14:58323541_G_A_chr14:58323610_C_T_chr14:58328265_T_A_chr14:58328274_A_G_chr14:58331142_G_A_chr14:58331208_G_A_chr14:58331291_G_T_chr14:58331301_A_G_chr14:58331302_G_C_chr14:58331316_G_A_chr14:58331317_GCTGT_G_chr14:58331348_G_T_chr14:58331350_T_G_chr14:58331356_T_C_chr14:58331368_T_G_chr14:58331371_A_T_chr14:58331416_A_G_chr14:58331423_A_G_chr14:58331427_G_A_chr14:58331452_A_G_chr14:58331459_A_G_chr14:58331663_A_G_chr14:58346419_A_G_chr14:58346456_A_G_chr14:58346465_A_G_chr14:58347655_A_G_chr14:58347676_G_A_chr14:58347756_A_G_chr14:58351297_TGAAGAG_T_chr14:58351339_T_C_chr14:58351449_G_A_chr14:58351562_G_A_chr14:58351641_G_A_chr14:58353723_T_G_chr14:58353785_A_C_chr14:58353796_C_G_chr14:58353812_G_A_chr14:58361001_C_T_chr14:58364214_A_G_chr14:58364295_A_C_chr14:58364325_G_C_chr14:58364380_A_G_chr14:58364448_G_A_chr14:58364529_C_G_chr14:58364533_A_T_chr14:58364587_T_C_chr14:58364658_C_T_chr14:58364680_C_T_chr14:58364936_G_C_chr14:58365037_C_G_chr14:58365145_T_C_chr14:58365166_C_T_chr14:58365226_C_A_chr14:58365277_A_G_chr14:58365292_G_C_chr14:58365577_C_T_chr14:58365621_A_G_chr14:58366144_C_T_chr14:58366177_G_C_chr14:58366221_T_G_chr14:58366911_G_C_chr14:58367018_A_C_chr14:58371895_C_T_chr14:58371906_A_G_chr14:58372014_C_T_chr14:58372067_G_A_chr14:58372646_A_G_chr14:58372664_A_G_chr14:58372671_A_G_chr14:58372677_T_G_chr14:58372713_TTG_T_chr14:58372726_A_G_chr14:58372735_C_CA_chr14:58372804_T_C_chr14:58372886_AT_A_chr14:58372908_A_C_chr14:58373070_T_C_chr14:58373370_T_G_chr14:58373442_A_G_chr14:58373599_A_C_chr14:58373664_G_A;chr14:58297798_G_A;chr14:58298616_G_C;chr14:58299111_G_T;chr14:58299339_G_A;chr14:58331202_A_G;chr14:58331335_T_TA;chr14:58351172_G_A;chr14:58371900_G_A	0.00534607751812401;0.000364505285326637;0.000243013365735115;0.000506318859364874;0.000911263213316593;0.000607508808877729;0.00034425499169738;0.000648035641960308;0.000303754404438864	0.00135355	0.000586366	0.0466374	0.0145543	2.5348e-05	0.000277217	2.82892e-05	0.0600334	0.0165121
SKP2_ENSG00000145604	0.000817461	0	0	0	0	0	0	0	1	ultra_rare_collpase_chr5:36152125_G_A_chr5:36152126_T_C_chr5:36152194_C_CGGGAA_chr5:36152793_G_T_chr5:36152901_G_A_chr5:36152913_A_G_chr5:36152916_C_T_chr5:36152947_C_G_chr5:36153033_A_G_chr5:36163756_C_T_chr5:36166572_C_T_chr5:36166610_G_A_chr5:36166617_G_A_chr5:36168320_C_T_chr5:36168413_C_G_chr5:36170405_G_A_chr5:36171665_T_C_chr5:36181946_C_G	0.000749261	NA	NA	NA	NA	2.69381e-06	NA	NA	NA	NA
ZNF831_ENSG00000124203	0.000909351	0	0	0	0	0	0	0	3	ultra_rare_collpase_chr20:59145994_G_A_chr20:59146021_CG_C_chr20:59146022_G_A_chr20:59146035_C_T_chr20:59146042_A_C_chr20:59150040_T_C_chr20:59191102_G_A_chr20:59191164_G_C_chr20:59191164_G_GC_chr20:59191165_C_T_chr20:59191219_C_T_chr20:59191255_C_T_chr20:59191281_C_A_chr20:59191296_C_G_chr20:59191314_G_A_chr20:59191342_C_T_chr20:59191453_T_A_chr20:59191459_C_T_chr20:59191537_C_G_chr20:59191603_C_G_chr20:59191620_C_G_chr20:59191624_T_C_chr20:59191676_G_C_chr20:59192141_G_C_chr20:59192343_C_A_chr20:59192368_A_C_chr20:59192869_A_G_chr20:59194084_T_TG_chr20:59194434_C_T_chr20:59194561_C_T_chr20:59194563_C_T_chr20:59194588_G_A_chr20:59194590_A_G_chr20:59194617_G_A_chr20:59194642_C_T_chr20:59195955_G_T_chr20:59221866_A_C_chr20:59222002_T_C_chr20:59222031_T_C_chr20:59222055_C_T_chr20:59222545_G_T_chr20:59222551_A_G_chr20:59222586_T_C_chr20:59254524_C_A_chr20:59254666_G_A_chr20:59254714_G_A_chr20:59254735_G_C;chr20:59146006_G_C;chr20:59191239_C_G	0.0023895346482524;0.000648035641960308;0.000587353667922388	0.0162647	0.000789115	0.054773	0.0227943	3.57072e-05	0.00525803	2.89377e-05	0.0738745	0.0264709
ZNF275_ENSG00000063587	0.000939159	0	0	0	0	0	0	2	0	ultra_rare_collpase_chrX:153347034_G_T_chrX:153347503_C_G;chrX:153347619_C_T	0.000283504110809607;0.000263970110461339	0.000813094	0.00253665	0.125052	0.0373481	8.67996e-09	5.52558e-08	3.73266e-08	0.325102	0.0598328
SLC16A2_ENSG00000147100	0.00101875	0	0	0	0	0	0	2	0	ultra_rare_collpase_chrX:74521059_G_A_chrX:74524459_C_T_chrX:74525840_G_A_chrX:74529264_C_T_chrX:74529273_G_C_chrX:74531435_A_G_chrX:74531471_G_C;chrX:74524417_G_A	0.000263253817180349;0.000222988039732414	0.00682035	0.000841676	0.112611	0.0416231	7.74411e-09	6.48956e-05	2.04237e-08	0.245415	0.0614418
ADRB1_ENSG00000043591	0.00104162	0	0	0	0	0	0	2	4	ultra_rare_collpase_chr10:114043980_G_T_chr10:114044035_A_C_chr10:114044167_A_C_chr10:114044179_T_A_chr10:114044234_G_A_chr10:114044254_C_G_chr10:114044290_T_C_chr10:114044512_G_A_chr10:114044517_T_C_chr10:114044566_G_T_chr10:114044673_A_G_chr10:114044692_C_T_chr10:114044754_C_T_chr10:114044932_G_A_chr10:114044953_C_A_chr10:114045043_G_C_chr10:114045045_C_A_chr10:114045070_G_C_chr10:114045084_C_A_chr10:114045174_G_T_chr10:114045328_G_A_chr10:114045330_C_T_chr10:114045403_C_T_chr10:114045416_GGACGAC_G_chr10:114045416_G_GGAC_chr10:114045438_G_T_chr10:114045506_C_G_chr10:114045514_C_T_chr10:114045550_C_G;chr10:114044176_A_G;chr10:114044821_T_C;chr10:114045060_C_T;chr10:114045277_A_G;chr10:114046336_T_A	0.00137701996678952;0.000973157083772606;0.000263275142776135;0.000223295846697251;0.00042629207096748;0.000830295666261644	0.00149114	0.00147547	0.0680279	0.0214167	3.68493e-05	0.000275776	3.35741e-05	0.0891842	0.024521
DSCAM_ENSG00000171587	0.00104643	0	0	0	0	0	1	7	7	ultra_rare_collpase_chr21:40013057_C_T_chr21:40013084_C_T_chr21:40013086_C_T_chr21:40013087_G_A_chr21:40013093_C_T_chr21:40013118_C_T_chr21:40013194_C_T_chr21:40013204_TGGAGGAGGC_T_chr21:40013206_G_C_chr21:40013248_A_C_chr21:40013251_G_A_chr21:40042412_C_T_chr21:40042493_G_A_chr21:40042514_G_A_chr21:40042526_G_A_chr21:40042553_G_A_chr21:40042569_C_T_chr21:40044099_C_T_chr21:40044115_C_G_chr21:40044143_G_C_chr21:40044200_C_T_chr21:40044227_C_T_chr21:40044228_G_A_chr21:40051969_C_T_chr21:40052041_G_A_chr21:40052102_G_A_chr21:40055739_G_A_chr21:40055754_A_G_chr21:40055798_C_A_chr21:40075063_C_T_chr21:40075066_C_T_chr21:40075075_C_T_chr21:40075076_G_A_chr21:40078728_G_A_chr21:40078729_C_T_chr21:40078818_G_A_chr21:40078878_G_A_chr21:40078891_C_T_chr21:40078918_G_C_chr21:40078924_C_T_chr21:40080191_G_A_chr21:40080325_T_C_chr21:40083914_T_C_chr21:40083926_C_T_chr21:40083971_T_C_chr21:40083988_C_T_chr21:40083989_G_A_chr21:40085720_G_C_chr21:40085731_G_A_chr21:40085754_G_A_chr21:40085761_C_T_chr21:40087230_A_G_chr21:40087278_C_T_chr21:40093736_C_T_chr21:40093807_C_T_chr21:40093808_G_A_chr21:40093847_C_T_chr21:40093885_A_T_chr21:40093889_A_G_chr21:40124206_G_A_chr21:40124257_G_A_chr21:40124313_G_A_chr21:40124314_C_T_chr21:40133908_G_A_chr21:40133947_T_C_chr21:40142681_C_T_chr21:40144535_G_A_chr21:40144592_T_C_chr21:40144697_C_T_chr21:40178980_C_T_chr21:40178990_C_T_chr21:40179043_G_A_chr21:40179067_T_C_chr21:40179112_T_C_chr21:40187214_C_T_chr21:40187215_G_A_chr21:40187220_T_C_chr21:40187917_C_T_chr21:40189094_C_T_chr21:40189130_T_C_chr21:40189137_G_A_chr21:40194362_T_G_chr21:40205206_C_T_chr21:40276226_T_C_chr21:40296108_T_C_chr21:40296121_C_T_chr21:40296148_G_A_chr21:40312117_C_T_chr21:40312128_C_T_chr21:40312129_G_A_chr21:40312263_G_A_chr21:40312317_A_G_chr21:40312341_G_C_chr21:40338113_C_A_chr21:40339125_C_G_chr21:40339242_C_T_chr21:40339316_G_A_chr21:40339346_A_G_chr21:40339402_T_G_chr21:40339410_T_A_chr21:40346001_G_A_chr21:40346003_T_C_chr21:40347697_G_C_chr21:40347717_C_T_chr21:40347741_C_T_chr21:40347778_C_T_chr21:40347871_C_T_chr21:40347879_G_A_chr21:40347915_T_C_chr21:40353479_C_T_chr21:40353480_G_A_chr21:40353542_G_A_chr21:40353548_C_T_chr21:40353549_G_A_chr21:40353575_A_G_chr21:40353630_G_A_chr21:40353656_G_A_chr21:40369141_C_T_chr21:40369144_T_C_chr21:40369149_C_T_chr21:40369156_G_A_chr21:40369209_T_C_chr21:40369221_G_A_chr21:40422917_C_A_chr21:40422959_G_T_chr21:40516267_T_C_chr21:40516611_G_A_chr21:40516634_G_C_chr21:40548105_A_G_chr21:40548128_A_C_chr21:40548228_G_T_chr21:40548290_A_G_chr21:40553003_C_T_chr21:40623506_T_C_chr21:40638693_T_C_chr21:40638742_C_T_chr21:40638752_C_G_chr21:40638817_A_G_chr21:40638831_TTTGA_T_chr21:40638838_A_C_chr21:40658583_T_C_chr21:40676988_T_C_chr21:40692860_G_A_chr21:40692869_G_A_chr21:40692878_A_C_chr21:40708592_C_T_chr21:40708673_C_T_chr21:40794164_T_C_chr21:40794207_T_C_chr21:40794212_T_C_chr21:40797546_G_T_chr21:40833493_A_G_chr21:40835353_T_C_chr21:40841703_G_A_chr21:40846033_G_T_chr21:40846650_C_A_chr21:40846916_C_T_chr21:40846924_G_A_chr21:40846997_G_A_chr21:40847055_C_T_chr21:40847069_A_G_chr21:40847083_G_A;chr21:40044192_G_T;chr21:40044236_G_A;chr21:40085671_C_T;chr21:40189118_C_T;chr21:40296147_C_T;chr21:40312240_G_A;chr21:40339109_T_C;chr21:40339265_C_T;chr21:40353629_C_T;chr21:40516578_T_C;chr21:40613788_T_C;chr21:40766036_G_A;chr21:40842128_C_T;chr21:40846637_A_G	0.00755335952371309;0.000263253817180349;0.000202511138112596;0.000243003523551091;0.000283515593357635;0.000708760277024017;0.000425273390036452;0.000607508808877729;0.000263253817180349;0.000222753229921834;0.000465775617658971;0.000911337032686622;0.000688537869582827;0.000243013365735115;0.000223668157787719	0.00298336	0.000996373	0.0400577	0.01349	0.000302791	0.00165747	0.000289149	0.0449495	0.0142896
PPM1H_ENSG00000111110	0.00110251	0	0	0	0	0	0	2	2	ultra_rare_collpase_chr12:62648508_T_C_chr12:62648539_C_T_chr12:62648571_C_T_chr12:62648604_C_T_chr12:62648632_T_C_chr12:62656683_A_G_chr12:62667180_G_A_chr12:62667193_G_T_chr12:62667197_C_T_chr12:62667251_C_T_chr12:62689787_A_G_chr12:62714871_T_C_chr12:62720200_C_T_chr12:62720253_T_C_chr12:62737518_T_C_chr12:62737527_G_A_chr12:62737531_C_T_chr12:62749253_T_C_chr12:62764161_T_C_chr12:62788286_G_A_chr12:62788322_C_T_chr12:62788329_T_A_chr12:62801841_G_C_chr12:62801901_G_A_chr12:62801922_C_A_chr12:62801923_C_T_chr12:62801961_C_T_chr12:62802007_G_T_chr12:62802142_A_T_chr12:62934447_G_T_chr12:62934459_G_A_chr12:62934525_G_A_chr12:62934542_G_T_chr12:62934548_G_A_chr12:62934594_C_A_chr12:62934595_C_A_chr12:62934619_G_C_chr12:62934625_G_A_chr12:62934659_G_A_chr12:62934687_A_G_chr12:62934708_G_A_chr12:62934712_C_A_chr12:62934713_G_A_chr12:62934727_G_C_chr12:62934747_C_T_chr12:62934766_G_A_chr12:62935089_C_A;chr12:62693985_A_G;chr12:62720178_T_C;chr12:62934613_C_G	0.00230853347373537;0.000364505285326637;0.000405022276225192;0.000688509983394759	0.00138908	0.00131196	0.0697309	0.021812	6.56258e-05	0.00023712	8.29041e-05	0.0921773	0.0250769
IFNA14_ENSG00000228083	0.00110797	0	0	0	0	0	0	1	1	ultra_rare_collpase_chr9:21239415_G_A_chr9:21239445_C_G_chr9:21239449_C_A_chr9:21239460_T_C_chr9:21239499_T_G_chr9:21239935_T_C;chr9:21239613_A_G	0.000283504110809607;0.00087090371450561	0.000970626	0.0023574	0.108726	0.0329583	1.1951e-05	1.62125e-05	1.98623e-05	0.185674	0.0430644
STX2_ENSG00000111450	0.00115517	0	0	0	0	0	0	0	2	ultra_rare_collpase_chr12:130798550_A_G_chr12:130798560_T_C_chr12:130798611_T_C_chr12:130798614_C_T_chr12:130801177_G_T_chr12:130801202_C_T_chr12:130801203_G_A_chr12:130801239_G_A_chr12:130801417_C_T_chr12:130801474_T_C_chr12:130807005_C_T_chr12:130807017_C_T_chr12:130807021_C_T_chr12:130807044_T_C_chr12:130807086_G_A_chr12:130807090_G_A_chr12:130808665_C_T_chr12:130808666_G_A_chr12:130808680_T_C_chr12:130808701_A_G_chr12:130812990_TC_T_chr12:130813018_CTCT_C_chr12:130821697_G_A_chr12:130821749_ATTGAG_A_chr12:130827254_T_A_chr12:130839086_A_G_chr12:130839093_C_A;chr12:130839238_C_T	0.00113401644323843;0.000649851752568945	0.00159575	0.00111474	0.0899045	0.0284807	2.17349e-05	0.000121492	1.66018e-05	0.133243	0.0346706
VPS54_ENSG00000143952	0.00119238	0	0	0	0	0	0	2	4	ultra_rare_collpase_chr2:63887431_A_G_chr2:63887502_G_A_chr2:63887578_G_C_chr2:63887595_G_A_chr2:63887637_T_C_chr2:63887647_A_G_chr2:63890122_G_A_chr2:63890123_C_A_chr2:63890148_CAGG_C_chr2:63891188_C_T_chr2:63891190_A_G_chr2:63891310_C_G_chr2:63891399_C_G_chr2:63891455_A_ATTGT_chr2:63892229_A_G_chr2:63892943_T_TA_chr2:63892982_G_C_chr2:63893029_A_G_chr2:63893042_G_A_chr2:63893096_A_G_chr2:63893176_T_A_chr2:63893192_A_G_chr2:63893506_G_C_chr2:63897496_C_G_chr2:63897547_T_C_chr2:63912382_G_A_chr2:63912418_T_C_chr2:63912607_G_A_chr2:63914201_C_T_chr2:63914286_T_C_chr2:63916928_C_T_chr2:63919976_G_A_chr2:63920496_T_C_chr2:63920507_G_A_chr2:63920541_G_C_chr2:63920555_C_G_chr2:63920564_A_G_chr2:63933709_G_A_chr2:63933766_C_A_chr2:63933780_A_C_chr2:63933793_G_A_chr2:63933856_C_T_chr2:63933914_T_C_chr2:63933937_A_G_chr2:63933988_A_C_chr2:63947385_G_T_chr2:63947412_C_A_chr2:63947445_GCTTT_G_chr2:63947450_C_G_chr2:63949069_G_A_chr2:63962059_G_A_chr2:63962070_A_G_chr2:63962089_G_C_chr2:63962177_G_C_chr2:63962367_G_A_chr2:63965870_G_A_chr2:63968965_C_T_chr2:63968977_C_G_chr2:63972169_G_C_chr2:63981777_C_G_chr2:63981815_T_C_chr2:63981888_C_T_chr2:63983908_C_A_chr2:64019057_C_T_chr2:64019149_G_A_chr2:64019214_C_G_chr2:64019222_G_A_chr2:64019237_C_T_chr2:64019239_G_A_chr2:64019276_G_A_chr2:64019280_A_AGCC_chr2:64019401_G_A_chr2:64019403_C_T;chr2:63893292_G_A;chr2:63893502_T_G;chr2:63933985_A_T;chr2:63942512_G_A;chr2:63983944_A_G	0.00285529140172533;0.000749291211016606;0.000668259689765502;0.000222753229921834;0.000243003523551091;0.000992264387833624	0.0327433	0.00092085	0.040363	0.0189035	8.87765e-05	0.0183064	6.99782e-05	0.0492778	0.0208861
ANXA7_ENSG00000138279	0.00122886	0	0	0	0	0	0	3	2	ultra_rare_collpase_chr10:73376113_CAGA_C_chr10:73376115_G_C_chr10:73376120_A_C_chr10:73378923_G_A_chr10:73378970_T_C_chr10:73378975_T_G_chr10:73379005_C_T_chr10:73379889_C_G_chr10:73379920_C_T_chr10:73379921_G_A_chr10:73380031_C_T_chr10:73380033_T_C_chr10:73380103_T_A_chr10:73380194_C_T_chr10:73380195_G_A_chr10:73380203_T_C_chr10:73383230_T_C_chr10:73383245_C_T_chr10:73383279_C_T_chr10:73383591_G_A_chr10:73383597_T_C_chr10:73383614_G_A_chr10:73383664_C_G_chr10:73387711_G_C_chr10:73388324_T_C_chr10:73388332_C_T_chr10:73388360_C_T_chr10:73388372_C_T_chr10:73396075_A_G_chr10:73396537_TTGTCCTCCAGGATACTGAGAAGGCATC_T_chr10:73396575_G_A_chr10:73397203_G_A_chr10:73398184_C_T_chr10:73398342_G_A_chr10:73398376_G_T_chr10:73400840_T_C_chr10:73412933_G_A_chr10:73413617_G_T;chr10:73376127_G_A;chr10:73376141_G_A;chr10:73383328_T_A;chr10:73388322_C_T	0.00162002349034061;0.000364505285326637;0.000749260864282532;0.000222753229921834;0.000364505285326637	0.109743	0.000655645	0.0387459	0.024226	0.000426423	0.0741309	0.000277893	0.0483046	0.0270492
MAP3K12_ENSG00000139625	0.00123317	0	0	0	0	0	0	3	3	ultra_rare_collpase_chr12:53474791_T_G_chr12:53474934_A_G_chr12:53474994_C_T_chr12:53475010_C_T_chr12:53475047_G_A_chr12:53475111_C_G_chr12:53475128_G_A_chr12:53475176_A_G_chr12:53475197_CAG_C_chr12:53475617_G_GTT_chr12:53479452_G_C_chr12:53479501_T_A_chr12:53479525_A_G_chr12:53479570_T_G_chr12:53479636_T_C_chr12:53479637_G_A_chr12:53479722_G_C_chr12:53480529_CAG_C_chr12:53480622_A_G_chr12:53481099_T_G_chr12:53481149_T_C_chr12:53481158_A_G_chr12:53482029_A_G_chr12:53482060_ACCGCTCATCTGG_A_chr12:53482188_C_T_chr12:53482189_G_A_chr12:53482202_C_G_chr12:53482311_G_A_chr12:53482315_G_C_chr12:53482320_A_G_chr12:53482562_T_C_chr12:53482613_G_C_chr12:53482620_G_C_chr12:53482632_C_A_chr12:53482789_G_A_chr12:53482822_C_T_chr12:53482836_C_T_chr12:53482842_C_T_chr12:53482909_G_C_chr12:53482920_C_T_chr12:53482938_G_T_chr12:53483017_G_A_chr12:53483050_C_T_chr12:53483061_C_T_chr12:53483079_C_T_chr12:53483082_C_T_chr12:53483088_C_T_chr12:53483104_G_T_chr12:53483145_G_A_chr12:53483377_G_T_chr12:53483407_T_C_chr12:53483466_C_T_chr12:53483619_C_T_chr12:53485051_C_T_chr12:53486198_C_T_chr12:53486472_C_T_chr12:53487057_A_G_chr12:53487120_G_A_chr12:53493180_G_A;chr12:53479479_TCAC_T;chr12:53481189_G_T;chr12:53481235_C_T;chr12:53483388_T_C;chr12:53483629_G_T	0.00289579198898384;0.00034425499169738;0.00034425499169738;0.000243003523551091;0.000587306087731378;0.000729010570653275	0.0422849	0.00101634	0.040685	0.0200349	0.000198093	0.0228038	7.95792e-05	0.051134	0.0224596
MED13L_ENSG00000123066	0.00126924	0	0	0	0	0	0	11	7	ultra_rare_collpase_chr12:115958604_A_G_chr12:115958703_TTA_T_chr12:115958723_T_C_chr12:115958770_T_C_chr12:115958791_T_C_chr12:115958797_A_C_chr12:115958835_A_G_chr12:115959094_T_C_chr12:115959136_A_G_chr12:115959147_A_G_chr12:115959157_T_C_chr12:115959175_CATTT_C_chr12:115959199_T_C_chr12:115959419_G_A_chr12:115959516_T_C_chr12:115959556_CTGAT_C_chr12:115959556_C_T_chr12:115959655_C_A_chr12:115959780_T_C_chr12:115959804_T_C_chr12:115960170_C_G_chr12:115960547_G_C_chr12:115960548_G_A_chr12:115960549_T_C_chr12:115960666_T_C_chr12:115960932_G_A_chr12:115961138_T_A_chr12:115961288_T_C_chr12:115961351_G_A_chr12:115968963_C_T_chr12:115970759_T_C_chr12:115972159_T_G_chr12:115972171_G_A_chr12:115972236_T_C_chr12:115975287_C_T_chr12:115975302_C_T_chr12:115975530_A_G_chr12:115975593_C_T_chr12:115975716_T_C_chr12:115975738_G_A_chr12:115980806_A_G_chr12:115982397_G_A_chr12:115982551_T_C_chr12:115983172_C_T_chr12:115983201_T_G_chr12:115983402_G_C_chr12:115983447_G_T_chr12:115984186_G_A_chr12:115984252_G_T_chr12:115984315_G_A_chr12:115984330_G_A_chr12:115984371_A_T_chr12:115986424_G_C_chr12:115987250_G_A_chr12:115987255_A_G_chr12:115991088_G_A_chr12:115991121_G_A_chr12:115991166_C_T_chr12:115991202_C_T_chr12:115991203_G_A_chr12:115991265_TGGA_T_chr12:115991272_G_C_chr12:115991281_G_C_chr12:115991356_G_A_chr12:115991437_C_T_chr12:115991599_C_T_chr12:115991662_C_T_chr12:115991859_T_C_chr12:115991908_G_T_chr12:115997179_T_G_chr12:116002219_A_C_chr12:116005987_C_T_chr12:116006315_T_C_chr12:116006330_T_C_chr12:116006390_T_C_chr12:116006525_T_C_chr12:116007120_G_A_chr12:116007145_T_G_chr12:116007225_G_A_chr12:116007430_T_C_chr12:116007452_A_T_chr12:116007613_C_T_chr12:116007637_CT_C_chr12:116008444_C_T_chr12:116008489_C_G_chr12:116008648_G_A_chr12:116008689_G_A_chr12:116008849_T_C_chr12:116008966_G_T_chr12:116009028_G_A_chr12:116009094_C_T_chr12:116009116_G_A_chr12:116015104_C_T_chr12:116015190_G_A_chr12:116015211_G_A_chr12:116019238_T_A_chr12:116019813_T_C_chr12:116019858_A_G_chr12:116019901_G_A_chr12:116019948_T_G_chr12:116022458_T_C_chr12:116022470_G_A_chr12:116022508_C_G_chr12:116043274_G_A_chr12:116043457_G_A_chr12:116043491_T_C_chr12:116043874_T_G_chr12:116096697_C_T_chr12:116096730_C_T_chr12:116121593_TGCTTTTAGAATTCAG_T_chr12:116121730_T_C_chr12:116121732_G_C_chr12:116121739_A_G_chr12:116123662_G_C_chr12:116123676_T_C_chr12:116123710_G_C_chr12:116123778_A_C_chr12:116123837_G_A_chr12:116123839_C_A_chr12:116123859_G_A_chr12:116123866_T_C_chr12:116123874_C_T_chr12:116123878_G_C_chr12:116123884_T_TA_chr12:116123894_G_A_chr12:116123948_G_A_chr12:116130666_T_C_chr12:116150221_G_A_chr12:116151312_A_G_chr12:116202062_G_A_chr12:116226221_T_C_chr12:116229549_G_A_chr12:116236344_G_A_chr12:116237548_T_C_chr12:116237671_T_C_chr12:116237695_G_A_chr12:116262800_A_G_chr12:116265583_A_T_chr12:116265594_T_C_chr12:116267096_A_T_chr12:116272846_T_C_chr12:116272855_T_C_chr12:116275829_TTATATTC_T_chr12:116275832_T_C_chr12:116275922_T_C_chr12:116275963_C_A_chr12:116275964_C_G_chr12:116276052_T_C_chr12:116276170_A_G_chr12:116276269_G_C_chr12:116276497_G_A_chr12:116276502_T_C_chr12:116276680_G_C_chr12:116276765_G_C_chr12:116276768_T_G_chr12:116276769_G_T_chr12:116276813_A_G_chr12:116276824_C_T_chr12:116276844_A_C_chr12:116276855_T_C_chr12:116276877_G_A_chr12:116276930_G_A_chr12:116276959_G_A_chr12:116276997_G_A_chr12:116277200_G_GGGC;chr12:115959054_T_G;chr12:115959158_T_A;chr12:115959170_CCATT_C;chr12:115960167_T_C;chr12:115972166_C_T;chr12:115983375_G_A;chr12:115983381_G_A;chr12:115991196_G_A;chr12:115991740_C_T;chr12:116002048_T_C;chr12:116015160_T_C;chr12:116019264_C_T;chr12:116019942_G_A;chr12:116123973_CAG_C;chr12:116124042_T_C;chr12:116272861_T_C;chr12:116277698_G_A	0.00662184601676724;0.000931513506945851;0.000283504110809607;0.00034425499169738;0.000810011745170305;0.000344268934791414;0.000830262038799563;0.000830262038799563;0.000688509983394759;0.000587258515248471;0.000243003523551091;0.000243003523551091;0.000263253817180349;0.000243013365735115;0.000263253817180349;0.000283504110809607;0.000222753229921834;0.000288208168642951	0.0123857	0.000850757	0.0302666	0.012102	0.000324749	0.00910001	0.000210931	0.0329186	0.0126209
CHRM2_ENSG00000181072	0.00133083	0	0	0	0	0	0	1	2	ultra_rare_collpase_chr7:136869194_C_T_chr7:136869239_T_C_chr7:136869251_C_T_chr7:136903200_C_T_chr7:136903201_G_A_chr7:136903255_T_C_chr7:136926884_G_C_chr7:136941086_A_G_chr7:136941094_T_C_chr7:137014820_G_A_chr7:137014915_C_T_chr7:137014919_T_C_chr7:137014972_T_C_chr7:137015034_G_A_chr7:137015156_C_T_chr7:137015497_G_A_chr7:137015736_GCTGTTGCCT_G_chr7:137015838_A_T_chr7:137016208_A_G;chr7:136937574_T_C;chr7:137015321_C_T	0.000810011745170305;0.000587258515248471;0.000263253817180349	0.104217	0.000720229	0.054665	0.0336453	0.000290464	0.056946	0.000191502	0.0750477	0.0394215
RBP7_ENSG00000162444	0.00135901	0	0	0	0	0	1	1	0	ultra_rare_collpase_chr1:9997310_G_A_chr1:9997313_G_T_chr1:10007590_A_G_chr1:10007596_GC_G_chr1:10007657_C_T;chr1:10008203_A_G	0.000182252642663319;0.000364549578742709	0.00467661	0.00120523	0.126215	0.0446226	1.22911e-06	0.000101421	9.76097e-07	0.238338	0.0613142
DRD1_ENSG00000184845	0.00139602	0	0	0	0	0	0	0	1	ultra_rare_collpase_chr5:175441764_T_C_chr5:175441821_C_A_chr5:175441922_T_C_chr5:175442039_G_A_chr5:175442192_G_A_chr5:175442276_G_A_chr5:175442378_C_A_chr5:175442414_G_A_chr5:175442420_C_T_chr5:175442451_T_C_chr5:175442672_A_G_chr5:175442712_G_A_chr5:175442766_G_A_chr5:175442901_C_A	0.000465757	NA	NA	NA	NA	1.92866e-06	NA	NA	NA	NA
CCDC121_ENSG00000176714	0.00140035	0	0	0	0	1	0	0	0	ultra_rare_collpase_chr2:27621237_C_T_chr2:27621276_C_T_chr2:27621448_G_C_chr2:27621453_A_G_chr2:27622392_T_C	0.000101251	NA	NA	NA	NA	2.16131e-11	NA	NA	NA	NA
HMG20B_ENSG00000064961	0.00144667	0	0	0	0	0	0	2	1	ultra_rare_collpase_chr19:3572712_CCCGAGCGCGG_C_chr19:3572727_GCGCAGCCGAACTTGACGCACCGCC_G_chr19:3572930_G_A_chr19:3572943_C_A_chr19:3572980_A_G_chr19:3573330_G_A_chr19:3573702_G_T_chr19:3573711_C_T_chr19:3573741_G_C_chr19:3573777_G_A_chr19:3574388_G_A_chr19:3575642_GAGA_G_chr19:3576586_G_A_chr19:3576964_G_A_chr19:3576977_C_T_chr19:3576984_A_T_chr19:3576995_G_A_chr19:3577006_A_G_chr19:3577032_A_G_chr19:3577041_C_T_chr19:3577046_G_A_chr19:3577052_G_A_chr19:3577064_G_T_chr19:3578050_G_A_chr19:3578052_G_C_chr19:3578063_G_A_chr19:3578113_G_A;chr19:3573794_G_A;chr19:3576908_T_C	0.00141752055404803;0.000222816399286988;0.000324057196095111	0.00115364	0.00573748	0.0934201	0.0287438	5.94735e-05	5.35479e-05	0.000777138	0.144323	0.0357272
POU5F1B_ENSG00000212993	0.00152488	0	0	0	0	0	0	1	2	ultra_rare_collpase_chr8:127330468_A_C_chr8:127364071_G_A_chr8:127364084_T_C_chr8:127376720_G_C_chr8:127391418_T_C_chr8:127391440_A_G_chr8:127391470_A_T_chr8:127401073_T_G_chr8:127401310_C_G_chr8:127401364_T_A_chr8:127401696_TGAATA_T_chr8:127401698_A_C_chr8:127416315_C_G_chr8:127416336_G_T_chr8:127416461_A_G_chr8:127416530_A_G_chr8:127416622_C_A_chr8:127416629_C_T_chr8:127416681_T_C_chr8:127416746_C_T_chr8:127416780_CAG_C_chr8:127416785_G_T;chr8:127391234_A_C;chr8:127401186_C_T	0.00125551820501397;0.000789761451541047;0.000222753229921834	0.00110141	0.00316601	0.0942382	0.0288786	5.08654e-05	4.97424e-05	0.000125348	0.145638	0.0358994
SESN1_ENSG00000080546	0.0016392	0	0	0	0	0	0	1	1	ultra_rare_collpase_chr6:108987557_C_T_chr6:108987558_G_A_chr6:108987567_C_T_chr6:108987608_A_G_chr6:108988644_G_A_chr6:108990658_T_C_chr6:108990709_C_G_chr6:108992804_G_C_chr6:108994532_CTCT_C_chr6:108994537_C_G_chr6:108998565_T_C_chr6:108998586_T_C_chr6:108998613_G_A_chr6:108998695_A_C_chr6:108998703_G_C_chr6:109000495_A_G_chr6:109000552_A_G_chr6:109000586_C_T_chr6:109000588_T_C_chr6:109000597_T_C_chr6:109000609_C_T_chr6:109000615_T_C_chr6:109000633_T_C_chr6:109001298_A_G_chr6:109001307_C_T_chr6:109001346_T_C_chr6:109001415_A_C_chr6:109001419_G_A_chr6:109001436_G_T_chr6:109001454_T_C_chr6:109002273_C_T_chr6:109002321_C_T_chr6:109002383_A_G_chr6:109080226_A_G_chr6:109080246_T_C;chr6:109001432_A_G	0.001336519379531;0.000222762251923856	0.00433544	0.00146523	0.0885113	0.0310276	5.84586e-05	0.000448781	5.10176e-05	0.13396	0.0381696
DNASE1_ENSG00000213918	0.00165121	0	0	0	0	0	0	1	6	ultra_rare_collpase_chr16:3655462_T_C_chr16:3655492_A_G_chr16:3655510_A_C_chr16:3655513_T_C_chr16:3655853_T_G_chr16:3655862_A_G_chr16:3655899_C_G_chr16:3655909_G_A_chr16:3656127_G_A_chr16:3656148_C_T_chr16:3656162_G_GGAGC_chr16:3656648_G_GTGTC_chr16:3656687_G_A_chr16:3656736_T_G_chr16:3656737_C_G_chr16:3656755_T_G_chr16:3657055_G_A_chr16:3657064_G_A_chr16:3657112_G_A_chr16:3657215_C_T_chr16:3657257_G_A_chr16:3657295_G_A_chr16:3657329_G_A_chr16:3657332_C_G_chr16:3657340_A_T_chr16:3657733_G_C_chr16:3657745_C_T_chr16:3657755_T_C_chr16:3657785_TC_T_chr16:3657916_TCAGTGACCACTATCCAGTGG_T_chr16:3658170_G_A_chr16:3658217_G_A_chr16:3658218_C_T_chr16:3658793_C_G_chr16:3658825_C_T_chr16:3658834_G_A_chr16:3661987_C_G_chr16:3662000_C_T_chr16:3662015_G_T_chr16:3662062_A_T_chr16:3662077_G_A_chr16:3662080_C_A_chr16:3662090_G_C_chr16:3662093_C_T_chr16:3662108_G_A_chr16:3662128_G_A_chr16:3662898_C_T;chr16:3655880_A_G;chr16:3656648_G_A;chr16:3656714_C_T;chr16:3657065_C_T;chr16:3657323_C_T;chr16:3662105_C_A	0.00289579198898384;0.00087090371450561;0.000627911687259469;0.000506441941495827;0.00052655028555227;0.000465813350615684;0.000243082283352915	0.0143201	0.0012054	0.0420657	0.0171758	0.000162041	0.00770024	0.000112479	0.049802	0.0186879
FBXO24_ENSG00000106336	0.00174282	0	0	0	0	0	1	0	3	ultra_rare_collpase_chr7:100581821_C_T_chr7:100581822_G_A_chr7:100581830_G_C_chr7:100581879_C_T_chr7:100582079_G_C_chr7:100582423_G_A_chr7:100582444_C_T_chr7:100582450_C_T_chr7:100582451_G_A_chr7:100583949_G_C_chr7:100583956_G_A_chr7:100583973_C_T_chr7:100585907_T_C_chr7:100585930_G_A_chr7:100585943_C_A_chr7:100586007_G_A_chr7:100586027_G_C_chr7:100586070_C_T_chr7:100586104_C_A_chr7:100586663_G_T_chr7:100589722_A_C_chr7:100589784_G_A_chr7:100590072_G_A_chr7:100590234_C_T_chr7:100590263_A_C_chr7:100590277_G_C_chr7:100590327_C_T_chr7:100591702_C_T_chr7:100591708_C_T_chr7:100591711_T_C_chr7:100591753_C_T_chr7:100591757_G_A_chr7:100591843_G_A_chr7:100592844_G_A_chr7:100592879_C_T_chr7:100592880_G_A_chr7:100592892_G_A_chr7:100592924_C_T_chr7:100592925_G_A_chr7:100594408_AG_A_chr7:100594437_G_A_chr7:100594446_C_T_chr7:100594493_C_T_chr7:100594496_G_A_chr7:100595147_G_A_chr7:100595194_A_G_chr7:100595630_G_A_chr7:100595633_T_C_chr7:100595639_T_C_chr7:100595690_G_A_chr7:100600066_C_A;chr7:100585986_C_T;chr7:100589710_G_T;chr7:100592843_C_T	0.00240978494188166;0.000688593648736228;0.000465832219386722;0.000202527543745949	0.0328122	0.00144829	0.0473339	0.022177	0.000166142	0.0161968	0.000137677	0.0600653	0.0249809
RAG2_ENSG00000175097	0.00177542	0	0	0	0	0	0	1	2	ultra_rare_collpase_chr11:36592653_G_A_chr11:36592677_T_A_chr11:36592779_G_A_chr11:36592817_C_G_chr11:36592823_C_T_chr11:36592874_G_C_chr11:36592901_C_T_chr11:36592916_G_A_chr11:36592922_C_A_chr11:36592985_C_G_chr11:36593031_C_A_chr11:36593051_C_T_chr11:36593077_G_C_chr11:36593139_A_G_chr11:36593144_C_T_chr11:36593221_T_C_chr11:36593309_CA_C_chr11:36593355_C_T_chr11:36593360_T_C_chr11:36593417_A_G_chr11:36593447_G_A_chr11:36593451_G_A_chr11:36593484_G_A_chr11:36593531_T_G_chr11:36593694_G_A_chr11:36593727_G_A_chr11:36593732_T_C_chr11:36593736_C_G_chr11:36593801_C_T_chr11:36593877_T_C_chr11:36593952_G_A_chr11:36594012_T_G_chr11:36594023_T_G_chr11:36594026_A_G_chr11:36594101_T_C_chr11:36603212_A_G;chr11:36592971_C_G;chr11:36594155_A_T	0.0020047790692965;0.000891012919687335;0.00034425499169738	0.00131056	0.00848961	0.0755692	0.023515	0.00023919	0.000163162	0.00107452	0.104	0.0275852
UTS2_ENSG00000049247	0.00190567	0	0	0	0	0	1	0	0	ultra_rare_collpase_chr1:7847775_G_GTAT_chr1:7847804_G_A_chr1:7849679_T_TGAGTC	0.000121502	NA	NA	NA	NA	4.74263e-10	NA	NA	NA	NA
KMT2B_ENSG00000272333	0.00197012	0	0	0	0	0	1	0	4	ultra_rare_collpase_chr19:35722365_C_T_chr19:35722428_C_T_chr19:35722465_G_A_chr19:35722583_G_C_chr19:35722587_A_G_chr19:35722614_G_A_chr19:35722670_C_T_chr19:35722692_G_A_chr19:35723007_C_T_chr19:35723033_C_T_chr19:35723039_C_T_chr19:35723106_T_C_chr19:35723121_G_A_chr19:35723199_A_G_chr19:35723738_C_T_chr19:35723750_C_T_chr19:35723819_C_T_chr19:35723836_C_T_chr19:35723948_C_T_chr19:35723965_G_A_chr19:35723983_C_T_chr19:35723984_G_A_chr19:35724715_G_A_chr19:35725026_A_G_chr19:35725552_A_G_chr19:35725615_G_A_chr19:35725742_G_A_chr19:35725790_C_T_chr19:35725792_C_T_chr19:35725807_C_T_chr19:35725808_G_A_chr19:35727180_G_A_chr19:35727518_C_T_chr19:35727519_G_A_chr19:35727551_G_C_chr19:35727561_G_A_chr19:35727611_C_T_chr19:35727948_G_A_chr19:35728162_G_A_chr19:35730357_G_A_chr19:35730360_G_T_chr19:35730385_A_G_chr19:35730426_A_T_chr19:35730547_G_A_chr19:35730594_C_T_chr19:35732006_C_T_chr19:35732007_G_A_chr19:35732043_G_A_chr19:35732052_C_T_chr19:35732061_G_A_chr19:35732093_A_T_chr19:35732102_G_T_chr19:35732103_G_C_chr19:35732271_G_C_chr19:35732283_C_T_chr19:35732328_C_T_chr19:35732329_G_A_chr19:35732446_C_T_chr19:35732470_G_A_chr19:35732530_C_T_chr19:35732646_C_T_chr19:35732674_T_C_chr19:35732748_G_A_chr19:35732797_C_T_chr19:35732881_C_T_chr19:35733030_C_T_chr19:35733063_G_A_chr19:35733067_G_A_chr19:35733100_C_A_chr19:35733288_G_A_chr19:35733298_G_A_chr19:35733364_C_T_chr19:35733366_C_T_chr19:35733367_G_A_chr19:35733372_G_A_chr19:35733378_C_T_chr19:35733408_C_T_chr19:35733415_C_T_chr19:35733450_G_C_chr19:35733507_G_A_chr19:35733632_G_A_chr19:35733773_G_A;chr19:35723990_G_A;chr19:35727539_G_A;chr19:35732272_C_G;chr19:35733426_C_T	0.00307804463164716;0.00042525616621441;0.000546757927989956;0.000202568569460762;0.00064827195008306	0.0210833	0.00158701	0.0455333	0.0197414	0.000301081	0.011472	0.000246625	0.054694	0.0216354
RBM33_ENSG00000184863	0.00201154	0	0	0	0	0	1	4	3	ultra_rare_collpase_chr7:155644658_G_GGCGGGC_chr7:155644666_C_T_chr7:155644845_G_C_chr7:155644856_A_G_chr7:155644861_G_C_chr7:155644890_T_G_chr7:155672883_T_A_chr7:155678591_TTTC_T_chr7:155678615_C_T_chr7:155678618_A_T_chr7:155680642_T_C_chr7:155680769_CAGA_C_chr7:155680845_G_C_chr7:155680886_A_G_chr7:155681062_A_G_chr7:155681264_C_T_chr7:155681316_G_A_chr7:155681399_A_G_chr7:155684932_G_A_chr7:155700823_TGAA_T_chr7:155700823_T_TGAA_chr7:155700835_AGAT_A_chr7:155705241_G_T_chr7:155705255_A_G_chr7:155705319_A_G_chr7:155705331_A_G_chr7:155706868_G_A_chr7:155706928_C_T_chr7:155706953_G_A_chr7:155706956_G_A_chr7:155706962_G_A_chr7:155706976_C_T_chr7:155706997_A_G_chr7:155711246_C_T_chr7:155711375_C_T_chr7:155711383_G_A_chr7:155711446_C_G_chr7:155718423_G_GTGGGACCCC_chr7:155723123_T_C_chr7:155723450_C_G_chr7:155723469_C_T_chr7:155723521_A_G_chr7:155723541_C_T_chr7:155723595_A_T_chr7:155726222_A_G_chr7:155726337_G_A_chr7:155737630_C_T_chr7:155737660_G_A_chr7:155738081_C_T_chr7:155738105_G_A_chr7:155738110_C_T_chr7:155738267_C_T_chr7:155738276_C_T_chr7:155738321_G_A_chr7:155738345_C_T_chr7:155739945_G_T_chr7:155740010_G_A_chr7:155740021_C_T_chr7:155741874_C_T_chr7:155741921_G_A_chr7:155741942_C_T_chr7:155741943_G_A_chr7:155742080_A_G_chr7:155744394_C_T_chr7:155744454_A_G_chr7:155744475_T_A_chr7:155744539_A_G_chr7:155745018_C_T_chr7:155745186_G_A_chr7:155745225_C_A_chr7:155745249_G_T_chr7:155745539_CAGT_C_chr7:155745555_G_A_chr7:155755241_T_C_chr7:155755446_G_A_chr7:155755566_T_C_chr7:155763824_G_A_chr7:155763858_G_A_chr7:155763896_C_T_chr7:155763918_G_T_chr7:155763987_A_G_chr7:155766500_G_A_chr7:155766513_G_A_chr7:155766518_C_T_chr7:155766637_G_C_chr7:155774625_G_A;chr7:155700826_A_T;chr7:155738288_T_A;chr7:155739920_C_G;chr7:155745486_C_T;chr7:155745529_A_G;chr7:155755313_G_C;chr7:155766474_T_C	0.00370580373415415;0.000222753229921834;0.000202519340597027;0.000243101981281147;0.000384771162413933;0.000830262038799563;0.00042525616621441;0.000303754404438864	0.00160378	0.00504444	0.0572523	0.0181453	0.000452206	0.000481514	0.00124027	0.0700762	0.0200743
SNRPB2_ENSG00000125870	0.00217762	0	0	0	0	0	0	2	0	ultra_rare_collpase_chr20:16731709_A_G_chr20:16732212_T_C_chr20:16737323_CAAAGAAAAGAAA_C_chr20:16737360_G_A_chr20:16740869_G_A;chr20:16740347_A_G	0.000243003523551091;0.000222753229921834	0.0015854	0.00530286	0.150693	0.0477091	4.25485e-06	3.53663e-06	4.621e-06	0.325067	0.0701044
FOXO4_ENSG00000184481	0.0021885	0	0	0	0	0	0	0	1	ultra_rare_collpase_chrX:71095862_C_T_chrX:71096527_G_A_chrX:71096712_G_A_chrX:71096744_G_C_chrX:71096760_G_A_chrX:71100773_C_G_chrX:71100792_G_A_chrX:71100808_G_GCCGGGCCGCCTCCATGGATAGCAGCAGCAAGCTGCT_chrX:71100816_G_A_chrX:71100853_G_A_chrX:71100874_A_G_chrX:71100900_G_A_chrX:71100948_G_A_chrX:71100981_G_A_chrX:71101110_G_A_chrX:71101263_C_T_chrX:71101299_G_C_chrX:71101342_C_T_chrX:71101432_G_T_chrX:71101498_G_A_chrX:71101701_A_G	0.000931514	NA	NA	NA	NA	1.50547e-05	NA	NA	NA	NA
NBPF3_ENSG00000142794	0.00219108	0	0	0	0	0	0	1	1	ultra_rare_collpase_chr1:21445129_C_T_chr1:21445192_C_T_chr1:21471777_A_T_chr1:21471783_G_C_chr1:21480980_A_G_chr1:21481662_A_G_chr1:21481734_A_T;chr1:21471723_C_T	0.00034425499169738;0.000830497488251499	0.00856317	0.00190706	0.0914165	0.0347721	4.56184e-05	0.00108938	4.12165e-05	0.141097	0.043197
PPL_ENSG00000118898	0.00219953	0	0	0	0	0	0	2	3	ultra_rare_collpase_chr16:4884235_G_A_chr16:4885189_G_A_chr16:4885540_CCA_C_chr16:4885687_G_A_chr16:4885687_G_GC_chr16:4888134_G_A_chr16:4888167_C_G_chr16:4888197_T_C_chr16:4888215_A_G_chr16:4888978_C_A_chr16:4889003_G_A_chr16:4889052_C_G_chr16:4890198_G_C_chr16:4890223_G_A_chr16:4890227_G_C_chr16:4890239_T_C_chr16:4890315_C_T_chr16:4890762_G_A_chr16:4890783_C_T_chr16:4890795_G_A_chr16:4890797_T_C_chr16:4890806_G_A_chr16:4890816_C_T_chr16:4890825_G_A_chr16:4891885_C_T_chr16:4891926_T_G_chr16:4891932_C_T_chr16:4892035_T_C_chr16:4892051_C_A_chr16:4892071_T_A_chr16:4892099_G_A_chr16:4892122_C_T_chr16:4892177_T_C_chr16:4893224_T_C_chr16:4893248_C_T_chr16:4893253_C_T_chr16:4893254_G_A_chr16:4893295_T_G_chr16:4893296_T_C_chr16:4893314_C_T_chr16:4893324_C_G_chr16:4893338_C_T_chr16:4893349_C_T_chr16:4893350_G_A_chr16:4893355_T_C_chr16:4893561_A_G_chr16:4893582_A_G_chr16:4893613_G_A_chr16:4893622_G_A_chr16:4894498_TG_T_chr16:4894498_T_TG_chr16:4894564_A_C_chr16:4894590_G_A_chr16:4894602_C_A_chr16:4895293_C_T_chr16:4895299_T_A_chr16:4895320_G_A_chr16:4895331_A_C_chr16:4895337_A_AC_chr16:4895365_C_A_chr16:4895374_C_T_chr16:4895605_G_A_chr16:4895631_T_A_chr16:4895634_T_C_chr16:4895718_T_G_chr16:4897708_C_G_chr16:4897719_T_C_chr16:4897749_C_T_chr16:4897762_C_T_chr16:4897769_G_A_chr16:4899017_A_G_chr16:4899030_C_T_chr16:4899032_G_A_chr16:4899068_T_C_chr16:4899107_C_T_chr16:4899115_G_T_chr16:4899234_G_A_chr16:4899236_C_T_chr16:4899237_G_A_chr16:4899250_G_C_chr16:4899261_G_A_chr16:4899273_C_T_chr16:4899276_A_G_chr16:4899288_C_T_chr16:4899293_G_A_chr16:4899312_A_G_chr16:4899320_T_C_chr16:4899329_C_T_chr16:4899339_A_C_chr16:4899340_G_C_chr16:4899344_T_A_chr16:4899350_G_A_chr16:4899383_G_A_chr16:4900853_G_A_chr16:4900859_C_T_chr16:4900987_G_A_chr16:4900993_C_T_chr16:4901035_C_G_chr16:4901052_G_A_chr16:4901069_G_C_chr16:4902522_G_A_chr16:4903899_T_C_chr16:4903968_C_T_chr16:4904016_G_A_chr16:4904022_C_T_chr16:4904031_G_A_chr16:4910849_C_T_chr16:4910859_C_G_chr16:4910882_T_G_chr16:4910891_C_T_chr16:4910918_C_T_chr16:4910933_G_C_chr16:4936046_C_T_chr16:4936053_T_C_chr16:4937002_G_A_chr16:4937052_G_A_chr16:4937110_AGCGCAGGTGAGCGAGCGGCG_A_chr16:4937232_A_C;chr16:4893233_C_T;chr16:4894493_G_T;chr16:4894580_C_G;chr16:4902486_T_G	0.00581183427159694;0.000648061889910486;0.000263253817180349;0.000668340894361633;0.000303815928056388	0.013373	0.00189011	0.043837	0.0177214	0.000709089	0.00803979	0.00061835	0.0503215	0.0189864
LYPD6B_ENSG00000150556	0.00221004	0	0	0	0	0	0	1	1	ultra_rare_collpase_chr2:149069572_G_A_chr2:149071155_A_G_chr2:149071205_A_G_chr2:149098907_T_C_chr2:149139488_T_G_chr2:149160350_A_G_chr2:149160360_T_C_chr2:149171206_G_C_chr2:149205366_A_G_chr2:149205404_C_T_chr2:149208329_A_C_chr2:149208382_C_T_chr2:149208383_G_A_chr2:149213052_C_T_chr2:149213121_C_T;chr2:149213034_G_T	0.000648009396136244;0.000243003523551091	0.0019172	0.00749729	0.115333	0.0371711	2.36733e-05	2.03249e-05	0.000110454	0.217544	0.0510511
POLD3_ENSG00000077514	0.00224989	0	0	0	0	0	1	0	4	ultra_rare_collpase_chr11:74559750_A_G_chr11:74592747_C_T_chr11:74612986_A_G_chr11:74618565_G_A_chr11:74618610_G_A_chr11:74618668_A_G_chr11:74618692_A_G_chr11:74620083_G_C_chr11:74625486_C_T_chr11:74629224_C_T_chr11:74629255_A_G_chr11:74634581_A_T_chr11:74634676_C_G_chr11:74636222_A_G_chr11:74636231_G_A_chr11:74640579_A_G_chr11:74640581_G_A_chr11:74640680_G_A_chr11:74640726_A_G_chr11:74649063_G_A_chr11:74649069_G_A_chr11:74650984_A_G;chr11:74592589_T_C;chr11:74629273_A_G;chr11:74629279_G_A;chr11:74634694_A_C	0.00117451703049694;0.000202527543745949;0.00042525616621441;0.000789761451541047;0.000486007047102183	0.00113166	0.0195541	0.0740939	0.0227591	0.000190132	9.13786e-05	0.002637	0.107007	0.0273506
PIK3CB_ENSG00000051382	0.00227842	0	0	0	0	0	0	1	1	ultra_rare_collpase_chr3:138655454_T_C_chr3:138656155_A_G_chr3:138656264_A_G_chr3:138656269_C_T_chr3:138656270_G_A_chr3:138665169_G_A_chr3:138668388_A_T_chr3:138681973_T_G_chr3:138682009_C_T_chr3:138684661_G_A_chr3:138688912_C_T_chr3:138688913_G_A_chr3:138691033_C_T_chr3:138691108_A_G_chr3:138694867_C_T_chr3:138694900_G_A_chr3:138698954_T_C_chr3:138699056_T_C_chr3:138704463_T_G_chr3:138714577_G_A_chr3:138733412_G_T_chr3:138733431_C_A_chr3:138734680_G_C_chr3:138734798_G_A_chr3:138737775_C_A_chr3:138737793_C_T_chr3:138737796_C_T_chr3:138737816_C_T_chr3:138737853_T_G_chr3:138742710_C_T_chr3:138742715_A_C_chr3:138742767_C_G_chr3:138759181_T_C_chr3:138759202_G_A_chr3:138759267_G_T_chr3:138759288_G_A_chr3:138833647_G_A_chr3:138833654_A_G_chr3:138834858_C_A;chr3:138774751_T_G	0.00157952290308209;0.000324004698068122	0.00653036	0.00206009	0.083142	0.0305681	0.000133841	0.00106178	0.000124305	0.120431	0.0367884
BCL2L12_ENSG00000126453	0.00231352	0	0	0	0	0	0	2	2	ultra_rare_collpase_chr19:49660781_G_A_chr19:49662002_C_T_chr19:49662029_G_A_chr19:49662058_G_T_chr19:49662076_C_T_chr19:49662176_G_C_chr19:49662293_G_A_chr19:49662317_C_T_chr19:49663360_T_A_chr19:49663376_C_T_chr19:49663439_G_A_chr19:49663489_T_C_chr19:49664767_C_T_chr19:49664773_C_T_chr19:49665970_G_A_chr19:49666007_C_T_chr19:49666049_CG_C_chr19:49667117_G_A_chr19:49667126_C_G_chr19:49667137_C_T_chr19:49667141_C_T_chr19:49667163_T_C_chr19:49668845_CCCCAGG_C_chr19:49668860_C_T_chr19:49668868_T_G_chr19:49668870_C_G_chr19:49668889_C_T_chr19:49668926_C_T_chr19:49669022_A_G_chr19:49669057_C_CCATA_chr19:49669065_C_T_chr19:49669066_G_A_chr19:49669104_A_T_chr19:49669110_C_T_chr19:49670339_C_T_chr19:49670343_C_T_chr19:49670355_C_T_chr19:49670361_C_CCCTGGCCCG_chr19:49670418_G_A_chr19:49670474_G_T_chr19:49670488_G_T_chr19:49676948_G_A_chr19:49677200_C_T_chr19:49677234_G_A_chr19:49677240_G_T_chr19:49677241_G_C_chr19:49677267_A_G_chr19:49677278_A_G_chr19:49677280_G_A_chr19:49677292_C_T_chr19:49677296_G_A_chr19:49677298_C_G_chr19:49677578_C_G_chr19:49677604_G_A_chr19:49677658_G_A_chr19:49677667_C_T_chr19:49677993_G_C_chr19:49677994_G_A_chr19:49678100_T_G_chr19:49678108_G_A_chr19:49678128_G_T;chr19:49667089_C_T;chr19:49668890_G_A;chr19:49677230_A_C	0.00309829492527642;0.000587258515248471;0.000344268934791414;0.000264517966874212	0.00368817	0.0020922	0.063083	0.0217253	0.0004926	0.00131055	0.000451063	0.0772662	0.0240431
CDC45_ENSG00000093009	0.00233841	0	0	0	0	0	1	2	2	ultra_rare_collpase_chr22:19475489_A_G_chr22:19475553_C_T_chr22:19479859_G_A_chr22:19479966_G_A_chr22:19480164_C_T_chr22:19480978_A_G_chr22:19481040_G_C_chr22:19482733_T_C_chr22:19482750_C_T_chr22:19483874_A_G_chr22:19483891_C_A_chr22:19483937_G_A_chr22:19484005_G_C_chr22:19494327_G_A_chr22:19494348_C_T_chr22:19494349_G_A_chr22:19494360_C_T_chr22:19494363_C_T_chr22:19494379_G_A_chr22:19495988_A_G_chr22:19497440_A_T_chr22:19505409_G_A_chr22:19505420_C_T_chr22:19505421_G_A_chr22:19505478_A_T_chr22:19507447_A_G_chr22:19507450_G_A_chr22:19507489_C_T_chr22:19507830_C_T_chr22:19507831_G_A_chr22:19508543_C_T_chr22:19508544_G_A_chr22:19508592_C_T_chr22:19508600_G_A_chr22:19514846_G_A_chr22:19514968_A_G_chr22:19514996_C_T_chr22:19516536_C_T_chr22:19516537_G_A_chr22:19516539_C_T_chr22:19516540_G_A_chr22:19516554_C_T_chr22:19516611_A_G_chr22:19516646_G_A_chr22:19518867_C_T_chr22:19518868_G_C_chr22:19518872_C_A_chr22:19523732_A_G_chr22:19523742_C_T_chr22:19523788_C_G_chr22:19523945_C_T_chr22:19524027_C_T_chr22:19524106_C_T_chr22:19524196_A_AC_chr22:19524197_C_A_chr22:19524443_T_C_chr22:19524449_G_A_chr22:19525432_G_C_chr22:19525437_T_G_chr22:19525442_G_A;chr22:19516590_G_A;chr22:19516859_C_G;chr22:19518848_T_C;chr22:19523608_GTTC_G	0.00269328905269126;0.000222762251923856;0.000202519340597027;0.000729069626149297;0.000384802333117304	0.00158204	0.0265812	0.0674796	0.0213597	0.000327902	0.000280168	0.0152558	0.0892444	0.0245651
DUXA_ENSG00000258873	0.00239368	0	0	0	0	0	0	2	0	ultra_rare_collpase_chr19:57158347_A_G_chr19:57158360_T_A_chr19:57158386_C_T_chr19:57158459_G_A_chr19:57159258_T_G_chr19:57160753_C_T_chr19:57160767_C_T_chr19:57160773_C_T_chr19:57160774_G_A;chr19:57160650_C_G	0.000384755578955895;0.000222753229921834	0.00518535	0.00217885	0.121318	0.0434007	1.8821e-06	5.53837e-05	1.92546e-06	0.252329	0.0625867
MCM3_ENSG00000112118	0.00240801	0	0	0	0	0	0	2	3	ultra_rare_collpase_chr6:52264697_T_C_chr6:52264749_G_A_chr6:52266616_G_A_chr6:52266617_G_A_chr6:52266646_T_A_chr6:52269091_T_C_chr6:52269102_T_C_chr6:52269159_C_T_chr6:52269168_G_A_chr6:52269187_G_A_chr6:52269191_CAG_C_chr6:52272306_C_T_chr6:52272342_G_A_chr6:52272371_G_A_chr6:52273807_C_T_chr6:52273808_G_A_chr6:52273847_G_C_chr6:52276275_T_A_chr6:52276300_C_G_chr6:52276308_C_T_chr6:52276309_G_A_chr6:52276467_C_T_chr6:52276468_G_A_chr6:52277162_T_C_chr6:52277538_T_C_chr6:52277541_G_T_chr6:52277549_T_C_chr6:52277672_A_C_chr6:52278791_G_A_chr6:52279363_G_C_chr6:52279407_G_A_chr6:52279425_G_A_chr6:52279446_C_A_chr6:52279456_C_G_chr6:52279482_C_A_chr6:52279487_C_T_chr6:52279584_G_A_chr6:52282045_CT_C_chr6:52282055_T_C_chr6:52282103_C_T_chr6:52282148_C_T_chr6:52282149_G_A_chr6:52282163_C_T_chr6:52282676_C_A_chr6:52282713_G_A_chr6:52282715_G_A_chr6:52282820_C_T_chr6:52283295_G_A_chr6:52283357_T_C_chr6:52284638_G_A_chr6:52284650_C_A_chr6:52284662_C_T_chr6:52284761_C_A_chr6:52284769_C_T;chr6:52276321_G_A;chr6:52276384_T_C;chr6:52277669_G_C;chr6:52279539_T_C	0.0031995463934227;0.000263253817180349;0.000567031186715269;0.000465888834872792;0.000263264479546375	0.00200438	0.00483073	0.0615575	0.0199242	0.000625125	0.000516007	0.00264232	0.0777583	0.0223938
CAPN3_ENSG00000092529	0.00243073	0	0	0	0	0	1	2	2	ultra_rare_collpase_chr15:42360062_C_CT_chr15:42374470_T_C_chr15:42384490_G_C_chr15:42384536_C_G_chr15:42386185_C_T_chr15:42386227_G_A_chr15:42387752_G_A_chr15:42387760_G_A_chr15:42387768_G_A_chr15:42387780_G_A_chr15:42387787_T_C_chr15:42387820_T_C_chr15:42387844_G_A_chr15:42387847_A_G_chr15:42388934_TGGTTCCTACGAAGCTCTGAAA_T_chr15:42388935_G_A_chr15:42389038_T_G_chr15:42389050_TGAA_T_chr15:42389064_G_A_chr15:42389092_T_C_chr15:42389986_T_C_chr15:42390017_G_A_chr15:42390019_A_T_chr15:42390027_G_C_chr15:42390089_C_T_chr15:42390094_C_T_chr15:42392657_T_C_chr15:42392661_A_G_chr15:42394289_C_T_chr15:42396835_A_C_chr15:42396840_C_T_chr15:42396864_G_A_chr15:42399500_A_G_chr15:42399548_C_T_chr15:42399553_G_A_chr15:42399590_T_C_chr15:42399616_C_T_chr15:42401668_G_A_chr15:42401680_TGGA_T_chr15:42401707_C_T_chr15:42401721_A_G_chr15:42401751_C_T_chr15:42401752_G_A_chr15:42401754_C_CT_chr15:42401763_C_G_chr15:42401764_G_A_chr15:42401790_A_G_chr15:42401802_A_G_chr15:42402800_G_A_chr15:42402842_G_A_chr15:42402876_T_C_chr15:42402894_G_A_chr15:42402900_G_A_chr15:42402978_TC_T_chr15:42403763_G_A_chr15:42403769_C_T_chr15:42405930_A_G_chr15:42405943_G_A_chr15:42405948_G_A_chr15:42409368_GA_G_chr15:42409786_G_A_chr15:42410645_C_T;chr15:42374416_T_A;chr15:42384511_T_C;chr15:42387843_C_T;chr15:42401791_T_C	0.00301729375075939;0.000202511138112596;0.000364520048602673;0.000546802219611973;0.000364593882924853	0.00263268	0.00305256	0.0596306	0.0198262	0.000475743	0.000765207	0.00064659	0.0746414	0.0221812
FMO4_ENSG00000076258	0.0024493	0	0	0	0	0	0	1	3	ultra_rare_collpase_chr1:171314413_G_A_chr1:171319883_T_C_chr1:171319886_T_C_chr1:171319937_G_C_chr1:171323035_A_G_chr1:171323047_T_C_chr1:171323094_C_T_chr1:171323097_G_A_chr1:171324139_C_T_chr1:171324169_A_G_chr1:171324181_C_T_chr1:171324195_G_A_chr1:171331640_G_A_chr1:171331712_G_A_chr1:171332709_G_T_chr1:171334470_T_C_chr1:171334478_A_T_chr1:171334538_G_A_chr1:171334739_C_T_chr1:171334740_G_A_chr1:171334753_A_C_chr1:171337412_C_T_chr1:171341460_A_G_chr1:171341463_T_C_chr1:171341474_G_A_chr1:171341550_T_C_chr1:171341577_G_A_chr1:171341636_A_G_chr1:171341649_C_A_chr1:171341652_TA_T_chr1:171341660_C_T_chr1:171341831_C_T;chr1:171334679_G_C;chr1:171334766_A_G;chr1:171341576_C_T	0.00164027378396987;0.000627759102506986;0.000567054153671676;0.000222762251923856	0.00521777	0.00163621	0.0628206	0.02249	0.000706361	0.00225276	0.000519978	0.0751293	0.0245945
B3GALT2_ENSG00000162630	0.00250643	0	0	0	0	0	0	3	3	ultra_rare_collpase_chr1:193179580_A_G_chr1:193180164_A_G_chr1:193180307_C_T_chr1:193180503_C_T_chr1:193180505_A_G_chr1:193180522_A_G_chr1:193180548_A_G_chr1:193180556_C_T_chr1:193180605_A_T_chr1:193180697_T_C_chr1:193180712_C_T_chr1:193180759_C_T_chr1:193180784_T_A_chr1:193180956_G_A_chr1:193180981_A_G_chr1:193180992_A_G_chr1:193181097_G_T_chr1:193181160_G_A_chr1:193181325_G_A_chr1:193181361_G_A_chr1:193181492_C_T_chr1:193182159_T_C_chr1:193182161_G_A_chr1:193182192_A_G_chr1:193182214_G_A_chr1:193182215_C_T_chr1:193182231_A_ATC_chr1:193182265_T_A_chr1:193185995_A_G_chr1:193186076_C_T_chr1:193186143_C_T_chr1:193186187_C_T_chr1:193186336_CTTT_C_chr1:193186368_A_G_chr1:193186398_A_G_chr1:193186531_G_C_chr1:193186610_A_T_chr1:193186618_T_C_chr1:193186639_A_G_chr1:193186685_T_C_chr1:193186720_G_A_chr1:193190549_A_T;chr1:193180313_C_T;chr1:193180391_A_G;chr1:193180842_A_G;chr1:193186337_T_C;chr1:193186513_A_G	0.00190352760115022;0.000222753229921834;0.000465775617658971;0.000465756753472925;0.000222870572979982;0.000243013365735115	0.00213511	0.00535284	0.070714	0.0230282	0.000502223	0.000442698	0.00196187	0.0925624	0.0263468
MICB_ENSG00000204516	0.00251263	0	0	0	0	0	1	0	0	ultra_rare_collpase_chr6:31505754_G_A_chr6:31505868_G_A_chr6:31507087_G_C_chr6:31507464_T_A	0.000141752	NA	NA	NA	NA	7.88703e-09	NA	NA	NA	NA
CCL22_ENSG00000102962	0.00251308	0	0	0	0	0	0	1	0	ultra_rare_collpase_chr16:57360441_CT_C_chr16:57360445_G_A_chr16:57360488_G_A_chr16:57360494_G_A_chr16:57360505_C_T_chr16:57360556_G_A_chr16:57363536_C_A	0.000405006	NA	NA	NA	NA	2.30374e-06	NA	NA	NA	NA
JKAMP_ENSG00000050130	0.00263512	0	0	0	0	0	0	1	1	ultra_rare_collpase_chr14:59495025_G_A_chr14:59495119_G_A_chr14:59498738_T_C_chr14:59498824_T_C_chr14:59498894_G_T_chr14:59501196_G_A_chr14:59503862_T_C_chr14:59503891_T_C_chr14:59504070_T_C;chr14:59498799_G_A	0.000303754404438864;0.000607533414337789	0.00285215	0.00232508	0.108838	0.0364831	3.93256e-05	8.66922e-05	3.72316e-05	0.188406	0.0480001
GSDME_ENSG00000105928	0.00278749	0	0	0	0	0	0	2	1	ultra_rare_collpase_chr7:24699048_GCA_G_chr7:24702825_C_T_chr7:24706376_A_G_chr7:24710278_C_G_chr7:24710374_G_A_chr7:24717255_G_C_chr7:24717263_C_T_chr7:24717264_G_GT_chr7:24717270_T_G_chr7:24717316_G_A_chr7:24717374_C_A_chr7:24719064_G_A_chr7:24719070_C_T_chr7:24744620_C_CA_chr7:24744719_T_C_chr7:24744756_T_C_chr7:24749595_A_C_chr7:24749643_C_T_chr7:24757395_C_T;chr7:24702809_A_G;chr7:24749655_C_CT	0.000830262038799563;0.000364505285326637;0.000263253817180349	0.0620481	0.00202315	0.0557782	0.0298926	9.38598e-05	0.0301852	5.16007e-05	0.0752657	0.0347222
IZUMO4_ENSG00000099840	0.00285693	0	0	0	0	0	0	1	0	ultra_rare_collpase_chr19:2097250_A_C_chr19:2097290_C_T_chr19:2097421_CAG_C_chr19:2098081_AACAACTGC_A_chr19:2098451_G_A	0.000222753	NA	NA	NA	NA	1.33729e-06	NA	NA	NA	NA
NCKAP5L_ENSG00000167566	0.00294631	0	0	0	0	0	0	4	2	ultra_rare_collpase_chr12:49791909_C_T_chr12:49791969_C_T_chr12:49792011_C_T_chr12:49792035_C_T_chr12:49792477_C_T_chr12:49792478_G_A_chr12:49792702_G_A_chr12:49792755_C_T_chr12:49792788_A_C_chr12:49792794_C_T_chr12:49792801_G_T_chr12:49792804_T_G_chr12:49792807_G_A_chr12:49792812_C_T_chr12:49792815_C_T_chr12:49792915_C_T_chr12:49793379_C_T_chr12:49793396_G_A_chr12:49793400_G_C_chr12:49793424_C_T_chr12:49793759_T_G_chr12:49793784_G_A_chr12:49793828_G_A_chr12:49794873_C_T_chr12:49794874_G_A_chr12:49794922_G_A_chr12:49794984_C_T_chr12:49795008_C_T_chr12:49795014_G_A_chr12:49795059_C_T_chr12:49795063_G_A_chr12:49795116_C_T_chr12:49795125_C_T_chr12:49795152_C_T_chr12:49795170_C_T_chr12:49795171_G_A_chr12:49795242_C_T_chr12:49795320_C_T_chr12:49795389_G_A_chr12:49795485_C_T_chr12:49795582_G_A_chr12:49795618_C_T_chr12:49795681_C_A_chr12:49795684_G_A_chr12:49795774_G_A_chr12:49795783_C_T_chr12:49795834_C_T_chr12:49795909_G_A_chr12:49796211_G_A_chr12:49796394_C_T_chr12:49796466_G_A_chr12:49796539_G_C_chr12:49796589_G_C_chr12:49796607_C_T_chr12:49796673_G_A_chr12:49796718_C_G_chr12:49796854_C_G_chr12:49797046_G_A_chr12:49797147_G_A_chr12:49797223_G_A_chr12:49797257_G_C_chr12:49797315_G_A_chr12:49801849_T_A_chr12:49801858_G_A_chr12:49801915_C_T_chr12:49803110_C_T_chr12:49803125_C_T_chr12:49803126_G_A_chr12:49803135_C_T_chr12:49803155_G_A_chr12:49803157_G_C_chr12:49803932_C_T_chr12:49803933_G_A_chr12:49821215_G_A_chr12:49825271_A_T_chr12:49825554_T_C_chr12:49826313_G_C_chr12:49827464_G_A_chr12:49827589_C_G_chr12:49827825_A_G_chr12:49828090_G_GGGGGT_chr12:49828090_G_T_chr12:49828092_G_T_chr12:49828103_G_A_chr12:49828372_T_A_chr12:49828389_C_CG_chr12:49828390_G_T_chr12:49828420_G_A_chr12:49828423_T_G_chr12:49828436_G_A_chr12:49828448_C_T;chr12:49793783_C_T;chr12:49795062_C_T;chr12:49796232_G_A;chr12:49797324_G_A;chr12:49826246_TA_T	0.00413105990036856;0.000263264479546375;0.00030377901089554;0.000263275142776135;0.00050635988009398;0.000344268934791414	0.00790701	0.00253336	0.0531438	0.0200089	0.000902015	0.00394844	0.000791197	0.0625797	0.0217121
ZRANB1_ENSG00000019995	0.00298553	0	0	0	0	0	0	3	1	ultra_rare_collpase_chr10:124942557_A_G_chr10:124942599_A_G_chr10:124942630_C_T_chr10:124942668_G_A_chr10:124942672_G_A_chr10:124942881_G_C_chr10:124943024_TAATAAC_T_chr10:124943073_A_G_chr10:124943118_A_C_chr10:124943122_G_A_chr10:124943157_C_T_chr10:124943296_A_G_chr10:124943858_T_G_chr10:124962379_G_T_chr10:124966615_C_T_chr10:124966737_A_G_chr10:124966740_C_T_chr10:124971998_A_G_chr10:124972067_G_A_chr10:124972084_T_G_chr10:124972094_C_G_chr10:124973669_T_C_chr10:124974205_G_C_chr10:124974218_C_T;chr10:124942575_C_T;chr10:124942738_T_A;chr10:124943208_G_A	0.00085051233242882;0.00034425499169738;0.000324004698068122;0.000384755578955895	0.0404957	0.00162948	0.0636631	0.0310755	0.000781913	0.0191508	0.000516946	0.08324	0.0355335
TAL1_ENSG00000162367	0.00300043	0	0	0	0	0	0	2	4	ultra_rare_collpase_chr1:47216491_A_G_chr1:47216509_A_G_chr1:47216581_G_A_chr1:47219742_G_T_chr1:47219761_G_A_chr1:47219772_C_A_chr1:47219859_G_A_chr1:47224012_A_G_chr1:47224024_T_C_chr1:47225494_G_C_chr1:47225540_G_A_chr1:47225611_A_C_chr1:47225702_C_A_chr1:47225714_C_T_chr1:47225827_G_C_chr1:47225885_T_C_chr1:47229353_T_C_chr1:47229384_T_C_chr1:47229655_C_T_chr1:47230730_T_G_chr1:47231394_G_GACACAGGC_chr1:47231960_T_A;chr1:47225627_C_T;chr1:47225705_C_G;chr1:47225747_C_T;chr1:47229423_A_G;chr1:47231924_T_C	0.00113401644323843;0.000648245685114658;0.000769604666234608;0.000364579113667666;0.000709047445403347;0.000364579113667666	0.0519385	0.00167851	0.0445801	0.0229364	0.000349546	0.0320089	0.00017665	0.0542571	0.0253029
SLTM_ENSG00000137776	0.00303322	0	0	0	0	0	0	1	3	ultra_rare_collpase_chr15:58879405_A_C_chr15:58879493_A_T_chr15:58879522_T_C_chr15:58879527_T_A_chr15:58879530_A_G_chr15:58879666_G_C_chr15:58879870_G_A_chr15:58879963_A_G_chr15:58880009_C_T_chr15:58880012_G_A_chr15:58880037_A_G_chr15:58880077_T_A_chr15:58880094_T_C_chr15:58883653_C_T_chr15:58883692_C_G_chr15:58883714_C_G_chr15:58883735_C_T_chr15:58886991_C_T_chr15:58887048_C_T_chr15:58887352_G_A_chr15:58887376_C_T_chr15:58887397_T_C_chr15:58887557_A_G_chr15:58888434_T_C_chr15:58888439_C_T_chr15:58888490_T_C_chr15:58888553_C_T_chr15:58888560_A_G_chr15:58889513_C_G_chr15:58889523_C_T_chr15:58889547_C_T_chr15:58889564_A_T_chr15:58890353_A_C_chr15:58890365_C_T_chr15:58890366_T_G_chr15:58890371_C_T_chr15:58893027_T_A_chr15:58893289_C_T_chr15:58893333_T_C_chr15:58893826_C_T_chr15:58894124_C_T_chr15:58894149_A_G_chr15:58894186_C_T_chr15:58894470_C_T_chr15:58897135_G_C_chr15:58897158_G_C_chr15:58897209_C_T_chr15:58898985_G_C_chr15:58899152_C_G_chr15:58899335_G_A_chr15:58899420_T_C_chr15:58899443_T_C_chr15:58899458_GA_G_chr15:58899481_C_T_chr15:58899514_A_G_chr15:58899525_T_C_chr15:58899576_G_A_chr15:58899586_C_A_chr15:58899594_G_A_chr15:58899625_G_A_chr15:58899632_T_C_chr15:58899658_G_A_chr15:58899795_C_T_chr15:58899848_C_T_chr15:58899856_G_A_chr15:58899895_G_A_chr15:58900044_T_A_chr15:58901251_CA_C_chr15:58913507_C_T_chr15:58913558_G_A_chr15:58913590_T_A_chr15:58913687_A_G_chr15:58916928_A_G_chr15:58916938_G_A_chr15:58932228_C_G_chr15:58932247_A_G_chr15:58932368_T_G_chr15:58932383_G_C_chr15:58932458_G_A_chr15:58932496_A_G_chr15:58932973_G_C_chr15:58933039_C_T_chr15:58933396_G_A_chr15:58933408_T_C_chr15:58933417_G_C_chr15:58933534_G_A_chr15:58933540_G_T_chr15:58933586_C_T_chr15:58933608_G_A_chr15:58933611_C_A_chr15:58933625_C_T_chr15:58933626_CA_C_chr15:58933639_G_A_chr15:58933676_CAAT_C_chr15:58933678_A_G_chr15:58933694_T_TC_chr15:58933718_A_C;chr15:58880045_C_G;chr15:58898874_A_G;chr15:58899097_A_AT	0.00417156048762707;0.000222753229921834;0.000789761451541047;0.000688509983394759	0.0766022	0.00232517	0.0331541	0.0187232	0.000867255	0.0568312	0.00065078	0.0383538	0.0201374
SPC25_ENSG00000152253	0.00303432	0	0	0	0	0	0	1	1	ultra_rare_collpase_chr2:168871463_G_A_chr2:168871475_G_A_chr2:168871479_A_AT_chr2:168871494_GGTCT_G_chr2:168871532_C_G_chr2:168871550_C_T_chr2:168873678_T_G_chr2:168876083_C_T_chr2:168877373_G_C_chr2:168889229_T_G_chr2:168894916_T_G;chr2:168877265_T_G	0.00085051233242882;0.000384755578955895	0.00864021	0.00269069	0.0918828	0.03499	0.000136317	0.00130536	0.000124004	0.137696	0.0428318
GAP43_ENSG00000172020	0.00303656	0	0	0	0	0	1	1	1	ultra_rare_collpase_chr3:115623336_A_T_chr3:115623489_T_C_chr3:115623512_A_G_chr3:115623534_G_A_chr3:115623538_G_A_chr3:115623584_G_A_chr3:115623621_AG_A_chr3:115623621_A_AG_chr3:115623623_G_A_chr3:115623629_A_G_chr3:115623637_A_G_chr3:115623659_A_AG_chr3:115624177_G_C_chr3:115624181_A_G_chr3:115624396_A_G_chr3:115624430_C_T_chr3:115624439_A_G_chr3:115625106_G_A_chr3:115626312_G_T_chr3:115627366_A_G_chr3:115646176_G_A_chr3:115658473_G_C_chr3:115658475_T_G_chr3:115663869_C_T_chr3:115676013_G_T_chr3:115676040_A_T_chr3:115676052_G_A_chr3:115676114_A_G_chr3:115676166_G_C_chr3:115676269_C_G_chr3:115676310_G_A_chr3:115676374_C_T_chr3:115676388_G_A_chr3:115676418_G_T_chr3:115676428_A_G_chr3:115676532_G_A_chr3:115676547_G_A_chr3:115676587_G_A_chr3:115676615_G_A_chr3:115681102_T_C_chr3:115691842_T_C_chr3:115693876_A_G_chr3:115693965_C_T_chr3:115699591_A_G_chr3:115699757_T_G_chr3:115713308_A_G_chr3:115720792_A_T_chr3:115720838_G_A_chr3:115720839_A_C_chr3:115720850_G_T_chr3:115720869_A_G_chr3:115721172_G_T_chr3:115721257_G_A_chr3:115721413_A_G;chr3:115623582_G_T;chr3:115721263_A_G	0.00267303875906201;0.000202535747559444;0.00034425499169738	0.00276366	0.00468104	0.0704957	0.0235545	0.000766951	0.000707607	0.00124016	0.0902626	0.0266527
FGD3_ENSG00000127084	0.00305248	0	0	0	0	0	1	2	2	ultra_rare_collpase_chr9:92976207_G_A_chr9:92976491_G_A_chr9:92976497_C_G_chr9:92976584_G_A_chr9:93002994_C_T_chr9:93006037_C_T_chr9:93006046_G_A_chr9:93006100_A_T_chr9:93006137_C_T_chr9:93006142_C_T_chr9:93010255_G_T_chr9:93010271_C_T_chr9:93010318_G_A_chr9:93011253_A_G_chr9:93013903_G_A_chr9:93015797_G_A_chr9:93018212_C_T_chr9:93018215_G_A_chr9:93020335_G_A_chr9:93029907_C_T_chr9:93029908_G_A_chr9:93032790_G_A;chr9:92964232_G_A;chr9:93010265_A_G;chr9:93011265_G_A;chr9:93013980_G_T	0.000810011745170305;0.000324004698068122;0.000222780298120544;0.000202511138112596;0.00050627784528149	0.00302817	0.00404631	0.0816386	0.0275354	0.000259734	0.000519299	0.000322074	0.111861	0.032231
PTCD3_ENSG00000132300	0.0030578	0	0	0	0	0	0	2	2	ultra_rare_collpase_chr2:86105722_T_C_chr2:86105725_C_G_chr2:86105729_G_A_chr2:86108373_T_C_chr2:86111113_G_A_chr2:86111147_A_G_chr2:86111158_G_T_chr2:86117059_CAT_C_chr2:86117158_C_T_chr2:86118972_G_A_chr2:86118975_C_G_chr2:86121493_C_T_chr2:86121580_C_T_chr2:86125004_C_A_chr2:86125008_G_A_chr2:86125021_T_A_chr2:86125047_C_G_chr2:86125054_A_G_chr2:86125083_G_T_chr2:86125458_C_T_chr2:86125459_G_A_chr2:86125807_C_T_chr2:86127174_A_G_chr2:86127228_A_G_chr2:86127233_C_G_chr2:86127237_G_A_chr2:86127979_T_C_chr2:86130646_A_G_chr2:86131067_T_C_chr2:86131105_TAGTA_T_chr2:86132375_G_A_chr2:86132391_T_A_chr2:86132394_T_C_chr2:86133216_T_C_chr2:86133388_G_C_chr2:86133407_G_A_chr2:86134366_C_G_chr2:86134377_G_A_chr2:86134870_A_C_chr2:86135883_T_C_chr2:86135897_C_T_chr2:86135991_C_A_chr2:86136563_G_T_chr2:86137469_G_C_chr2:86137511_TACTG_T_chr2:86143955_T_C_chr2:86143996_A_T_chr2:86144069_G_A_chr2:86144096_G_A_chr2:86144452_A_G_chr2:86144474_G_A_chr2:86144518_G_A_chr2:86144555_G_C_chr2:86144572_T_C_chr2:86144582_A_G_chr2:86144600_C_T_chr2:86144648_C_A_chr2:86144677_C_T_chr2:86144678_G_A_chr2:86144731_T_A_chr2:86144814_C_T_chr2:86144828_C_G_chr2:86146078_C_T_chr2:86146155_G_A_chr2:86146157_C_T;chr2:86116578_C_T;chr2:86130684_A_T;chr2:86137533_G_A	0.00251103641002795;0.000283504110809607;0.000364505285326637;0.000729010570653275	0.00941427	0.00248992	0.0571723	0.0220179	0.000493035	0.00385255	0.000404208	0.0708146	0.0245034
PAH_ENSG00000171759	0.00307738	0	0	0	0	0	0	5	8	ultra_rare_collpase_chr12:102839198_T_C_chr12:102840456_C_A_chr12:102840459_T_C_chr12:102840492_C_T_chr12:102843661_G_C_chr12:102843676_T_C_chr12:102843683_C_T_chr12:102843688_T_C_chr12:102843748_G_A_chr12:102843779_A_G_chr12:102844345_AC_A_chr12:102844356_A_G_chr12:102846900_C_T_chr12:102846919_A_C_chr12:102846923_G_T_chr12:102846948_T_C_chr12:102851686_C_T_chr12:102851703_A_C_chr12:102852814_C_T_chr12:102852815_G_A_chr12:102852828_A_C_chr12:102852831_T_A_chr12:102852839_G_A_chr12:102852843_C_A_chr12:102852850_GA_G_chr12:102852875_C_T_chr12:102852876_G_A_chr12:102852912_G_A_chr12:102852930_G_A_chr12:102852936_G_A_chr12:102852948_A_G_chr12:102855176_ATC_A_chr12:102855189_C_A_chr12:102855211_G_T_chr12:102855313_C_T_chr12:102855332_A_C_chr12:102866599_C_T_chr12:102866621_C_A_chr12:102866632_C_T_chr12:102866641_C_T_chr12:102869927_T_A_chr12:102877469_T_A_chr12:102877532_G_T_chr12:102885551_G_C_chr12:102885597_C_T_chr12:102885618_G_A_chr12:102889910_T_G_chr12:102889966_A_C_chr12:102890205_A_G_chr12:102894737_G_A_chr12:102894756_G_A_chr12:102894780_C_A_chr12:102894800_TTGA_T_chr12:102894846_T_G_chr12:102894864_C_T_chr12:102894875_C_T_chr12:102894883_T_A_chr12:102912793_CA_C_chr12:102912794_A_C_chr12:102912816_A_G_chr12:102912823_C_T_chr12:102912834_T_C_chr12:102912888_T_C_chr12:102950514_G_A_chr12:102951134_T_C_chr12:102951155_G_A_chr12:102951857_T_C_chr12:102951938_C_T_chr12:102952156_C_T_chr12:102952171_T_C_chr12:102952178_G_T_chr12:102952251_T_A_chr12:102952311_G_T_chr12:102952340_C_A_chr12:102952393_CT_C_chr12:102952400_T_G_chr12:102952487_T_C_chr12:102952499_T_C_chr12:102952524_C_G_chr12:102952547_C_T_chr12:102952548_G_A_chr12:102952574_G_C;chr12:102840474_T_C;chr12:102840507_G_A;chr12:102843706_G_A;chr12:102851701_C_A;chr12:102852923_A_G;chr12:102877548_G_A;chr12:102885533_A_G;chr12:102894893_A_G;chr12:102912842_G_C;chr12:102952045_G_A;chr12:102952306_T_C;chr12:102952507_T_A	0.00429306224940262;0.000384771162413933;0.000445506459843668;0.000465775617658971;0.000384755578955895;0.000567054153671676;0.000445578644630777;0.000283504110809607;0.000567008221619213;0.00034425499169738;0.000769542324827866;0.00050627784528149;0.000283504110809607	0.1194	0.0020714	0.0222779	0.0143055	0.000816546	0.10024	0.000556982	0.0248169	0.0150983
MMP8_ENSG00000118113	0.00309595	0	0	0	0	0	0	1	2	ultra_rare_collpase_chr11:102713811_T_C_chr11:102713834_A_G_chr11:102714554_A_G_chr11:102714558_C_T_chr11:102714640_C_A_chr11:102714662_G_A_chr11:102714695_C_G_chr11:102714710_CT_C_chr11:102715304_C_A_chr11:102715349_C_G_chr11:102716329_C_T_chr11:102716347_T_C_chr11:102716420_C_T_chr11:102716421_T_C_chr11:102718416_T_G_chr11:102718416_T_TAG_chr11:102718507_G_A_chr11:102718519_G_A_chr11:102718549_G_A_chr11:102721500_C_T_chr11:102721631_A_G_chr11:102721650_C_A_chr11:102722428_C_T_chr11:102722448_G_A_chr11:102722531_G_A_chr11:102724755_T_C;chr11:102714682_T_C;chr11:102718554_GCAA_G	0.00131626908590175;0.000526656943769243;0.000263253817180349	0.00203704	0.0251998	0.0867072	0.0281081	0.000272343	0.000211597	0.00656441	0.125063	0.0337574
RSBN1L_ENSG00000187257	0.00320603	0	0	0	0	0	0	1	1	ultra_rare_collpase_chr7:77696464_C_A_chr7:77696538_A_G_chr7:77696591_C_T_chr7:77696641_G_A_chr7:77696744_C_T_chr7:77696845_C_G_chr7:77697238_A_G_chr7:77736463_A_G_chr7:77736511_A_C_chr7:77749517_G_A_chr7:77749715_G_A_chr7:77749748_T_G_chr7:77749768_C_G_chr7:77749814_A_G_chr7:77749856_G_A_chr7:77749934_A_G_chr7:77749978_T_C_chr7:77750005_A_G_chr7:77773263_G_A_chr7:77778714_A_T_chr7:77778737_G_C_chr7:77778822_A_G_chr7:77778842_T_A_chr7:77778887_C_T_chr7:77778888_A_C_chr7:77778978_A_G_chr7:77779049_A_T_chr7:77779164_G_A;chr7:77768652_T_A	0.00125551820501397;0.000222753229921834	0.00236789	0.0135035	0.0968919	0.0318751	0.000244501	0.000167229	0.00357205	0.148578	0.0394737
AC026740.3_ENSG00000286094	0.00332374	0	0	0	0	0	1	0	0	ultra_rare_collpase_chr5:745280_G_A_chr5:756083_G_A_chr5:756138_C_T_chr5:766816_G_A_chr5:766823_C_T	0.000182253	NA	NA	NA	NA	7.72602e-08	NA	NA	NA	NA
FAM189A2_ENSG00000135063	0.00335846	0	0	0	0	0	0	4	2	ultra_rare_collpase_chr9:69325119_G_A_chr9:69325546_CGCCGCCGCT_C_chr9:69325573_C_T_chr9:69325593_G_T_chr9:69325623_T_G_chr9:69325662_C_T_chr9:69336272_A_G_chr9:69371515_T_C_chr9:69371555_T_A_chr9:69371592_G_A_chr9:69371604_G_A_chr9:69375827_C_T_chr9:69375836_C_A_chr9:69377401_C_G_chr9:69377439_C_T_chr9:69377711_C_T_chr9:69377715_T_A_chr9:69377720_C_T_chr9:69383677_G_A_chr9:69383686_G_T_chr9:69383719_C_T_chr9:69387682_A_G_chr9:69387686_A_G_chr9:69388184_G_T_chr9:69388256_C_T_chr9:69388266_C_T_chr9:69388324_C_A_chr9:69388364_G_A_chr9:69388374_A_G_chr9:69388376_A_G_chr9:69388381_T_G_chr9:69388402_TGAG_T_chr9:69388410_A_T_chr9:69388417_G_GGA_chr9:69388422_C_G_chr9:69388445_G_C_chr9:69391611_C_A_chr9:69391652_C_T_chr9:69391653_G_A_chr9:69391671_T_C_chr9:69391691_G_A_chr9:69391691_G_GACCTTCAC_chr9:69391724_C_T_chr9:69391776_T_C_chr9:69391787_C_T_chr9:69391788_G_A;chr9:69325114_T_G;chr9:69325606_A_C;chr9:69377681_C_T;chr9:69379776_A_G;chr9:69383653_C_A	0.00162002349034061;0.000324188515621834;0.000364593882924853;0.000729069626149297;0.000243023208716432;0.000344268934791414	0.00478188	0.00372656	0.063481	0.0225	0.000465148	0.00193491	0.000397151	0.0766353	0.0247207
TMEM245_ENSG00000106771	0.00343477	0	0	0	0	0	0	2	2	ultra_rare_collpase_chr9:109020498_G_A_chr9:109033307_C_T_chr9:109033343_G_A_chr9:109033347_G_T_chr9:109033386_T_C_chr9:109033495_G_GC_chr9:109036225_T_C_chr9:109036321_C_T_chr9:109036348_G_A_chr9:109038050_T_C_chr9:109046211_G_A_chr9:109046220_C_A_chr9:109046250_T_C_chr9:109046263_G_A_chr9:109046311_A_C_chr9:109050287_T_C_chr9:109050323_A_G_chr9:109057267_T_C_chr9:109057273_C_T_chr9:109057274_G_A_chr9:109057304_T_C_chr9:109057315_G_A_chr9:109060365_AAG_A_chr9:109060389_G_A_chr9:109064526_G_C_chr9:109073379_TAG_T_chr9:109080871_T_C_chr9:109080897_A_G_chr9:109080923_C_A_chr9:109086004_T_G_chr9:109086057_A_G_chr9:109087218_C_A_chr9:109087225_G_A_chr9:109087303_A_C_chr9:109091060_G_A_chr9:109093499_C_T_chr9:109108531_A_G_chr9:109119438_A_G_chr9:109119471_A_AGGC_chr9:109119485_C_G_chr9:109119570_G_A_chr9:109119604_G_A_chr9:109119608_C_T_chr9:109119613_G_A_chr9:109119709_C_T_chr9:109119801_C_T;chr9:109082365_G_C;chr9:109106568_T_C;chr9:109119498_C_G	0.00182252642663319;0.000263253817180349;0.00022277127465673;0.000668259689765502	0.00453466	0.00328543	0.0701864	0.0247278	0.0014084	0.00147961	0.00193115	0.0880303	0.0276942
DDX50_ENSG00000107625	0.00352133	0	0	0	0	0	0	4	2	ultra_rare_collpase_chr10:68901302_C_T_chr10:68901306_C_T_chr10:68901308_C_T_chr10:68901309_C_G_chr10:68901310_C_T_chr10:68901316_C_T_chr10:68901323_G_T_chr10:68901390_T_G_chr10:68901397_C_T_chr10:68901401_T_C_chr10:68901450_C_T_chr10:68901451_CAGA_C_chr10:68901462_G_A_chr10:68901466_C_G_chr10:68901474_G_A_chr10:68906825_G_C_chr10:68910317_G_A_chr10:68911146_A_G_chr10:68911151_C_T_chr10:68911235_C_T_chr10:68913175_C_G_chr10:68913180_A_G_chr10:68913223_T_C_chr10:68914071_A_G_chr10:68914102_C_T_chr10:68914127_A_G_chr10:68914186_G_A_chr10:68914189_T_C_chr10:68934227_C_T_chr10:68934308_G_A_chr10:68936022_G_A_chr10:68936042_A_G_chr10:68936922_T_C_chr10:68936949_G_A_chr10:68941117_T_C_chr10:68941148_A_C_chr10:68943247_A_T_chr10:68946353_C_T_chr10:68946370_G_A_chr10:68946418_T_G_chr10:68946473_G_A_chr10:68946474_ATCAGGCCGG_A_chr10:68946481_C_T_chr10:68946499_G_C_chr10:68946502_C_T_chr10:68946511_G_A_chr10:68946512_G_A_chr10:68946533_G_A_chr10:68946538_G_A_chr10:68946575_G_A_chr10:68946616_C_T;chr10:68901404_G_C;chr10:68906787_A_C;chr10:68911239_C_T;chr10:68946469_G_C;chr10:68946544_C_T	0.00232878376736463;0.000263253817180349;0.00042525616621441;0.000263253817180349;0.000324004698068122;0.000222753229921834	0.0603373	0.00278192	0.0442043	0.023534	0.000450658	0.0363562	0.000367115	0.0548768	0.0262202
SP140_ENSG00000079263	0.00353708	0	0	0	0	0	0	2	0	ultra_rare_collpase_chr2:230237226_G_A_chr2:230253415_AAG_A_chr2:230269580_A_G_chr2:230290493_T_A_chr2:230292700_A_T_chr2:230292753_C_T_chr2:230292763_G_T_chr2:230294281_T_G_chr2:230309954_C_T_chr2:230310825_A_G_chr2:230311561_G_A_chr2:230311579_A_G_chr2:230311593_A_G_chr2:230312637_A_G;chr2:230251059_C_CAGGTAAAG	0.000405005872585152;0.000222753229921834	0.0071576	0.00319766	0.118889	0.0442063	9.53895e-05	0.000604225	8.88893e-05	0.193328	0.0563687
C21orf91_ENSG00000154642	0.00361922	0	0	0	0	0	0	2	3	ultra_rare_collpase_chr21:17791180_A_G_chr21:17792826_T_C_chr21:17793034_A_G_chr21:17793420_T_C_chr21:17793437_G_A_chr21:17793453_G_A_chr21:17795209_C_G_chr21:17796581_C_T_chr21:17796725_A_G_chr21:17796749_T_TC_chr21:17796778_G_C_chr21:17796961_G_A_chr21:17797004_C_G_chr21:17797007_T_C_chr21:17797074_G_A_chr21:17818233_GTTTC_G_chr21:17818290_A_G_chr21:17818304_C_G_chr21:17818313_G_C_chr21:17819357_A_G_chr21:17819359_T_C;chr21:17793501_C_T;chr21:17793516_G_A;chr21:17796577_C_T;chr21:17819358_T_C	0.000951763800575108;0.000222753229921834;0.000708760277024017;0.000384755578955895;0.00054689082438728	0.0137366	0.00275604	0.0633949	0.0257276	0.000273181	0.00618705	0.000143053	0.0782504	0.0285825
MEIKIN_ENSG00000239642	0.0036283	0	0	0	0	0	0	1	0	ultra_rare_collpase_chr5:131807236_T_TC_chr5:131818834_A_C_chr5:131818859_G_A_chr5:131851382_A_G_chr5:131911813_A_G_chr5:131911841_G_T_chr5:131911850_GAAAC_G	0.000283504	NA	NA	NA	NA	5.29318e-06	NA	NA	NA	NA
TNFRSF8_ENSG00000120949	0.00362926	0	0	0	0	0	1	0	1	ultra_rare_collpase_chr1:12084539_C_T_chr1:12084540_G_A_chr1:12097202_G_A_chr1:12104387_G_A_chr1:12109623_G_T_chr1:12110136_A_G_chr1:12111981_G_A_chr1:12111985_G_A_chr1:12111999_G_A_chr1:12115627_G_A_chr1:12115647_C_G_chr1:12115678_C_T_chr1:12126022_C_T_chr1:12126041_G_A_chr1:12126188_C_T_chr1:12138399_G_C_chr1:12142355_C_T;chr1:12138404_G_A	0.000668259689765502;0.000202527543745949	0.0113115	0.0031599	0.0878391	0.0346789	0.000280403	0.00252164	0.000243664	0.124919	0.041354
RNF24_ENSG00000101236	0.00371858	0	0	0	0	0	0	0	1	ultra_rare_collpase_chr20:3932841_T_C_chr20:3934109_C_T_chr20:3935007_C_T_chr20:3935037_C_T_chr20:3935045_T_C_chr20:3945194_C_A_chr20:3945202_T_G_chr20:3963878_A_G_chr20:3963897_G_C_chr20:3964003_G_T_chr20:3964010_G_A_chr20:3974331_C_T_chr20:3974332_C_T_chr20:3974344_G_A_chr20:3974377_T_C_chr20:4014224_G_A_chr20:4014975_C_T	0.000526508	NA	NA	NA	NA	0.00011209	NA	NA	NA	NA
CDK5_ENSG00000164885	0.00379171	0	0	0	0	0	0	1	0	ultra_rare_collpase_chr7:151057914_A_C_chr7:151059663_C_G_chr7:151059671_T_G_chr7:151059754_A_G_chr7:151061986_C_A_chr7:151062641_T_C_chr7:151062656_G_A	0.000243004	NA	NA	NA	NA	1.10167e-05	NA	NA	NA	NA
HINT1_ENSG00000169567	0.00381786	0	0	0	0	0	0	1	0	ultra_rare_collpase_chr5:131159463_T_A_chr5:131159494_G_T_chr5:131159544_C_T_chr5:131159550_C_T_chr5:131162585_T_A_chr5:131164682_G_C_chr5:131164734_G_T_chr5:131165133_T_G	0.000243004	NA	NA	NA	NA	7.37093e-06	NA	NA	NA	NA
TYRO3_ENSG00000092445	0.00384603	0	0	0	0	0	0	4	8	ultra_rare_collpase_chr15:41558931_G_A_chr15:41558999_G_GCGGCGGCGA_chr15:41559013_G_A_chr15:41559018_C_A_chr15:41559036_G_A_chr15:41559261_G_A_chr15:41559268_G_C_chr15:41559428_G_C_chr15:41559635_T_C_chr15:41560579_T_C_chr15:41561286_A_G_chr15:41561555_C_T_chr15:41561570_C_T_chr15:41561591_G_A_chr15:41561631_C_T_chr15:41564203_G_A_chr15:41564241_C_T_chr15:41567471_C_T_chr15:41567517_C_T_chr15:41568282_G_A_chr15:41568362_G_A_chr15:41568947_C_T_chr15:41568948_G_A_chr15:41570051_G_A_chr15:41570129_G_A_chr15:41570245_C_G_chr15:41570265_C_T_chr15:41570273_G_C_chr15:41570278_C_A_chr15:41570289_C_T_chr15:41570290_G_A_chr15:41570311_G_A_chr15:41570317_G_A_chr15:41570325_C_T_chr15:41570625_A_G_chr15:41570685_G_A_chr15:41571103_G_C_chr15:41571118_G_A_chr15:41571646_G_C_chr15:41572455_G_A_chr15:41572481_A_T_chr15:41573026_C_T_chr15:41573381_C_T_chr15:41573382_G_A_chr15:41573749_C_T_chr15:41573781_C_T_chr15:41573797_C_T_chr15:41577933_C_T_chr15:41578004_G_C_chr15:41578145_C_T_chr15:41578146_G_A_chr15:41578208_A_T;chr15:41558927_CG_C;chr15:41558934_G_T;chr15:41558999_GCGGCGGCGA_G;chr15:41561204_G_C;chr15:41567406_C_T;chr15:41568965_G_A;chr15:41568969_T_A;chr15:41569016_C_T;chr15:41570322_G_A;chr15:41571092_T_G;chr15:41573390_T_C	0.00214653112470131;0.000793424746714408;0.000752154821922264;0.000426707847360507;0.000668259689765502;0.000364505285326637;0.000243013365735115;0.000324004698068122;0.000486026731470231;0.000729040097205346;0.000425307841866494;0.000243003523551091	0.00409801	0.00412705	0.0404605	0.0140952	0.000918392	0.00161255	0.00114536	0.048834	0.015485
KRT75_ENSG00000170454	0.00406211	0	0	0	0	0	0	3	2	ultra_rare_collpase_chr12:52424564_T_C_chr12:52424617_G_A_chr12:52424665_G_A_chr12:52424676_GC_G_chr12:52426838_C_T_chr12:52426851_C_T_chr12:52428283_C_T_chr12:52428284_G_A_chr12:52428302_C_T_chr12:52428310_G_A_chr12:52428325_A_G_chr12:52428329_GCTC_G_chr12:52428343_C_T_chr12:52428352_C_T_chr12:52428406_G_T_chr12:52428409_C_T_chr12:52428410_G_A_chr12:52428419_T_A_chr12:52428436_C_T_chr12:52428691_G_A_chr12:52428697_C_T_chr12:52428722_C_T_chr12:52430545_G_A_chr12:52430594_C_T_chr12:52430621_T_A_chr12:52430632_T_G_chr12:52430642_G_A_chr12:52430702_G_T_chr12:52431544_G_A_chr12:52431626_C_A_chr12:52432019_A_G_chr12:52432022_A_G_chr12:52432043_C_T_chr12:52432044_G_A_chr12:52433126_G_A_chr12:52433128_C_T_chr12:52433150_C_T_chr12:52433208_C_T_chr12:52433219_C_T_chr12:52433253_C_T_chr12:52433812_C_T_chr12:52433850_T_A_chr12:52433857_G_A_chr12:52433863_C_T_chr12:52433868_C_T_chr12:52433895_T_A_chr12:52433940_T_C_chr12:52433997_C_T_chr12:52434220_G_A_chr12:52434251_G_T_chr12:52434277_G_A_chr12:52434298_G_A;chr12:52424562_CTT_C;chr12:52424640_G_C;chr12:52428698_G_A;chr12:52431566_A_C	0.0025312867036572;0.000283527076835838;0.000283504110809607;0.000567054153671676;0.000344268934791414	0.00456828	0.00418054	0.064778	0.0228414	0.000994591	0.00168819	0.00110251	0.0794177	0.0252905
RBM44_ENSG00000177483	0.00409132	0	0	0	0	0	0	2	2	ultra_rare_collpase_chr2:237818327_G_A_chr2:237818393_T_C_chr2:237818487_A_G_chr2:237821097_A_G_chr2:237821106_G_A_chr2:237821145_G_T_chr2:237821359_A_G_chr2:237821364_CAT_C_chr2:237824317_G_A_chr2:237824356_G_A_chr2:237827286_G_A_chr2:237829248_G_A_chr2:237829264_T_C_chr2:237829278_G_C_chr2:237829456_G_A_chr2:237829470_G_A_chr2:237834087_C_T_chr2:237834101_G_C_chr2:237834111_A_G;chr2:237817493_GA_G;chr2:237817919_C_T;chr2:237834286_T_C	0.000992264387833624;0.000364505285326637;0.000546757927989956;0.000222753229921834	0.00255445	0.0108918	0.0830802	0.027539	0.000435161	0.000305166	0.000951549	0.119015	0.0329601
MYH8_ENSG00000133020	0.00421076	0	0	0	0	0	0	11	6	ultra_rare_collpase_chr17:10390485_C_T_chr17:10390539_T_G_chr17:10391919_G_A_chr17:10391965_G_A_chr17:10392565_G_A_chr17:10392567_C_T_chr17:10392606_C_T_chr17:10392607_G_A_chr17:10392642_C_T_chr17:10392835_G_A_chr17:10392852_C_G_chr17:10392856_T_C_chr17:10392859_T_C_chr17:10392947_C_T_chr17:10392956_C_T_chr17:10392998_C_A_chr17:10393001_C_T_chr17:10393096_C_T_chr17:10393122_C_T_chr17:10393123_G_A_chr17:10393159_G_A_chr17:10394275_C_T_chr17:10394290_G_A_chr17:10394302_C_T_chr17:10394309_C_A_chr17:10394318_CTCTG_C_chr17:10394332_G_C_chr17:10394364_A_G_chr17:10394379_C_T_chr17:10394422_G_A_chr17:10395249_T_A_chr17:10395287_G_A_chr17:10395408_G_A_chr17:10396457_G_A_chr17:10396553_G_A_chr17:10396586_C_T_chr17:10396610_AG_A_chr17:10396666_G_A_chr17:10396675_T_C_chr17:10396812_G_A_chr17:10396852_G_C_chr17:10396943_C_T_chr17:10396969_C_T_chr17:10398468_C_T_chr17:10398483_G_A_chr17:10398507_G_A_chr17:10398521_G_A_chr17:10398565_C_G_chr17:10398604_G_A_chr17:10398619_C_T_chr17:10398828_G_T_chr17:10398829_C_A_chr17:10398840_C_G_chr17:10398875_G_A_chr17:10399593_C_T_chr17:10399594_G_A_chr17:10400453_C_A_chr17:10400475_T_C_chr17:10400512_C_T_chr17:10400568_AG_A_chr17:10400571_G_C_chr17:10400617_G_A_chr17:10400692_C_T_chr17:10400702_G_A_chr17:10400733_G_A_chr17:10400749_C_G_chr17:10400942_C_T_chr17:10401082_TCC_T_chr17:10401092_T_C_chr17:10401133_C_T_chr17:10401134_G_A_chr17:10401142_C_T_chr17:10401153_C_T_chr17:10401282_A_G_chr17:10401363_TG_T_chr17:10401384_T_G_chr17:10401385_T_C_chr17:10401396_G_C_chr17:10401405_G_A_chr17:10401553_G_A_chr17:10401683_C_T_chr17:10401695_C_G_chr17:10404338_C_T_chr17:10404395_C_T_chr17:10404401_GT_G_chr17:10404401_G_A_chr17:10404440_G_A_chr17:10404554_G_A_chr17:10406077_A_T_chr17:10406140_T_C_chr17:10406320_G_A_chr17:10406347_C_T_chr17:10406725_G_C_chr17:10406740_G_T_chr17:10406744_C_T_chr17:10406745_G_A_chr17:10406750_C_G_chr17:10406770_C_A_chr17:10406774_A_G_chr17:10406890_AC_A_chr17:10406892_C_A_chr17:10406909_T_C_chr17:10406924_C_T_chr17:10406928_C_T_chr17:10406940_G_A_chr17:10406972_A_T_chr17:10409100_G_A_chr17:10409295_A_T_chr17:10409405_A_G_chr17:10409458_T_C_chr17:10409536_G_A_chr17:10410781_T_C_chr17:10410894_C_T_chr17:10410908_C_T_chr17:10410935_C_A_chr17:10412452_C_T_chr17:10412453_G_A_chr17:10412618_C_T_chr17:10412626_C_T_chr17:10412657_C_T_chr17:10412721_G_A_chr17:10413913_T_G_chr17:10413934_C_T_chr17:10413982_G_A_chr17:10413991_T_C_chr17:10414223_A_G_chr17:10414241_T_A_chr17:10414398_G_C_chr17:10414445_G_A_chr17:10415111_C_T_chr17:10415134_A_G_chr17:10415307_G_A_chr17:10415357_C_T_chr17:10415492_CCTT_C_chr17:10415519_T_C_chr17:10415564_C_T_chr17:10415569_C_G_chr17:10415680_C_T_chr17:10415681_G_A_chr17:10415705_C_T_chr17:10418707_C_T_chr17:10418708_G_A_chr17:10418791_C_T_chr17:10418909_C_T_chr17:10418913_C_T_chr17:10418937_G_C_chr17:10418964_T_C_chr17:10420038_C_T_chr17:10420067_A_G_chr17:10420151_C_T_chr17:10420169_C_T;chr17:10392586_C_G;chr17:10392896_G_T;chr17:10395311_C_G;chr17:10395407_C_T;chr17:10396648_C_T;chr17:10396829_C_G;chr17:10398475_T_C;chr17:10400593_G_A;chr17:10400893_TA_T;chr17:10401626_A_G;chr17:10404400_C_T;chr17:10406709_A_G;chr17:10409445_C_G;chr17:10412468_G_A;chr17:10415313_C_T;chr17:10415542_C_T	0.00724960511927423;0.000263253817180349;0.000324004698068122;0.00052655028555227;0.000344268934791414;0.000283515593357635;0.000324004698068122;0.000364520048602673;0.000303754404438864;0.000648009396136244;0.000546757927989956;0.000283504110809607;0.000303754404438864;0.000263253817180349;0.000830262038799563;0.000384755578955895;0.000587258515248471	0.0369848	0.00277932	0.0276239	0.013243	0.00190727	0.0309477	0.00126106	0.0295576	0.0136984
UBXN11_ENSG00000158062	0.00426969	0	0	0	0	0	0	1	1	ultra_rare_collpase_chr1:26282938_C_A_chr1:26284141_C_T_chr1:26284378_CCT_C_chr1:26284435_GGGGTCCA_G_chr1:26285493_G_A_chr1:26285969_GCTCA_G_chr1:26285984_G_A_chr1:26286017_CAG_C_chr1:26294331_G_A_chr1:26296978_G_A_chr1:26300958_T_C_chr1:26300968_G_A_chr1:26301021_T_A_chr1:26301717_C_T_chr1:26301718_G_A_chr1:26302876_G_A;chr1:26300932_G_A	0.000668259689765502;0.000263253817180349	0.0142592	0.00358478	0.102122	0.041671	9.33362e-05	0.00198342	7.33093e-05	0.16262	0.0525818
APOL3_ENSG00000128284	0.00434706	0	0	0	0	0	0	1	0	ultra_rare_collpase_chr22:36141397_G_A_chr22:36141417_CGGGTGGTGCCT_C_chr22:36141625_G_A_chr22:36141687_T_G_chr22:36141688_C_G_chr22:36160825_G_A	0.000222753	NA	NA	NA	NA	1.68721e-05	NA	NA	NA	NA
NRXN3_ENSG00000021645	0.00440972	0	0	0	0	0	1	11	10	ultra_rare_collpase_chr14:78170888_T_C_chr14:78171471_G_A_chr14:78172367_G_A_chr14:78172368_T_C_chr14:78172401_T_A_chr14:78172508_G_C_chr14:78172993_G_A_chr14:78173086_G_A_chr14:78173260_A_G_chr14:78173279_T_G_chr14:78173335_G_T_chr14:78173684_C_T_chr14:78174373_G_T_chr14:78174570_G_A_chr14:78179448_T_C_chr14:78181679_G_A_chr14:78194938_A_G_chr14:78195040_A_G_chr14:78211636_T_G_chr14:78211662_A_G_chr14:78211732_T_G_chr14:78219791_A_T_chr14:78222575_T_C_chr14:78232357_A_G_chr14:78232701_T_C_chr14:78232714_A_G_chr14:78232764_A_G_chr14:78232773_A_T_chr14:78242764_A_G_chr14:78242783_G_A_chr14:78243149_G_A_chr14:78243206_C_T_chr14:78243217_C_T_chr14:78243235_C_T_chr14:78243263_C_G_chr14:78243268_G_A_chr14:78243275_C_T_chr14:78243344_G_A_chr14:78243440_G_A_chr14:78243455_C_T_chr14:78243499_C_G_chr14:78243575_T_G_chr14:78243601_C_T_chr14:78243644_C_G_chr14:78243667_C_T_chr14:78243688_G_A_chr14:78243703_G_A_chr14:78243706_C_T_chr14:78243721_G_A_chr14:78243745_G_A_chr14:78243772_A_G_chr14:78249060_T_G_chr14:78278310_A_G_chr14:78278331_G_A_chr14:78278369_T_C_chr14:78278650_A_G_chr14:78287727_T_G_chr14:78292203_G_A_chr14:78297852_G_A_chr14:78298417_T_C_chr14:78307694_A_G_chr14:78307811_A_T_chr14:78307836_G_A_chr14:78307846_G_A_chr14:78307857_C_T_chr14:78307865_T_A_chr14:78307873_A_G_chr14:78307908_G_A_chr14:78307923_T_C_chr14:78308281_G_A_chr14:78308305_G_A_chr14:78312817_A_G_chr14:78312882_A_T_chr14:78312977_T_C_chr14:78316121_T_C_chr14:78320342_A_G_chr14:78345243_G_A_chr14:78347206_T_C_chr14:78349091_G_A_chr14:78356689_G_A_chr14:78383297_T_C_chr14:78403412_T_G_chr14:78403673_A_G_chr14:78403692_A_G_chr14:78404323_A_G_chr14:78404351_T_A_chr14:78404359_G_A_chr14:78404421_A_G_chr14:78435719_A_G_chr14:78440545_G_A_chr14:78440924_A_G_chr14:78440927_A_T_chr14:78450795_A_G_chr14:78450829_G_A_chr14:78491212_G_T_chr14:78491223_A_G_chr14:78491225_C_T_chr14:78535008_T_C_chr14:78535010_T_C_chr14:78535129_T_A_chr14:78563944_G_A_chr14:78563991_A_C_chr14:78572103_G_A_chr14:78576050_T_C_chr14:78594167_G_A_chr14:78603551_T_C_chr14:78603574_A_G_chr14:78611179_G_A_chr14:78617146_A_T_chr14:78645164_T_C_chr14:78645303_C_T_chr14:78645383_G_A_chr14:78649120_T_C_chr14:78649176_C_T_chr14:78649189_T_C_chr14:78649213_A_G_chr14:78649285_C_T_chr14:78649324_T_C_chr14:78649329_T_A_chr14:78649352_G_A_chr14:78650084_T_C_chr14:78650202_A_C_chr14:78651154_C_T_chr14:78651199_C_T_chr14:78657613_A_C_chr14:78657665_A_G_chr14:78657675_T_C_chr14:78657817_A_C_chr14:78709242_G_A_chr14:78709272_C_T_chr14:78709298_G_A_chr14:78709395_G_A_chr14:78709419_T_G_chr14:78709421_C_T_chr14:78709422_G_A_chr14:78709437_A_G_chr14:78709472_G_A_chr14:78709488_G_A_chr14:78709523_G_A_chr14:78709634_A_G_chr14:78710271_A_T_chr14:78714763_A_G_chr14:78714772_C_T_chr14:78714780_G_A_chr14:78714852_C_T_chr14:78714855_A_G_chr14:78714942_T_C_chr14:78714945_A_G_chr14:78714957_A_G_chr14:78715016_C_T_chr14:78715085_C_T_chr14:78715106_G_A_chr14:78715112_G_A_chr14:78717350_T_C_chr14:78782300_T_C_chr14:78803622_G_A_chr14:78803667_A_G_chr14:78803779_G_A_chr14:78803799_C_T_chr14:78803800_G_A_chr14:78803889_T_C_chr14:78803935_A_G_chr14:78804065_T_C_chr14:78804151_A_G_chr14:78805371_C_A_chr14:78805408_G_T_chr14:78805420_C_T_chr14:78805421_G_A_chr14:78805422_G_T_chr14:78805425_C_T_chr14:78805484_C_G_chr14:78808647_C_T_chr14:78809482_T_C_chr14:78809572_T_C_chr14:78809573_G_A_chr14:78809639_T_C_chr14:78810093_G_GTA_chr14:78810215_AC_A_chr14:78810231_G_A_chr14:78810285_A_G_chr14:78810307_T_C_chr14:78810323_A_T_chr14:78810366_A_G_chr14:78810711_A_G_chr14:78846412_A_G_chr14:78846556_G_A_chr14:78902118_A_T_chr14:78934113_T_C_chr14:78957301_G_A_chr14:78957304_C_T_chr14:78957305_G_A_chr14:78957350_A_T_chr14:78966025_G_A_chr14:78966073_C_T_chr14:78966141_C_T_chr14:78966199_G_A_chr14:78966279_C_T_chr14:78966340_C_A_chr14:78967269_C_T_chr14:78967270_G_A_chr14:78967302_G_A_chr14:78968229_G_A_chr14:78968283_C_T_chr14:78968284_G_A_chr14:78968317_G_A_chr14:78968331_G_A_chr14:78968349_A_G_chr14:78972886_C_T_chr14:78972909_G_A_chr14:78972951_G_T_chr14:78988061_A_G_chr14:79011159_T_C_chr14:79037690_T_C_chr14:79037766_G_A_chr14:79037802_G_A_chr14:79084951_T_C_chr14:79084963_A_G_chr14:79095132_G_A_chr14:79143574_A_G_chr14:79163750_T_C_chr14:79165896_A_G_chr14:79165901_T_C_chr14:79175864_A_C_chr14:79177266_A_C_chr14:79177270_G_C_chr14:79177348_C_T_chr14:79177400_T_G_chr14:79177478_T_A_chr14:79177490_A_G_chr14:79180341_G_A_chr14:79195100_G_A_chr14:79198272_A_G_chr14:79198294_A_G_chr14:79257182_G_A_chr14:79257293_A_G_chr14:79279237_G_A_chr14:79279283_T_A_chr14:79279289_G_A_chr14:79279343_G_A_chr14:79279357_T_C_chr14:79279360_A_C_chr14:79279363_T_C_chr14:79279817_A_G_chr14:79280255_T_C_chr14:79280272_A_G_chr14:79280299_T_C_chr14:79280309_C_T_chr14:79280336_G_A_chr14:79280457_G_C_chr14:79280496_A_G_chr14:79290185_G_T_chr14:79294016_A_G_chr14:79333094_G_C_chr14:79373507_T_C_chr14:79373595_T_A_chr14:79373623_A_G_chr14:79373722_T_C_chr14:79405101_T_C_chr14:79405121_G_T_chr14:79405148_A_T_chr14:79405238_T_C_chr14:79435240_G_A_chr14:79449119_T_C_chr14:79467316_G_A_chr14:79468378_A_G_chr14:79535227_G_A_chr14:79561033_T_C_chr14:79614596_T_A_chr14:79614640_T_C_chr14:79656678_A_C_chr14:79663845_C_A_chr14:79678826_T_A_chr14:79678847_A_T_chr14:79689439_A_G_chr14:79692128_T_C_chr14:79692132_C_T_chr14:79692160_T_C_chr14:79692314_T_C_chr14:79692354_G_A_chr14:79693557_T_C_chr14:79697601_A_G_chr14:79697730_T_C_chr14:79697753_C_T_chr14:79697760_G_A_chr14:79697794_C_T_chr14:79697835_G_C_chr14:79697837_C_T_chr14:79697894_C_T_chr14:79697909_G_A_chr14:79697912_A_C_chr14:79697918_G_A_chr14:79697932_A_C_chr14:79704670_G_C_chr14:79776964_A_C_chr14:79796246_T_C_chr14:79796296_A_G_chr14:79796356_T_C_chr14:79798550_T_A_chr14:79798571_A_C_chr14:79805228_T_G_chr14:79805326_A_G_chr14:79805740_A_G_chr14:79805916_A_G_chr14:79806385_G_A_chr14:79813302_A_G_chr14:79813399_C_T_chr14:79813405_G_A_chr14:79813410_G_A_chr14:79813420_T_C_chr14:79813680_G_C_chr14:79813936_T_C_chr14:79814335_C_G_chr14:79814425_A_G_chr14:79833304_A_G_chr14:79851461_G_A_chr14:79852461_G_A_chr14:79852564_G_A_chr14:79852567_C_T_chr14:79852786_T_C_chr14:79852925_GATTTT_G_chr14:79853285_T_C_chr14:79853424_A_G_chr14:79853502_C_T_chr14:79853579_T_C_chr14:79853634_G_A_chr14:79853637_G_A_chr14:79853701_G_T_chr14:79853702_C_G_chr14:79853971_C_G_chr14:79853978_T_C_chr14:79854026_C_T_chr14:79854035_T_A_chr14:79854041_G_A_chr14:79854108_A_G_chr14:79854168_T_C_chr14:79854173_T_C_chr14:79861076_T_C_chr14:79861092_A_G_chr14:79861102_G_A_chr14:79861111_C_T_chr14:79861116_A_G_chr14:79861128_A_C_chr14:79861134_C_T_chr14:79861161_A_G_chr14:79861193_G_A_chr14:79861224_G_A_chr14:79861293_C_T_chr14:79861449_A_G_chr14:79861480_G_A_chr14:79861553_A_C_chr14:79861590_G_C_chr14:79861591_C_T_chr14:79861846_C_T_chr14:79861884_A_T_chr14:79861934_G_T_chr14:79862715_GTTGT_G_chr14:79863345_T_C_chr14:79863463_T_C_chr14:79863465_TGAA_T_chr14:79863473_G_A_chr14:79863501_CTG_C_chr14:79863502_T_A_chr14:79863570_A_G_chr14:79863682_G_A_chr14:79863687_G_A_chr14:79863792_A_G_chr14:79863812_A_T_chr14:79864063_A_G_chr14:79864074_G_A_chr14:79864075_G_A_chr14:79864161_T_C;chr14:78173329_A_G;chr14:78174165_T_A;chr14:78298445_A_T;chr14:78356603_C_T;chr14:78649183_G_A;chr14:78657806_G_A;chr14:78709266_G_A;chr14:78803717_G_A;chr14:78808592_C_G;chr14:78810358_CAA_C;chr14:78968335_G_A;chr14:79038028_G_C;chr14:79143514_G_A;chr14:79177366_A_T;chr14:79257200_A_T;chr14:79279330_G_A;chr14:79279352_A_G;chr14:79535260_G_A;chr14:79614588_A_G;chr14:79805914_ATACATTTTGATGTT_A;chr14:79863491_TCA_T	0.0168482442995423;0.000202519340597027;0.000627809955850784;0.000263253817180349;0.000324017820980154;0.00042525616621441;0.000526507634360698;0.000567008221619213;0.000222753229921834;0.000283504110809607;0.000222762251923856;0.000546757927989956;0.000364505285326637;0.000830262038799563;0.00034425499169738;0.000243003523551091;0.000607533414337789;0.000405005872585152;0.000364505285326637;0.000465775617658971;0.000303754404438864;0.000870762626058078	0.00743392	0.00446498	0.0302585	0.0113042	0.00373587	0.00655118	0.00384564	0.0312174	0.0114819
PRSS16_ENSG00000112812	0.0044186	0	0	0	0	0	0	0	3	ultra_rare_collpase_chr6:27247896_C_T_chr6:27248034_C_T_chr6:27248856_G_A_chr6:27249132_G_A_chr6:27249175_T_C_chr6:27249208_G_A_chr6:27249230_G_A_chr6:27251079_C_T_chr6:27251082_C_G_chr6:27251090_G_A_chr6:27251967_G_A_chr6:27251978_C_T_chr6:27252024_T_G_chr6:27252039_A_G_chr6:27252850_C_T_chr6:27252937_G_A_chr6:27254699_C_T_chr6:27254816_C_T_chr6:27254825_A_G;chr6:27251894_C_A;chr6:27251895_T_G	0.000729010570653275;0.000465832219386722;0.000465926586176161	0.0171062	0.00365326	0.0509029	0.0213482	0.000170411	0.00259111	0.000116388	0.0812482	0.0269704
BST1_ENSG00000109743	0.00442579	0	0	0	0	0	0	3	1	ultra_rare_collpase_chr4:15703287_T_C_chr4:15703293_G_C_chr4:15705570_C_T_chr4:15705586_C_A_chr4:15705637_A_G_chr4:15707623_G_A_chr4:15711890_G_A_chr4:15715706_G_A_chr4:15715721_A_G_chr4:15718930_T_C_chr4:15718992_C_T_chr4:15722880_T_G;chr4:15705579_G_A;chr4:15707565_C_T;chr4:15715300_T_G	0.000546757927989956;0.000324017820980154;0.000405022276225192;0.000405005872585152	0.153834	0.00271978	0.0456779	0.0320296	0.0002092	0.101728	9.97444e-05	0.0601449	0.0367514
FAM49A_ENSG00000197872	0.00442717	0	0	0	0	0	0	0	3	ultra_rare_collpase_chr2:16552620_A_G_chr2:16559495_G_A_chr2:16561473_G_A_chr2:16562021_C_T_chr2:16564045_G_A_chr2:16609008_A_T_chr2:16609009_T_G_chr2:16609030_T_C_chr2:16609076_T_C_chr2:16609078_G_T_chr2:16609106_C_T_chr2:16660768_T_C_chr2:16663678_G_A_chr2:16664360_G_A_chr2:16664451_C_G_chr2:16665313_G_A_chr2:16665834_T_TCCCGCGGCC;chr2:16561253_T_G;chr2:16609011_C_CA	0.000870762626058078;0.00042525616621441;0.000526678280597982	0.0533652	0.00334426	0.0586478	0.0303567	0.000292337	0.0259752	0.000200962	0.0778916	0.0349826
SLC3A2_ENSG00000168003	0.00452216	0	0	0	0	0	0	2	2	ultra_rare_collpase_chr11:62856316_C_T_chr11:62876810_C_T_chr11:62881060_G_C_chr11:62881085_A_C_chr11:62881108_G_T_chr11:62881110_G_A_chr11:62881114_G_C_chr11:62881115_C_T_chr11:62881135_G_C_chr11:62881175_A_T_chr11:62881253_G_T_chr11:62881407_C_T_chr11:62881893_G_T_chr11:62881904_C_T_chr11:62882022_C_G_chr11:62882056_T_TA_chr11:62882986_C_T_chr11:62885255_G_T_chr11:62885263_C_T_chr11:62885576_A_G_chr11:62888147_C_G_chr11:62888370_C_T_chr11:62888371_G_A_chr11:62888400_C_T_chr11:62888413_A_T_chr11:62888637_C_T;chr11:62881102_G_T;chr11:62884487_G_A;chr11:62885260_G_T	0.00125551820501397;0.00034425499169738;0.000425273390036452;0.000364505285326637	0.00297502	0.0118417	0.0816278	0.0274813	0.000587159	0.000435512	0.00274242	0.114478	0.0325445
OR1C1_ENSG00000221888	0.00455659	0	0	0	0	0	1	2	0	ultra_rare_collpase_chr1:247757719_A_G_chr1:247757962_A_G_chr1:247758033_G_A_chr1:247758130_A_T_chr1:247758132_A_G;chr1:247757754_T_C;chr1:247758244_G_A	0.000202502936292576;0.000243033052495139;0.000263264479546375	0.00733366	0.00332282	0.116526	0.0434587	9.88377e-05	0.000478555	8.46773e-05	0.19769	0.0566046
MYMK_ENSG00000187616	0.00456769	0	0	0	0	0	0	0	1	ultra_rare_collpase_chr9:133514710_C_A_chr9:133515494_AAAG_A_chr9:133515501_A_C_chr9:133515526_C_G_chr9:133518906_C_T_chr9:133518912_G_A_chr9:133518938_C_T_chr9:133518953_C_T_chr9:133518957_C_T_chr9:133518972_C_T_chr9:133519005_C_T_chr9:133520209_TAG_T_chr9:133520234_C_T_chr9:133520240_G_A_chr9:133520264_C_T_chr9:133520279_C_T_chr9:133524711_G_A_chr9:133524755_G_C_chr9:133524760_G_A_chr9:133524793_A_G_chr9:133524837_G_A_chr9:133527142_A_C	0.000951764	NA	NA	NA	NA	0.000546604	NA	NA	NA	NA
RASSF1_ENSG00000068028	0.00459525	0	0	0	0	0	0	1	0	ultra_rare_collpase_chr3:50330622_G_A_chr3:50331628_G_A_chr3:50340552_TCA_T_chr3:50340554_A_T_chr3:50340673_G_A	0.000283504	NA	NA	NA	NA	2.39388e-05	NA	NA	NA	NA
ARID5A_ENSG00000196843	0.00470563	0	0	0	0	0	1	0	1	ultra_rare_collpase_chr2:96537070_G_C_chr2:96537095_A_AG_chr2:96537097_G_A_chr2:96537117_T_G_chr2:96537232_A_G_chr2:96547413_A_G_chr2:96549322_A_C_chr2:96549330_G_A_chr2:96549337_G_A_chr2:96549340_G_GGGAGCGGGAGGAGGAGCA_chr2:96550662_A_G_chr2:96551331_G_A_chr2:96551541_C_G_chr2:96551576_G_A_chr2:96551699_G_A_chr2:96551711_C_T_chr2:96551862_G_A_chr2:96551870_G_A_chr2:96551906_C_T_chr2:96551987_C_T_chr2:96552051_C_T_chr2:96552164_C_T_chr2:96552198_C_T_chr2:96552206_G_A_chr2:96552219_G_A_chr2:96552248_T_C;chr2:96549362_G_T	0.000830262038799563;0.000202519340597027	0.00400003	0.0151331	0.105953	0.0368127	0.000404846	0.000360881	0.00220435	0.162747	0.0456237
UAP1L1_ENSG00000197355	0.00479427	0	0	0	0	0	1	4	1	ultra_rare_collpase_chr9:137077555_G_A_chr9:137077561_G_A_chr9:137077573_C_T_chr9:137077761_G_A_chr9:137077809_T_G_chr9:137078094_G_C_chr9:137078098_G_A_chr9:137078129_C_T_chr9:137078140_T_C_chr9:137078152_G_A_chr9:137078164_G_C_chr9:137078199_C_T_chr9:137078615_C_T_chr9:137078679_T_A_chr9:137078978_G_T_chr9:137079137_T_C_chr9:137079275_C_T_chr9:137079310_G_A_chr9:137079365_G_A_chr9:137080067_G_A_chr9:137080099_A_G_chr9:137080148_T_C_chr9:137080709_T_C_chr9:137080744_G_A_chr9:137080762_G_A_chr9:137080772_G_A_chr9:137080807_C_T_chr9:137080819_C_T_chr9:137080825_G_A_chr9:137080831_C_T_chr9:137080852_GCCTGGCTCCCAGAGCTGCCCAGGTGAGTGTGGC_G_chr9:137082021_C_T_chr9:137082053_T_C_chr9:137082065_G_A_chr9:137087140_G_A_chr9:137087162_A_C;chr9:137077586_C_A;chr9:137078638_G_T;chr9:137080132_C_T;chr9:137082658_G_A;chr9:137087212_C_G	0.00159977319671135;0.000365096750638919;0.000303791315618924;0.000344282879014946;0.000202519340597027;0.000283550046583222	0.10914	0.00350066	0.039692	0.0247755	0.000517893	0.0749105	0.000376331	0.0490488	0.0275399
DPH2_ENSG00000132768	0.00480697	0	0	0	0	0	0	1	1	ultra_rare_collpase_chr1:43966514_A_G_chr1:43966516_T_G_chr1:43966585_G_A_chr1:43966945_C_T_chr1:43966946_G_A_chr1:43967319_T_C_chr1:43967370_T_C_chr1:43967471_G_A_chr1:43967605_C_T_chr1:43970197_CCTGCCGAGGCGGCG_C_chr1:43971100_AGCTCTGTGTCAAG_A_chr1:43971418_C_A;chr1:43966993_C_T	0.000546757927989956;0.000364579113667666	0.0237676	0.00374225	0.0900188	0.0398161	0.000135586	0.00534156	8.89789e-05	0.136647	0.0490534
G6PC_ENSG00000131482	0.0048761	0	0	0	0	0	1	3	1	ultra_rare_collpase_chr17:42900891_G_A_chr17:42900952_TC_T_chr17:42900958_G_A_chr17:42900989_A_T_chr17:42901012_C_T_chr17:42901051_A_G_chr17:42901069_G_T_chr17:42907552_G_A_chr17:42909364_C_T_chr17:42909409_G_A_chr17:42909410_T_C_chr17:42911017_G_C_chr17:42911046_G_A_chr17:42911088_G_A_chr17:42911152_C_T_chr17:42911188_T_C_chr17:42911235_C_T_chr17:42911236_G_A_chr17:42911295_C_G_chr17:42911318_C_A_chr17:42911364_G_A;chr17:42900957_G_C;chr17:42903947_C_T;chr17:42911344_C_T;chr17:42911391_C_T	0.000972014094204366;0.000303754404438864;0.000202527543745949;0.000405005872585152;0.000243003523551091	0.333627	0.00267228	0.0276171	0.0285645	0.00142596	0.28263	0.0008351	0.0341007	0.0317384
SH2B1_ENSG00000178188	0.00487626	0	0	0	0	0	0	1	2	ultra_rare_collpase_chr16:28863383_A_G_chr16:28863751_G_A_chr16:28863756_T_C_chr16:28863908_C_T_chr16:28863920_A_G_chr16:28863954_G_A_chr16:28863959_C_T_chr16:28863963_A_C_chr16:28863964_C_T_chr16:28864033_G_GGTGGGC_chr16:28864141_T_G_chr16:28864382_G_A_chr16:28866107_C_T_chr16:28866122_G_A_chr16:28866135_C_T_chr16:28866174_G_A_chr16:28866192_A_C_chr16:28866225_G_A_chr16:28866239_C_T_chr16:28866249_A_C_chr16:28866261_C_T_chr16:28866290_C_T_chr16:28866293_C_T_chr16:28866339_G_A_chr16:28866417_T_C_chr16:28866447_C_T_chr16:28866465_G_T_chr16:28866534_C_T_chr16:28866543_A_G_chr16:28866594_G_A_chr16:28866606_A_T_chr16:28866665_C_A_chr16:28866678_G_C_chr16:28866699_C_T_chr16:28866707_G_A_chr16:28866773_C_T_chr16:28866806_G_T_chr16:28866902_C_T_chr16:28866903_G_A_chr16:28866914_G_A_chr16:28866990_A_G_chr16:28867338_G_A_chr16:28867355_C_T_chr16:28867367_A_G_chr16:28867403_C_T_chr16:28867410_G_A_chr16:28869070_C_T_chr16:28869075_A_C_chr16:28869209_C_T_chr16:28869372_G_A_chr16:28869381_A_G_chr16:28871810_C_T_chr16:28871840_T_C_chr16:28871845_G_A_chr16:28871864_T_C_chr16:28871902_A_C_chr16:28871933_A_C_chr16:28871954_C_G_chr16:28871965_A_G_chr16:28872309_G_A_chr16:28872358_G_A_chr16:28872565_A_G_chr16:28872628_A_G_chr16:28872654_T_C_chr16:28873184_G_A_chr16:28873240_C_T_chr16:28873258_G_A_chr16:28873264_C_G_chr16:28873529_G_A_chr16:28873546_TGGC_T_chr16:28873549_C_T_chr16:28873599_G_A_chr16:28873604_T_C_chr16:28873619_AGAGCTGGTCCCCGTGGTT_A_chr16:28873629_C_T_chr16:28873647_C_T_chr16:28873649_C_T_chr16:28873669_C_T_chr16:28873778_G_C_chr16:28878495_T_G_chr16:28878660_G_A_chr16:28878684_C_T_chr16:28878729_G_A_chr16:28878795_T_C;chr16:28873668_G_A;chr16:28878780_G_A	0.00386780608318821;0.000425307841866494;0.000364520048602673	0.00518794	0.00485058	0.0611551	0.0218792	0.00196384	0.00251491	0.00196847	0.0714611	0.0236506
RELL1_ENSG00000181826	0.0048982	0	0	0	0	0	0	1	2	ultra_rare_collpase_chr4:37611054_A_G_chr4:37631428_G_A_chr4:37631479_C_T_chr4:37634923_C_T_chr4:37634924_G_A_chr4:37634972_G_A_chr4:37634987_G_A_chr4:37635033_A_T_chr4:37635058_G_A_chr4:37635094_G_A_chr4:37638457_C_A_chr4:37638479_C_T_chr4:37649329_C_T_chr4:37649363_G_A_chr4:37686222_C_A;chr4:37635014_C_T;chr4:37686227_C_G	0.000729010570653275;0.000992264387833624;0.000222762251923856	0.00304966	0.00655437	0.0819182	0.02765	0.000676539	0.000494526	0.000823932	0.11326	0.0325115
ABCC5_ENSG00000114770	0.00495106	0	0	0	0	0	0	0	4	ultra_rare_collpase_chr3:183925649_C_T_chr3:183927373_C_T_chr3:183928796_G_A_chr3:183937962_C_T_chr3:183942813_C_T_chr3:183942829_C_T_chr3:183947374_C_T_chr3:183947386_C_T_chr3:183947400_G_T_chr3:183947454_A_G_chr3:183947457_G_A_chr3:183949843_G_A_chr3:183949871_G_A_chr3:183951441_C_G_chr3:183951479_C_A_chr3:183951566_G_A_chr3:183951891_A_T_chr3:183953235_A_C_chr3:183953250_C_T_chr3:183961567_C_A_chr3:183961605_G_A_chr3:183963435_G_A_chr3:183963561_C_T_chr3:183963569_T_C_chr3:183965189_G_A_chr3:183965428_T_C_chr3:183965483_T_C_chr3:183971564_T_C_chr3:183971606_C_T_chr3:183971607_G_A_chr3:183971658_G_A_chr3:183972009_A_C_chr3:183978529_G_C_chr3:183978556_C_T_chr3:183978573_A_G_chr3:183978630_C_T_chr3:183978633_C_T_chr3:183981807_T_C_chr3:183981832_C_T_chr3:183982498_T_C_chr3:183982614_A_G_chr3:183982848_G_A_chr3:183982860_C_T_chr3:183982916_G_A_chr3:183983262_A_G_chr3:183983502_A_G_chr3:183983625_C_T_chr3:183983824_A_G_chr3:183984893_G_T_chr3:183986704_G_A_chr3:183987834_C_T_chr3:183987934_G_A_chr3:183988576_T_C_chr3:183988680_A_G_chr3:183989293_C_T_chr3:183989356_C_T_chr3:184014369_T_G_chr3:184017545_C_G;chr3:183971783_G_A;chr3:183971798_G_A;chr3:183983799_C_T	0.00247053582276943;0.000850546780072904;0.000607508808877729;0.000607508808877729	0.00316671	0.0361427	0.0618329	0.0209527	0.00135626	0.0010121	0.0201667	0.0767198	0.0233393
ZNF333_ENSG00000160961	0.00495975	0	0	0	0	0	0	1	2	ultra_rare_collpase_chr19:14690148_C_T_chr19:14695020_C_T_chr19:14695634_C_T_chr19:14705120_C_T_chr19:14706774_G_A_chr19:14718547_C_T_chr19:14718555_C_T_chr19:14718579_G_A_chr19:14718720_C_T_chr19:14718747_G_A_chr19:14718761_TG_T_chr19:14718828_A_G_chr19:14718873_C_T_chr19:14718894_G_A_chr19:14718945_G_A_chr19:14718960_C_T_chr19:14719012_A_G_chr19:14719033_G_A_chr19:14719117_G_A_chr19:14719208_C_G_chr19:14719219_CCTCA_C_chr19:14719255_G_C;chr19:14718777_G_T;chr19:14718913_CAG_C	0.00107326556235065;0.000870833164567216;0.000405005872585152	0.109232	0.00337329	0.0454229	0.0283599	0.000429107	0.0685346	0.000232909	0.0587412	0.0322493
NIF3L1_ENSG00000196290	0.00511823	0	0	0	0	0	0	1	1	ultra_rare_collpase_chr2:200892258_G_A_chr2:200893311_C_T_chr2:200895268_G_GGT_chr2:200895318_G_GA_chr2:200895326_T_TA_chr2:200897082_C_T_chr2:200897098_T_A_chr2:200897152_G_A_chr2:200897176_C_G_chr2:200897184_C_T_chr2:200897209_C_A_chr2:200899402_G_A_chr2:200899413_T_G_chr2:200903518_T_C_chr2:200903547_A_C_chr2:200903592_C_A_chr2:200903627_G_A_chr2:200903646_G_C;chr2:200895343_C_T	0.00107326556235065;0.000243013365735115	0.0108127	0.00458165	0.0889826	0.034913	0.000578487	0.00240729	0.000517881	0.12615	0.0415683
COMMD2_ENSG00000114744	0.00511869	0	0	0	0	0	1	2	1	ultra_rare_collpase_chr3:149736294_T_C_chr3:149741596_C_A_chr3:149750677_C_T_chr3:149750812_C_A_chr3:149750824_CAG_C_chr3:149751468_T_C_chr3:149752426_C_T;chr3:149741619_C_G;chr3:149751431_T_C;chr3:149752422_T_G	0.000263253817180349;0.000384880281975449;0.000506257340731441;0.000202535747559444	0.0028216	0.0351584	0.0937357	0.0313861	0.000523435	0.000287075	0.00537133	0.138223	0.0381127
ZCCHC14_ENSG00000140948	0.0051746	0	0	0	0	0	0	2	1	ultra_rare_collpase_chr16:87410315_C_T_chr16:87411519_G_A_chr16:87411524_T_C_chr16:87411539_G_A_chr16:87411560_C_T_chr16:87411561_G_A_chr16:87411671_G_A_chr16:87411860_G_A_chr16:87411864_C_T_chr16:87411914_G_A_chr16:87411944_G_A_chr16:87411965_G_A_chr16:87411986_G_T_chr16:87411996_G_A_chr16:87412001_T_C_chr16:87412005_G_A_chr16:87412112_G_A_chr16:87412172_G_A_chr16:87412193_G_C_chr16:87412223_A_C_chr16:87412275_C_T_chr16:87412388_A_G_chr16:87412406_G_A_chr16:87412409_C_T_chr16:87412412_G_C_chr16:87412451_G_A_chr16:87412464_C_T_chr16:87412508_G_A_chr16:87412521_C_T_chr16:87412644_C_G_chr16:87412680_C_T_chr16:87412748_G_A_chr16:87412913_G_T_chr16:87412916_A_T_chr16:87412937_G_A_chr16:87417623_G_A_chr16:87417710_G_A_chr16:87417716_G_A_chr16:87418872_C_G_chr16:87419785_G_T_chr16:87419795_G_A_chr16:87419812_G_A_chr16:87419866_G_A_chr16:87423826_G_A_chr16:87423841_G_C_chr16:87433128_C_T_chr16:87433151_T_C_chr16:87433184_C_T_chr16:87460043_G_A_chr16:87491710_C_T_chr16:87491713_G_A_chr16:87491734_C_G_chr16:87491801_G_A_chr16:87491807_G_A_chr16:87491878_G_A_chr16:87491885_G_A_chr16:87491896_T_C_chr16:87492023_C_G_chr16:87492077_C_T_chr16:87492089_G_A_chr16:87492097_G_A_chr16:87492098_G_A_chr16:87492178_G_A_chr16:87492220_G_A_chr16:87492764_C_T_chr16:87493004_G_A_chr16:87493006_G_A;chr16:87419791_T_C;chr16:87492020_G_A	0.00315904580616419;0.000243003523551091;0.0003850830968788	0.00462229	0.00796632	0.0662896	0.0234054	0.00198842	0.00179915	0.00307376	0.0805203	0.0257951
P3H1_ENSG00000117385	0.00518637	0	0	0	0	0	0	5	2	ultra_rare_collpase_chr1:42747240_C_CAGCTGCTCTCACCCGCTCG_chr1:42747277_C_T_chr1:42747321_C_T_chr1:42747366_C_A_chr1:42747788_A_G_chr1:42748210_G_A_chr1:42748246_G_A_chr1:42748252_C_T_chr1:42750236_G_A_chr1:42750246_G_A_chr1:42750257_T_C_chr1:42750270_G_A_chr1:42750285_C_T_chr1:42750306_T_C_chr1:42752275_T_C_chr1:42752317_G_T_chr1:42752326_G_C_chr1:42752341_C_T_chr1:42752538_T_C_chr1:42752598_C_T_chr1:42752643_C_T_chr1:42754929_C_T_chr1:42754952_A_G_chr1:42754982_C_T_chr1:42755151_T_C_chr1:42755180_A_G_chr1:42755583_C_T_chr1:42755622_G_A_chr1:42757782_C_A_chr1:42757787_C_T_chr1:42757788_G_A_chr1:42757791_G_T_chr1:42757883_T_C_chr1:42757892_G_A_chr1:42758941_G_A_chr1:42758969_C_A_chr1:42758970_C_G_chr1:42759252_C_T_chr1:42759260_T_C_chr1:42759270_C_T_chr1:42759281_C_G_chr1:42759282_G_A_chr1:42759317_G_A_chr1:42759369_G_A_chr1:42759380_C_T_chr1:42759381_G_A_chr1:42762319_T_C_chr1:42762355_C_T_chr1:42762375_A_G_chr1:42762440_G_A_chr1:42766059_C_T_chr1:42766062_C_T_chr1:42766615_G_A_chr1:42766646_A_C_chr1:42766827_C_T_chr1:42766859_A_G_chr1:42766893_C_T_chr1:42767480_C_T_chr1:42767571_C_T;chr1:42747240_CAGCTGCTCTCACCCGCTCG_C;chr1:42754875_G_A;chr1:42766546_C_A;chr1:42766645_G_A;chr1:42766778_C_T;chr1:42767458_G_A	0.00271353934632052;0.000222753229921834;0.000243013365735115;0.000324030944955243;0.000263285806869734;0.000222762251923856;0.000972289742343218	0.00825056	0.00451534	0.0543215	0.0205635	0.00196861	0.00419075	0.00173264	0.0638249	0.0222896
KRT14_ENSG00000186847	0.00525337	0	0	0	0	0	0	1	4	ultra_rare_collpase_chr17:41582448_C_T_chr17:41582449_G_A_chr17:41582493_T_C_chr17:41582496_A_G_chr17:41582508_C_A_chr17:41582509_G_A_chr17:41582517_C_T_chr17:41582518_G_A_chr17:41583260_G_A_chr17:41583262_C_T_chr17:41583263_G_A_chr17:41583264_G_A_chr17:41583336_C_T_chr17:41583346_C_T_chr17:41583365_C_T_chr17:41583371_C_T_chr17:41583379_A_G_chr17:41583416_G_A_chr17:41583553_T_C_chr17:41583591_A_C_chr17:41583597_C_T_chr17:41583601_G_A_chr17:41583609_G_A_chr17:41583616_C_T_chr17:41583661_G_A_chr17:41583806_A_G_chr17:41583824_C_T_chr17:41583843_G_A_chr17:41583855_C_T_chr17:41583859_AG_A_chr17:41584257_C_G_chr17:41584282_G_T_chr17:41584306_A_G_chr17:41584358_G_A_chr17:41584391_G_A_chr17:41584993_G_A_chr17:41585044_G_T_chr17:41585059_T_G_chr17:41586372_G_A_chr17:41586401_A_G_chr17:41586434_C_T_chr17:41586507_G_C_chr17:41586620_C_T_chr17:41586624_C_T_chr17:41586696_C_T_chr17:41586746_C_T_chr17:41586752_G_T_chr17:41586785_G_A_chr17:41586791_T_C;chr17:41584283_C_T;chr17:41586329_A_G;chr17:41586411_C_T;chr17:41586714_G_A	0.00226803288647685;0.000749351911860013;0.000749382265969944;0.000324017820980154;0.000465794483373162	0.00980766	0.00390063	0.0570559	0.0220929	0.00225204	0.00543794	0.00187536	0.0661078	0.0237808
SPG7_ENSG00000197912	0.00530485	0	0	0	0	0	1	5	3	ultra_rare_collpase_chr16:89510526_G_A_chr16:89524017_C_T_chr16:89524018_G_A_chr16:89524027_G_A_chr16:89524032_G_A_chr16:89524113_G_A_chr16:89524173_C_T_chr16:89524197_G_A_chr16:89524242_CGGCCTGTGAGTGAGGGTGCGGGA_C_chr16:89526329_C_T_chr16:89526343_G_A_chr16:89526347_C_T_chr16:89526348_G_A_chr16:89526390_G_A_chr16:89526392_G_A_chr16:89526416_G_A_chr16:89526444_A_G_chr16:89526457_AT_A_chr16:89529567_AT_A_chr16:89529569_T_C_chr16:89529575_C_CT_chr16:89529580_G_GT_chr16:89530695_A_G_chr16:89530699_C_T_chr16:89530701_C_T_chr16:89530763_G_C_chr16:89530764_C_T_chr16:89530785_C_T_chr16:89531903_G_A_chr16:89531931_G_A_chr16:89531937_G_A_chr16:89531949_G_A_chr16:89531960_CGGCCCCCCCGGCTGTGGGAAGACGCTGCT_C_chr16:89531962_G_GC_chr16:89531970_G_A_chr16:89531995_A_G_chr16:89532031_C_T_chr16:89532525_G_A_chr16:89532531_A_G_chr16:89532546_G_A_chr16:89532568_C_T_chr16:89532617_G_T_chr16:89544701_A_G_chr16:89544732_G_A_chr16:89544741_G_A_chr16:89546727_C_T_chr16:89546731_G_A_chr16:89546749_C_G_chr16:89546761_G_T_chr16:89548036_C_T_chr16:89548045_C_T_chr16:89548051_G_A_chr16:89548065_TC_T_chr16:89550505_A_T_chr16:89550532_C_T_chr16:89550535_A_C_chr16:89550545_C_T_chr16:89550565_G_A_chr16:89550605_T_G_chr16:89553073_G_A_chr16:89553097_G_A_chr16:89553816_G_T_chr16:89553823_C_T_chr16:89553824_G_A_chr16:89553833_A_G_chr16:89553916_G_A_chr16:89553922_C_T_chr16:89553941_T_C_chr16:89553952_A_AT_chr16:89554492_A_G_chr16:89554525_G_A_chr16:89554528_A_G_chr16:89554554_G_C_chr16:89556887_C_G_chr16:89556896_G_A_chr16:89556924_A_G_chr16:89556930_A_G_chr16:89556933_T_C_chr16:89556966_C_T_chr16:89556983_C_T_chr16:89560952_A_G_chr16:89561010_C_T_chr16:89561051_G_A_chr16:89561228_C_A_chr16:89561231_A_G_chr16:89561249_G_A_chr16:89561321_C_T_chr16:89561617_A_G_chr16:89561630_C_G_chr16:89561635_A_C_chr16:89561660_T_A_chr16:89561669_A_G_chr16:89561680_C_T_chr16:89562341_G_A_chr16:89562378_T_C_chr16:89562387_G_A;chr16:89510539_T_A;chr16:89524176_G_A;chr16:89524213_A_G;chr16:89529500_C_T;chr16:89529536_G_A;chr16:89546656_AGGAGAGGCG_A;chr16:89550502_A_T;chr16:89553796_G_T	0.00447531489206594;0.000708817692089595;0.000202519340597027;0.000243121682402042;0.000243003523551091;0.000263253817180349;0.000425549161060225;0.000263264479546375;0.000243023208716432	0.00384664	0.0322859	0.0523578	0.0181139	0.00282523	0.00216212	0.0243324	0.0589498	0.0192206
ERCC6L_ENSG00000186871	0.00535145	0	0	0	0	0	0	0	1	ultra_rare_collpase_chrX:72205088_G_T_chrX:72205166_CAT_C_chrX:72206437_A_G_chrX:72206756_T_G_chrX:72207070_G_A_chrX:72207196_T_A_chrX:72207230_G_A_chrX:72207313_G_A_chrX:72207509_G_A_chrX:72207574_C_T_chrX:72207575_G_A_chrX:72207675_T_C_chrX:72208033_C_T_chrX:72208038_A_G_chrX:72208083_A_C_chrX:72208146_A_C_chrX:72208234_C_T_chrX:72208258_C_G_chrX:72208355_C_T	0.000972014	NA	NA	NA	NA	0.00019762	NA	NA	NA	NA
UPF1_ENSG00000005007	0.00536295	0	0	0	0	0	0	0	2	ultra_rare_collpase_chr19:18832260_C_T_chr19:18832349_CCCCCGGCGG_C_chr19:18832349_C_T_chr19:18832363_G_A_chr19:18832365_CGGCCCGGGCGGTGGCGGCGCGGGA_C_chr19:18832374_CGGTGGCGGCGCGGGA_C_chr19:18832428_G_T_chr19:18846019_G_A_chr19:18846086_A_G_chr19:18846092_C_T_chr19:18847815_G_A_chr19:18850752_C_T_chr19:18853003_C_G_chr19:18853050_A_C_chr19:18853308_C_T_chr19:18855218_A_G_chr19:18856034_A_G_chr19:18863445_G_A_chr19:18863509_A_G;chr19:18833309_G_A	0.000729010570653275;0.000627759102506986	0.00514859	0.00473134	0.100069	0.0357697	0.000246576	0.000490892	0.000180712	0.15534	0.0445653
FCGR3A_ENSG00000203747	0.00551084	0	0	0	0	1	0	3	0	ultra_rare_collpase_chr1:161543016_T_G_chr1:161543069_TG_T_chr1:161544763_C_A_chr1:161548421_C_T;chr1:161543077_G_A;chr1:161549703_G_A;chr1:161549705_A_T	0.000101251468146288;0.000370233246945576;0.000344380520217162;0.000303840544482256	0.004518	0.00719344	0.102812	0.0362076	0.000421353	0.000489258	0.000465909	0.155004	0.0444575
SLC39A13_ENSG00000165915	0.00554885	0	0	0	0	0	1	0	1	ultra_rare_collpase_chr11:47408010_C_G_chr11:47408136_C_T_chr11:47408159_G_C_chr11:47409231_G_A_chr11:47409879_G_A_chr11:47410129_C_T_chr11:47410222_C_T_chr11:47410233_C_T_chr11:47410284_C_T_chr11:47410316_T_A_chr11:47410378_C_T_chr11:47410386_C_T_chr11:47412027_A_G_chr11:47412417_C_G_chr11:47413442_G_A_chr11:47413483_C_T_chr11:47413496_C_T_chr11:47413603_G_A_chr11:47413645_C_T;chr11:47410102_G_A	0.000931513506945851;0.000202511138112596	0.00476421	0.018579	0.10348	0.0366618	0.000638854	0.000580213	0.00402245	0.153767	0.0446907
ACYP2_ENSG00000170634	0.0057185	0	0	0	0	0	0	1	2	ultra_rare_collpase_chr2:54047220_T_C_chr2:54047692_T_C_chr2:54057303_T_C_chr2:54115557_AC_A_chr2:54115563_G_A_chr2:54138643_CAGA_C_chr2:54138673_T_C_chr2:54138705_G_A_chr2:54138745_C_T_chr2:54209051_T_C_chr2:54255149_C_T_chr2:54255154_C_T_chr2:54255301_T_A_chr2:54255887_C_A_chr2:54304686_A_T_chr2:54304719_A_T_chr2:54304725_C_T_chr2:54304777_A_G_chr2:54304780_C_G;chr2:54255267_C_G;chr2:54255295_C_A	0.000870762626058078;0.000243003523551091;0.000951763800575108	0.00388872	0.0184811	0.0904721	0.0313372	0.000959202	0.000594562	0.00311559	0.128	0.0372734
AL162596.1_ENSG00000285946	0.00579275	0	0	0	0	0	0	1	0	ultra_rare_collpase_chr1:152860701_T_G_chr1:152860750_C_G_chr1:152860753_A_G_chr1:152860893_C_T	0.000263254	NA	NA	NA	NA	7.43844e-05	NA	NA	NA	NA
MEF2D_ENSG00000116604	0.00589231	0	0	0	0	0	0	7	4	ultra_rare_collpase_chr1:156468076_C_T_chr1:156468150_G_A_chr1:156468159_C_T_chr1:156468160_G_A_chr1:156468192_G_A_chr1:156468201_C_T_chr1:156468202_G_A_chr1:156468247_G_A_chr1:156468277_C_T_chr1:156468813_G_A_chr1:156468876_GGTGGCTGCTGCTGTGGAGGCT_G_chr1:156475116_T_A_chr1:156475200_T_A_chr1:156475233_T_G_chr1:156475750_G_A_chr1:156475790_T_C_chr1:156477062_C_T_chr1:156477070_C_T_chr1:156477164_G_A_chr1:156477166_A_C_chr1:156477191_C_T_chr1:156478427_G_A_chr1:156479603_T_A_chr1:156479644_C_G_chr1:156479672_G_A_chr1:156479751_C_T_chr1:156480634_AC_A_chr1:156480643_G_A_chr1:156480659_T_C_chr1:156480694_A_G_chr1:156480732_C_T_chr1:156480855_G_A_chr1:156487083_A_G_chr1:156487162_C_A_chr1:156487187_G_A_chr1:156489168_G_A_chr1:156489244_C_T_chr1:156489248_T_C_chr1:156489377_C_T_chr1:156490438_C_T_chr1:156490443_C_G_chr1:156490460_G_C_chr1:156493293_G_C_chr1:156496406_G_A_chr1:156499977_C_A_chr1:156499986_C_T_chr1:156500050_G_C_chr1:156500079_G_A_chr1:156500446_G_A_chr1:156500620_C_T_chr1:156500633_C_G_chr1:156500762_T_C_chr1:156500768_G_A;chr1:156468024_G_A;chr1:156468867_TGTGGCTGCG_T;chr1:156475126_G_A;chr1:156480711_G_T;chr1:156487780_C_T;chr1:156490472_G_A;chr1:156490478_T_C;chr1:156493419_A_C;chr1:156499734_C_T;chr1:156499959_C_A	0.00265278846543275;0.000364534813074649;0.000243003523551091;0.000222762251923856;0.000243033052495139;0.000222753229921834;0.00054678007290401;0.000952072276465584;0.000425307841866494;0.000384849098642901;0.000283768444948922	0.0287088	0.00391349	0.0394478	0.0180336	0.0015059	0.0203035	0.000981612	0.0443968	0.0191308
ATPAF1_ENSG00000123472	0.00598698	0	0	0	0	0	0	2	1	ultra_rare_collpase_chr1:46635820_G_A_chr1:46635823_C_T_chr1:46635841_C_T_chr1:46635847_C_T_chr1:46635886_T_G_chr1:46635912_C_T_chr1:46635946_C_T_chr1:46643258_T_C_chr1:46643292_C_T_chr1:46643297_C_T_chr1:46643544_T_C_chr1:46645214_C_T_chr1:46652600_C_T_chr1:46653828_C_T_chr1:46658164_T_C_chr1:46658191_T_C_chr1:46665284_C_T_chr1:46665315_G_A_chr1:46665326_C_T_chr1:46665364_C_T_chr1:46668084_T_C_chr1:46668165_G_A_chr1:46668190_G_A_chr1:46668241_C_A_chr1:46668346_C_T_chr1:46668363_T_TCGGCCCG_chr1:46668431_G_A_chr1:46668452_G_A_chr1:46672947_T_C_chr1:46672948_G_A_chr1:46672966_G_A_chr1:46673002_G_C_chr1:46673022_A_T_chr1:46673050_G_A_chr1:46673121_G_T_chr1:46673266_C_T;chr1:46645162_T_A;chr1:46673048_G_T	0.00164027378396987;0.000324004698068122;0.000384755578955895	0.0312727	0.00497463	0.0601362	0.0279237	0.00116525	0.0153711	0.000984207	0.0761498	0.0314212
DNAL4_ENSG00000100246	0.00611781	0	0	0	0	0	0	0	1	ultra_rare_collpase_chr22:38778549_T_C_chr22:38778616_A_G_chr22:38779547_C_T_chr22:38779548_G_C_chr22:38779556_C_T_chr22:38779609_G_T_chr22:38779610_C_T_chr22:38780928_C_T_chr22:38780951_C_A_chr22:38780985_G_A_chr22:38781005_G_A_chr22:38782671_G_C_chr22:38782724_T_G_chr22:38782884_G_A_chr22:38793978_G_A_chr22:38794078_G_C_chr22:38794080_G_C	0.000648009	NA	NA	NA	NA	0.000525689	NA	NA	NA	NA
ADRA2A_ENSG00000150594	0.00620691	0	0	0	0	0	0	2	2	ultra_rare_collpase_chr10:111077361_G_A_chr10:111077561_A_G_chr10:111077889_A_G_chr10:111077948_G_A_chr10:111077969_A_C_chr10:111078001_T_A_chr10:111078003_C_T_chr10:111078027_G_C_chr10:111078041_C_T_chr10:111078100_G_A_chr10:111078105_G_A_chr10:111078129_C_T_chr10:111078288_G_A_chr10:111078373_C_T_chr10:111078459_G_A_chr10:111078494_G_A_chr10:111078517_T_C_chr10:111078526_C_T_chr10:111078528_G_T_chr10:111078533_C_T_chr10:111078623_G_A_chr10:111078678_A_G_chr10:111078862_A_G_chr10:111078878_G_T_chr10:111078891_G_A_chr10:111078945_GC_G_chr10:111079005_C_G_chr10:111079131_G_A_chr10:111079151_G_C_chr10:111079179_A_G;chr10:111078112_G_A;chr10:111078579_G_A;chr10:111078792_A_G	0.00107326556235065;0.000344282879014946;0.000364593882924853;0.000446175062870123	0.0956234	0.00435669	0.047175	0.0283086	0.000541034	0.0601571	0.000335485	0.060011	0.0319269
ALDH3B2_ENSG00000132746	0.00623286	0	0	0	0	0	0	5	3	ultra_rare_collpase_chr11:67663283_G_C_chr11:67663373_C_T_chr11:67663376_G_A_chr11:67663671_C_T_chr11:67663679_A_G_chr11:67663712_T_C_chr11:67663728_C_T_chr11:67663758_C_T_chr11:67664464_C_T_chr11:67664515_C_T_chr11:67664535_T_C_chr11:67664542_C_T_chr11:67664556_G_A_chr11:67665284_C_T_chr11:67665357_G_A_chr11:67665425_C_T_chr11:67665465_G_A_chr11:67665501_C_T_chr11:67665528_A_G_chr11:67665540_C_T_chr11:67665542_C_T_chr11:67665543_G_A_chr11:67665579_C_T_chr11:67665595_G_GC_chr11:67665663_G_A_chr11:67666151_T_C_chr11:67666393_C_T_chr11:67666402_C_T_chr11:67666577_C_T_chr11:67666586_C_T_chr11:67666645_A_C_chr11:67666658_G_A_chr11:67666920_G_A;chr11:67663662_C_T;chr11:67664416_C_T;chr11:67665288_T_G;chr11:67665289_G_T;chr11:67665320_A_G;chr11:67665330_G_A;chr11:67665356_C_T	0.00180227613300393;0.00054678007290401;0.000324004698068122;0.000283527076835838;0.000283527076835838;0.000384802333117304;0.000405038681194054;0.000729069626149297	0.0224867	0.00362656	0.0393247	0.0172322	0.00121182	0.00754858	0.00087701	0.0538957	0.0201734
L3MBTL3_ENSG00000198945	0.00627193	0	0	0	0	0	0	4	3	ultra_rare_collpase_chr6:130018291_A_G_chr6:130018306_A_G_chr6:130018529_G_A_chr6:130018543_C_G_chr6:130018613_A_G_chr6:130018617_G_A_chr6:130018641_A_G_chr6:130018651_G_A_chr6:130018822_G_T_chr6:130018829_AG_A_chr6:130018846_T_C_chr6:130018971_AAG_A_chr6:130019029_A_AT_chr6:130019062_T_G_chr6:130019068_G_A_chr6:130019070_C_G_chr6:130019079_G_A_chr6:130019140_T_C_chr6:130019202_G_T_chr6:130019204_G_A_chr6:130019352_G_A_chr6:130019412_C_T_chr6:130020210_GGGCCGTCCTCGCGCCGC_G_chr6:130020214_C_T_chr6:130020228_G_C_chr6:130020239_G_C_chr6:130020243_G_A_chr6:130020267_G_A_chr6:130020291_G_A_chr6:130020425_A_G_chr6:130020814_G_C_chr6:130021122_A_T_chr6:130021223_T_A_chr6:130021242_T_C_chr6:130021264_A_G_chr6:130021281_C_G_chr6:130022225_A_G_chr6:130022306_G_A_chr6:130024108_A_G_chr6:130042779_C_T_chr6:130049335_G_A_chr6:130049339_A_G_chr6:130049777_C_T_chr6:130049810_C_T_chr6:130051329_T_C_chr6:130051372_A_G_chr6:130052915_G_T_chr6:130052920_C_T_chr6:130052961_G_C_chr6:130052980_G_A_chr6:130055184_A_T_chr6:130057430_C_T_chr6:130057478_C_T_chr6:130060093_G_A_chr6:130060132_G_A_chr6:130060135_G_A_chr6:130060136_C_T_chr6:130066390_A_G_chr6:130066485_A_G_chr6:130071043_T_G_chr6:130071079_A_G_chr6:130086197_C_T_chr6:130086242_C_T_chr6:130092773_A_G_chr6:130092817_G_A_chr6:130094325_G_A_chr6:130094500_G_A_chr6:130104463_A_G_chr6:130104469_C_T_chr6:130104470_G_A_chr6:130133457_C_T_chr6:130133487_C_T_chr6:130133541_C_T_chr6:130139794_G_A_chr6:130139887_T_G_chr6:130139930_G_A_chr6:130140089_T_G_chr6:130140184_T_A_chr6:130140265_A_G_chr6:130140335_G_T_chr6:130140357_T_C_chr6:130140377_C_T_chr6:130141422_A_G_chr6:130144594_C_T_chr6:130144605_G_A_chr6:130144634_T_G_chr6:130144747_C_T_chr6:130144765_A_G_chr6:130144771_T_G_chr6:130144772_T_G_chr6:130145384_C_T_chr6:130146049_C_T_chr6:130146133_T_C_chr6:130146150_G_C_chr6:130146159_A_T;chr6:130018678_G_A;chr6:130019009_T_TG;chr6:130019114_C_A;chr6:130019119_G_C;chr6:130020271_C_T;chr6:130049839_A_C	0.00417156048762707;0.000222753229921834;0.000311837345640514;0.000303754404438864;0.000283504110809607;0.000535442151653692;0.000445506459843668	0.00446659	0.152117	0.0535086	0.01882	0.0033791	0.00257785	0.126118	0.0601357	0.0199518
NR2E1_ENSG00000112333	0.00631121	0	0	0	0	0	0	2	3	ultra_rare_collpase_chr6:108163832_T_C_chr6:108164804_G_A_chr6:108165108_AC_A_chr6:108165117_A_G_chr6:108165591_C_T_chr6:108166171_C_T_chr6:108166794_G_A_chr6:108167152_G_T_chr6:108167216_C_T_chr6:108168978_G_C_chr6:108169062_C_T_chr6:108169120_C_G_chr6:108169866_T_C_chr6:108169880_G_T_chr6:108169929_G_A_chr6:108170898_C_T_chr6:108171180_T_C_chr6:108171181_C_T_chr6:108171368_C_G_chr6:108174452_G_T_chr6:108175879_GT_G_chr6:108175896_G_C_chr6:108176596_C_G_chr6:108176629_C_T_chr6:108176707_C_T_chr6:108176716_G_A_chr6:108177511_C_T_chr6:108177610_T_C_chr6:108177619_G_T_chr6:108177649_T_C_chr6:108177673_A_C_chr6:108177697_C_T_chr6:108177719_A_T_chr6:108177729_A_G_chr6:108177747_T_G_chr6:108177784_G_A_chr6:108178123_T_C_chr6:108178150_C_T_chr6:108178203_A_G_chr6:108178217_C_T_chr6:108180482_A_G_chr6:108180569_G_A_chr6:108180578_T_C_chr6:108180594_T_C_chr6:108180620_CTG_C_chr6:108180628_G_T_chr6:108180657_A_G_chr6:108180835_G_C_chr6:108181593_G_A_chr6:108181627_C_T_chr6:108181701_T_C_chr6:108186877_T_C_chr6:108188685_A_G;chr6:108166507_T_C;chr6:108167243_A_T;chr6:108169061_G_T;chr6:108171237_G_T	0.00220728200558908;0.000627759102506986;0.000324004698068122;0.000567008221619213;0.000243013365735115	0.0991028	0.00471916	0.0375297	0.022756	0.0016245	0.0729862	0.00118469	0.0443512	0.0247369
OTUD1_ENSG00000165312	0.00638288	0	0	0	0	0	0	1	2	ultra_rare_collpase_chr10:23439464_C_T_chr10:23439469_C_T_chr10:23439480_G_C_chr10:23439491_C_T_chr10:23439687_C_T_chr10:23439803_G_A_chr10:23439897_T_A_chr10:23439935_C_T_chr10:23440023_C_T_chr10:23440035_T_G_chr10:23440043_A_G_chr10:23440048_G_C_chr10:23440110_A_C_chr10:23440357_G_A_chr10:23440362_A_G_chr10:23440446_A_G_chr10:23440566_C_T_chr10:23440752_A_G_chr10:23441229_G_A_chr10:23441309_A_G;chr10:23439462_A_C;chr10:23439597_A_C	0.000668259689765502;0.000590944288217794;0.000266557309821612	0.0624216	0.00448322	0.0675298	0.0362423	0.000265856	0.0279576	0.000148668	0.0939496	0.0427455
MCMDC2_ENSG00000178460	0.0064	0	0	0	0	0	0	1	2	ultra_rare_collpase_chr8:66874149_TC_T_chr8:66874338_GC_G_chr8:66874343_GCTGT_G_chr8:66874371_A_G_chr8:66874459_A_G_chr8:66874525_A_C_chr8:66874531_G_A_chr8:66874571_G_T_chr8:66877452_T_C_chr8:66877461_T_C_chr8:66877505_A_G_chr8:66877506_G_C_chr8:66877530_G_A_chr8:66878635_CTT_C_chr8:66878657_TCTTCA_T_chr8:66878658_C_G_chr8:66878693_G_A_chr8:66878820_C_A_chr8:66878895_C_T_chr8:66880860_A_G_chr8:66883841_A_G_chr8:66883865_C_G_chr8:66883912_G_A_chr8:66890897_G_A_chr8:66890905_C_T_chr8:66890974_A_G_chr8:66890999_C_G_chr8:66896177_G_T_chr8:66896822_T_G_chr8:66901288_G_A_chr8:66901346_T_A;chr8:66880886_TA_T;chr8:66901282_C_T	0.00145802114130655;0.000951763800575108;0.000222753229921834	0.00392449	0.0101457	0.0792591	0.0274807	0.00155977	0.000894011	0.00338717	0.105147	0.0316526
TXNL1_ENSG00000091164	0.00640676	0	0	0	0	0	0	1	0	ultra_rare_collpase_chr18:56610995_G_A_chr18:56614582_A_G_chr18:56618023_T_G_chr18:56618025_CAAG_C_chr18:56626275_A_T_chr18:56638378_G_A_chr18:56638434_C_T_chr18:56638692_G_A	0.000243004	NA	NA	NA	NA	9.81705e-05	NA	NA	NA	NA
CES5A_ENSG00000159398	0.00651734	0	0	0	0	0	0	4	4	ultra_rare_collpase_chr16:55846775_G_A_chr16:55846792_T_G_chr16:55846841_C_T_chr16:55849660_C_T_chr16:55849663_A_G_chr16:55849672_G_A_chr16:55849690_C_T_chr16:55849710_T_TTCGTG_chr16:55849734_C_T_chr16:55849735_G_A_chr16:55849749_T_C_chr16:55849755_T_C_chr16:55849773_T_C_chr16:55852887_G_A_chr16:55852956_G_A_chr16:55859560_A_G_chr16:55859596_G_A_chr16:55859662_A_G_chr16:55861432_C_T_chr16:55861456_A_G_chr16:55863383_AAGGGATG_A_chr16:55865976_C_T_chr16:55865988_G_A_chr16:55865989_C_T_chr16:55865998_C_T_chr16:55866028_C_T_chr16:55866040_T_C_chr16:55866042_T_C_chr16:55869610_C_T_chr16:55869701_G_C_chr16:55871623_A_G_chr16:55871624_C_T_chr16:55871680_C_G_chr16:55873848_G_T_chr16:55873858_G_A_chr16:55873900_G_A_chr16:55873993_T_A_chr16:55912289_A_T_chr16:55912312_T_C_chr16:55944476_G_A;chr16:55846678_G_A;chr16:55846808_G_A;chr16:55856375_A_G;chr16:55869677_AGGGC_A;chr16:55871626_G_C;chr16:55873887_G_A;chr16:55873986_C_T	0.00139727026041878;0.000222780298120544;0.00054678007290401;0.000263253817180349;0.000951763800575108;0.00034425499169738;0.000648035641960308;0.000243003523551091	0.241403	0.00388387	0.0235407	0.0200947	0.000908068	0.20768	0.000453078	0.0272286	0.0216105
CCL16_ENSG00000275152	0.00656245	0	0	0	0	0	1	1	0	ultra_rare_collpase_chr17:35977582_AGCTGGGGTTGACCATTCTTT_A_chr17:35977726_A_T_chr17:35978150_C_T_chr17:35984374_T_C_chr17:35984396_G_A;chr17:35984449_C_T	0.000182252642663319;0.000263296471827277	0.0309499	0.00476892	0.111586	0.0517149	4.77233e-05	0.00292533	3.22451e-05	0.212178	0.0713088
ZBTB12_ENSG00000204366	0.00663922	0	0	0	0	0	1	2	2	ultra_rare_collpase_chr6:31896375_G_A_chr6:31896400_T_C_chr6:31896424_G_A_chr6:31896435_G_A_chr6:31896490_A_T_chr6:31896728_G_C_chr6:31896731_G_A_chr6:31896756_C_T_chr6:31896807_C_A_chr6:31896809_C_G_chr6:31897006_G_A_chr6:31897058_G_C_chr6:31897070_G_A_chr6:31897143_G_A_chr6:31897219_AGAG_A_chr6:31897228_G_A_chr6:31897639_G_A_chr6:31897685_T_A_chr6:31899116_C_T_chr6:31899160_A_G_chr6:31899183_T_C_chr6:31899192_A_C_chr6:31900163_A_G_chr6:31900253_G_A_chr6:31900506_T_C_chr6:31901523_G_A_chr6:31901796_G_GC_chr6:31901997_G_C;chr6:31900786_G_A;chr6:31901496_G_A;chr6:31901530_C_G;chr6:31902187_T_C	0.00123526791138472;0.000202782171391491;0.000790658070794307;0.000405630146432483;0.000315285017655961	0.00579399	0.00722375	0.067367	0.0244153	0.00169083	0.00242755	0.00154643	0.0813542	0.0268299
OGDHL_ENSG00000197444	0.0066488	0	0	0	0	0	0	2	4	ultra_rare_collpase_chr10:49735277_A_C_chr10:49735305_T_A_chr10:49735340_C_T_chr10:49736060_G_A_chr10:49736087_T_C_chr10:49736122_G_A_chr10:49736367_C_T_chr10:49736370_G_A_chr10:49736403_C_A_chr10:49736439_G_A_chr10:49736454_C_T_chr10:49736476_G_A_chr10:49736490_T_C_chr10:49736505_C_T_chr10:49736518_T_C_chr10:49737786_C_T_chr10:49737795_T_G_chr10:49737955_G_A_chr10:49737976_G_A_chr10:49737979_G_A_chr10:49737996_T_C_chr10:49738021_C_T_chr10:49738054_C_T_chr10:49738066_T_C_chr10:49738235_C_T_chr10:49738243_G_A_chr10:49738261_C_T_chr10:49739662_A_G_chr10:49739672_T_C_chr10:49739707_C_T_chr10:49739708_G_A_chr10:49739713_C_T_chr10:49739723_G_A_chr10:49739761_G_A_chr10:49739806_T_C_chr10:49740746_C_T_chr10:49742856_C_T_chr10:49742868_C_T_chr10:49742902_C_T_chr10:49742904_T_C_chr10:49742913_C_T_chr10:49742918_G_A_chr10:49742927_A_G_chr10:49742954_C_T_chr10:49742955_G_A_chr10:49744015_C_T_chr10:49744045_T_C_chr10:49744053_A_G_chr10:49744083_C_A_chr10:49744662_A_G_chr10:49744691_T_C_chr10:49744734_C_T_chr10:49745385_T_C_chr10:49745412_C_A_chr10:49745486_C_T_chr10:49745487_G_A_chr10:49745839_C_T_chr10:49745881_C_T_chr10:49745899_T_C_chr10:49745916_C_T_chr10:49745917_G_A_chr10:49745956_G_A_chr10:49746752_G_C_chr10:49746761_C_T_chr10:49746764_C_T_chr10:49746769_T_C_chr10:49746787_G_A_chr10:49746848_C_T_chr10:49746851_C_T_chr10:49747051_C_T_chr10:49747111_G_A_chr10:49747129_G_A_chr10:49747156_C_T_chr10:49747178_T_C_chr10:49747192_T_C_chr10:49749803_C_T_chr10:49750944_C_T_chr10:49750965_C_T_chr10:49751837_G_A_chr10:49751846_G_A_chr10:49751861_G_A_chr10:49751881_T_C_chr10:49751883_C_T_chr10:49752141_G_A_chr10:49752144_G_A_chr10:49752185_A_G_chr10:49752186_T_A_chr10:49752200_G_A_chr10:49752242_T_C_chr10:49752737_G_A_chr10:49756886_G_A_chr10:49758388_C_T_chr10:49758595_T_C;chr10:49738219_A_G;chr10:49745934_T_C;chr10:49747139_T_G;chr10:49751916_C_G;chr10:49758412_C_T	0.00400955813859301;0.000789985415653865;0.000222780298120544;0.000891049007695423;0.000891012919687335;0.000243023208716432	0.00902713	0.00622284	0.0483322	0.0185108	0.00464019	0.00602562	0.0047773	0.0534741	0.0194707
ARHGEF7_ENSG00000102606	0.00670462	0	0	0	0	0	0	1	2	ultra_rare_collpase_chr13:111115320_G_A_chr13:111115385_C_T_chr13:111115416_CCGGCCGCTCGATGGGCGAGGCGGCGGCGGCGG_C_chr13:111115611_G_A_chr13:111115619_G_C_chr13:111115862_C_T_chr13:111116434_G_A_chr13:111153680_G_T_chr13:111153700_A_G_chr13:111153980_C_T_chr13:111205290_C_T_chr13:111205313_CAG_C_chr13:111205343_T_G_chr13:111205349_G_A_chr13:111205364_G_A_chr13:111209905_G_A_chr13:111209919_C_T_chr13:111209940_C_T_chr13:111209964_C_T_chr13:111209973_A_G_chr13:111209994_C_T_chr13:111217832_C_T_chr13:111217833_G_A_chr13:111217862_C_T_chr13:111217865_G_A_chr13:111233238_A_G_chr13:111233262_C_T_chr13:111241296_G_A_chr13:111243936_C_T_chr13:111267598_C_T_chr13:111267661_C_T_chr13:111273878_A_T_chr13:111273879_C_T_chr13:111273921_C_T_chr13:111275532_G_A_chr13:111275557_G_A_chr13:111275584_C_T_chr13:111275610_G_A_chr13:111275623_C_T_chr13:111280542_C_A_chr13:111280600_G_A_chr13:111280619_C_T_chr13:111280628_C_T_chr13:111283152_C_T_chr13:111283161_C_T_chr13:111283200_C_T_chr13:111283224_A_C_chr13:111292150_G_A_chr13:111292245_C_G_chr13:111292247_A_G_chr13:111300838_T_C_chr13:111301494_G_A_chr13:111303106_A_G;chr13:111115314_G_A;chr13:111115624_C_T	0.00247053582276943;0.0004510599909788;0.000304989630352568	0.00658767	0.00691571	0.0672382	0.0247472	0.00214025	0.00268663	0.0022119	0.0820516	0.027337
RBM20_ENSG00000203867	0.00687267	0	0	0	0	0	0	6	3	ultra_rare_collpase_chr10:110644338_G_A_chr10:110644349_G_A_chr10:110644368_G_C_chr10:110644386_G_A_chr10:110644388_G_T_chr10:110644459_T_C_chr10:110644470_G_A_chr10:110644497_G_C_chr10:110644570_G_A_chr10:110644580_G_GCAGCCGCCGCCGCCGCCC_chr10:110644960_T_A_chr10:110648545_A_T_chr10:110648923_A_G_chr10:110667980_A_G_chr10:110668105_G_C_chr10:110668106_G_A_chr10:110668139_C_T_chr10:110685205_A_G_chr10:110685378_T_C_chr10:110685453_A_G_chr10:110685530_A_G_chr10:110695376_A_G_chr10:110764443_G_A_chr10:110764727_T_C_chr10:110764731_C_T_chr10:110765957_G_A_chr10:110780805_G_A_chr10:110780833_C_T_chr10:110780967_CT_C_chr10:110781028_C_T_chr10:110781096_C_T_chr10:110781130_C_G_chr10:110781150_G_A_chr10:110781176_G_T_chr10:110781222_C_A_chr10:110781301_A_G_chr10:110781319_G_T_chr10:110781382_C_T_chr10:110781441_T_C_chr10:110781492_G_A_chr10:110781586_C_T_chr10:110781666_G_A_chr10:110781747_C_T_chr10:110781784_G_A_chr10:110784340_G_T_chr10:110784421_C_T_chr10:110797509_T_C_chr10:110797532_C_T_chr10:110797533_G_A_chr10:110797613_G_A_chr10:110799799_A_G_chr10:110799841_C_G_chr10:110799884_G_A_chr10:110810398_G_A_chr10:110810436_G_T_chr10:110810449_C_T_chr10:110812304_G_A_chr10:110812319_G_A_chr10:110812345_C_T_chr10:110812393_C_T_chr10:110812401_C_A_chr10:110812414_C_T_chr10:110812459_C_T_chr10:110812460_G_A_chr10:110812486_G_A_chr10:110812546_C_A_chr10:110812590_G_C_chr10:110812598_G_A_chr10:110812660_C_T_chr10:110812673_A_G_chr10:110812678_C_T_chr10:110812679_G_A_chr10:110812735_G_A_chr10:110812768_C_T_chr10:110812813_G_A_chr10:110821313_G_C_chr10:110821364_GGAA_G_chr10:110821605_G_T_chr10:110821648_C_T_chr10:110821666_G_C_chr10:110821669_TCTCC_T_chr10:110821836_G_A_chr10:110821875_G_A_chr10:110821879_G_GC_chr10:110821890_G_A_chr10:110821920_G_A_chr10:110823605_A_G_chr10:110831087_G_A_chr10:110831121_C_T_chr10:110831153_C_T_chr10:110831154_G_A_chr10:110831180_C_A_chr10:110835872_A_G_chr10:110835878_C_A_chr10:110835889_G_A;chr10:110764492_G_A;chr10:110781289_G_T;chr10:110781459_G_A;chr10:110781702_G_A;chr10:110810396_C_T;chr10:110812439_A_G;chr10:110812544_G_A;chr10:110820072_G_A	0.00402980843222227;0.000324004698068122;0.00085051233242882;0.000951763800575108;0.000364505285326637;0.000222753229921834;0.000324096580781073;0.000263264479546375;0.000243003523551091	0.0131973	0.00519775	0.0420089	0.01695	0.00283664	0.00937841	0.00212732	0.0461572	0.0177668
SELENOK_ENSG00000113811	0.0069568	0	0	0	0	0	0	1	0	ultra_rare_collpase_chr3:53888404_A_C_chr3:53888465_C_T_chr3:53891770_C_G_chr3:53891781_T_C_chr3:53891787_A_G_chr3:53891788_T_C	0.000263254	NA	NA	NA	NA	0.000137893	NA	NA	NA	NA
HBB_ENSG00000244734	0.00703353	0	0	0	0	0	0	1	2	ultra_rare_collpase_chr11:5225486_T_A_chr11:5225638_A_G_chr11:5225653_G_A_chr11:5225710_A_G_chr11:5226576_C_T_chr11:5226618_G_A_chr11:5226719_T_C_chr11:5226737_G_T_chr11:5226748_A_G_chr11:5226770_C_T_chr11:5226774_G_A_chr11:5226799_C_A_chr11:5226935_C_A_chr11:5226975_C_T_chr11:5227100_T_C;chr11:5226943_C_T;chr11:5226994_A_AC	0.000668259689765502;0.00052652895909275;0.000303766707168894	0.00470709	0.0111399	0.0826516	0.0292424	0.000557803	0.000438678	0.00143541	0.127874	0.0363727
WDR3_ENSG00000065183	0.0070826	0	0	0	0	0	0	1	2	ultra_rare_collpase_chr1:117933344_C_T_chr1:117933348_A_G_chr1:117933381_G_C_chr1:117934511_C_T_chr1:117934537_A_G_chr1:117934552_A_G_chr1:117934605_A_G_chr1:117936773_CAG_C_chr1:117936830_A_G_chr1:117936863_G_A_chr1:117936884_C_T_chr1:117938536_C_T_chr1:117939475_A_G_chr1:117939555_A_G_chr1:117939570_G_T_chr1:117941125_G_A_chr1:117941161_G_A_chr1:117941197_A_G_chr1:117941226_G_C_chr1:117941757_ACT_A_chr1:117942511_G_A_chr1:117943398_C_T_chr1:117943424_G_A_chr1:117943434_A_T_chr1:117943442_T_C_chr1:117943535_G_A_chr1:117943541_C_T_chr1:117943584_C_T_chr1:117946090_A_G_chr1:117946105_C_T_chr1:117948463_C_G_chr1:117948474_G_A_chr1:117948501_G_C_chr1:117948507_G_A_chr1:117950014_C_T_chr1:117952340_AC_A_chr1:117954578_A_G_chr1:117954588_TC_T_chr1:117957197_G_A;chr1:117933429_G_A;chr1:117946112_T_C	0.00170102466485764;0.000405005872585152;0.000607508808877729	0.00556696	0.00921751	0.076127	0.0274603	0.00188232	0.00177103	0.00268396	0.0968019	0.0309651
MAPKBP1_ENSG00000137802	0.00709135	0	0	0	0	0	0	3	4	ultra_rare_collpase_chr15:41775169_C_G_chr15:41791027_A_G_chr15:41796505_G_A_chr15:41805063_G_A_chr15:41810908_C_T_chr15:41810912_A_G_chr15:41810939_G_A_chr15:41811981_G_A_chr15:41811993_G_A_chr15:41812012_C_G_chr15:41812014_G_A_chr15:41812065_G_A_chr15:41812111_A_G_chr15:41812643_A_G_chr15:41812970_C_T_chr15:41813016_C_T_chr15:41813690_C_T_chr15:41813691_G_A_chr15:41814551_C_T_chr15:41814582_A_G_chr15:41814667_T_A_chr15:41815271_G_A_chr15:41815293_G_A_chr15:41815359_G_A_chr15:41815380_C_T_chr15:41815389_G_A_chr15:41815626_C_A_chr15:41815724_G_A_chr15:41816966_G_A_chr15:41816979_G_T_chr15:41817406_G_A_chr15:41817441_T_A_chr15:41817445_G_A_chr15:41817615_C_T_chr15:41817663_C_T_chr15:41818275_G_A_chr15:41818281_G_A_chr15:41818891_G_A_chr15:41818897_G_A_chr15:41818918_A_C_chr15:41819622_G_A_chr15:41819644_G_A_chr15:41819649_G_A_chr15:41820847_G_A_chr15:41820899_G_A_chr15:41820928_G_A_chr15:41820949_C_T_chr15:41820950_G_A_chr15:41821624_C_G_chr15:41821638_A_T_chr15:41821666_T_G_chr15:41821717_C_T_chr15:41822000_T_C_chr15:41822005_A_G_chr15:41822062_G_A_chr15:41822093_C_T_chr15:41822237_C_T_chr15:41822272_C_T_chr15:41822620_C_T_chr15:41822626_C_G;chr15:41815664_C_T;chr15:41817405_C_T;chr15:41819316_G_A;chr15:41822222_C_A;chr15:41822225_A_C;chr15:41822374_C_G	0.00311854521890567;0.00042525616621441;0.00022277127465673;0.000222762251923856;0.000951918013529388;0.000222852512155592;0.000486046417432865	0.0139065	0.00539073	0.0503053	0.020452	0.00265152	0.00890357	0.00202105	0.0568883	0.0217485
LTB4R2_ENSG00000213906	0.0071427	0	0	0	0	0	1	0	0	ultra_rare_collpase_chr14:24311628_G_T_chr14:24311698_C_CG	0.000121502	NA	NA	NA	NA	1.51662e-05	NA	NA	NA	NA
SLC25A15_ENSG00000102743	0.00715597	0	0	0	0	0	0	1	2	ultra_rare_collpase_chr13:40799174_T_C_chr13:40799182_C_T_chr13:40799195_A_G_chr13:40799249_T_C_chr13:40799278_C_T_chr13:40799299_A_G_chr13:40805137_G_A_chr13:40805183_C_T_chr13:40805201_G_A_chr13:40807331_G_T_chr13:40807376_C_T_chr13:40807379_G_A_chr13:40807406_G_A_chr13:40807458_A_C_chr13:40808492_C_T_chr13:40808498_A_T_chr13:40808521_A_G_chr13:40808529_A_C_chr13:40809584_C_T;chr13:40805191_G_A;chr13:40808447_C_T	0.0011947673241262;0.000324004698068122;0.000668286755771567	0.00476921	0.0305632	0.0772733	0.0273803	0.00189539	0.00134758	0.0153189	0.0997003	0.0311014
ZBTB26_ENSG00000171448	0.00717319	0	0	0	0	0	0	1	1	ultra_rare_collpase_chr9:122910886_G_C_chr9:122910907_A_G_chr9:122910911_C_G_chr9:122910926_T_C_chr9:122910971_T_G_chr9:122911028_T_C_chr9:122911145_A_C_chr9:122911158_C_A_chr9:122911177_A_G_chr9:122911327_G_A_chr9:122911361_G_C_chr9:122911382_C_T_chr9:122911550_C_A_chr9:122911703_A_G_chr9:122911835_C_A_chr9:122911952_C_T_chr9:122912090_A_T_chr9:122915607_A_C_chr9:122915638_T_C_chr9:122919121_G_A_chr9:122919204_T_C_chr9:122919451_C_A_chr9:122919475_C_T_chr9:122919582_C_T_chr9:122919586_C_G_chr9:122919715_T_C_chr9:122919717_G_A_chr9:122919730_C_T_chr9:122920427_A_G_chr9:122931271_G_A_chr9:122931444_G_A_chr9:122931451_G_A_chr9:122931500_C_T;chr9:122919535_C_T	0.00151877202219432;0.000263253817180349	0.0136504	0.00646015	0.0738966	0.0299621	0.0021318	0.00564982	0.00193556	0.093038	0.0336188
FDX2_ENSG00000267673	0.00717726	0	0	0	0	0	0	1	2	ultra_rare_collpase_chr19:10305683_G_A_chr19:10305855_C_T_chr19:10305876_C_T_chr19:10305941_C_A_chr19:10310515_C_T_chr19:10310535_T_C_chr19:10310598_G_A_chr19:10310605_C_T_chr19:10310624_G_A_chr19:10310635_C_T_chr19:10310862_G_A_chr19:10315416_G_A_chr19:10315443_C_A_chr19:10315445_C_T_chr19:10315453_G_A_chr19:10315470_G_A_chr19:10315477_G_A_chr19:10315484_A_G_chr19:10315708_TC_T_chr19:10315950_A_G_chr19:10316233_A_G_chr19:10316252_A_C_chr19:10317458_A_G_chr19:10317471_G_T_chr19:10317549_C_T_chr19:10317588_C_T_chr19:10317719_C_T_chr19:10317730_C_T_chr19:10318267_C_T_chr19:10318290_G_A_chr19:10318368_G_A_chr19:10319173_C_T_chr19:10319207_G_A_chr19:10319218_A_G_chr19:10319228_G_A_chr19:10319230_G_T_chr19:10320656_G_A_chr19:10320666_C_T_chr19:10320668_A_G_chr19:10320708_G_A_chr19:10320735_G_A_chr19:10320819_G_A_chr19:10320828_C_T_chr19:10320836_C_A;chr19:10305460_G_A;chr19:10317486_C_G	0.0017212749584869;0.000283538561244329;0.000749260864282532	0.00447276	0.0386485	0.0707111	0.0248743	0.00218217	0.00151984	0.0197037	0.0879779	0.0277457
HSD3B7_ENSG00000099377	0.0072342	0	0	0	0	0	1	0	0	chr16:30985702_CAG_C	0.000202511	NA	NA	NA	NA	4.93701e-06	NA	NA	NA	NA
RBFOX3_ENSG00000167281	0.00734437	0	0	0	0	0	1	4	8	ultra_rare_collpase_chr17:79094525_C_T_chr17:79095531_G_A_chr17:79095541_C_T_chr17:79096747_G_A_chr17:79097308_T_G_chr17:79097311_G_C_chr17:79097329_C_T_chr17:79097689_T_C_chr17:79097697_T_C_chr17:79101604_G_A_chr17:79103211_C_T_chr17:79104084_G_A_chr17:79104128_TGCAGAG_T_chr17:79104137_A_G_chr17:79106653_C_T_chr17:79106740_C_T_chr17:79114965_A_G_chr17:79114975_T_C_chr17:79114984_T_C_chr17:79115011_G_C_chr17:79115494_C_T_chr17:79115495_G_A_chr17:79115501_G_A_chr17:79115550_C_T_chr17:79115636_G_A_chr17:79115654_T_G_chr17:79115667_C_T_chr17:79115681_G_A_chr17:79115717_G_A_chr17:79137721_G_A_chr17:79137769_G_A_chr17:79137773_C_A_chr17:79137784_G_A_chr17:79137840_A_C_chr17:79147861_G_A_chr17:79147878_G_A_chr17:79147879_C_T_chr17:79147908_A_G_chr17:79147912_G_C_chr17:79147915_T_C_chr17:79147941_G_A_chr17:79147955_T_C_chr17:79147958_A_G_chr17:79155516_T_C_chr17:79155518_T_G_chr17:79162647_G_A_chr17:79162656_G_A_chr17:79162659_G_A_chr17:79165308_G_A_chr17:79180371_G_A_chr17:79182994_C_T_chr17:79183313_A_T_chr17:79183319_C_T_chr17:79183324_G_C_chr17:79183354_C_T_chr17:79183435_C_T_chr17:79183439_C_T_chr17:79183485_C_T_chr17:79183700_TGCGTGTGTGAGTGCGCGCGTGTGCGC_T_chr17:79183711_G_C_chr17:79183713_G_A_chr17:79183722_T_C_chr17:79183724_CGCGCGTGTGT_C_chr17:79183737_C_A_chr17:79183768_A_G_chr17:79184126_C_A_chr17:79184132_C_T_chr17:79186733_T_C_chr17:79186771_G_A_chr17:79186775_C_T_chr17:79188366_A_T_chr17:79188369_G_C_chr17:79188414_TTTAA_T_chr17:79188461_C_T_chr17:79188488_A_G_chr17:79192396_G_A_chr17:79214792_A_G_chr17:79214833_G_C_chr17:79253480_T_C_chr17:79256414_C_T_chr17:79256443_T_A_chr17:79256471_A_G_chr17:79256480_G_A_chr17:79256503_C_T_chr17:79256507_C_T_chr17:79277448_G_A_chr17:79282436_A_G_chr17:79289861_T_C_chr17:79307408_A_T_chr17:79307826_T_C_chr17:79315650_G_A_chr17:79325802_G_A_chr17:79325899_G_A_chr17:79325905_C_T_chr17:79325963_T_C_chr17:79342217_T_C_chr17:79361897_A_T_chr17:79361937_G_C_chr17:79380342_T_C_chr17:79380376_T_C_chr17:79402323_A_G_chr17:79465328_G_A_chr17:79465458_G_A_chr17:79465470_G_A_chr17:79465489_G_A_chr17:79465539_G_A_chr17:79478189_G_C_chr17:79501161_G_A_chr17:79510580_G_A_chr17:79510602_G_A;chr17:79097406_G_T;chr17:79106664_C_T;chr17:79115613_C_T;chr17:79115627_G_A;chr17:79115706_G_T;chr17:79115726_G_A;chr17:79183675_C_T;chr17:79184128_T_TCTAC;chr17:79188401_GTTTA_G;chr17:79325882_G_GA;chr17:79402427_A_G;chr17:79414375_T_C	0.00564983192256288;0.000749412622539091;0.000263296471827277;0.000385458086504909;0.000203012708595558;0.000803527278720949;0.000465775617658971;0.000364534813074649;0.000506400907470426;0.000627759102506986;0.000263253817180349;0.000708817692089595;0.000526507634360698	0.0234819	0.00507177	0.0334201	0.0147517	0.00417021	0.0187792	0.00291172	0.0359552	0.0153008
ZMYM6_ENSG00000163867	0.00734844	0	0	0	0	0	0	3	2	ultra_rare_collpase_chr1:34982045_G_A_chr1:34983803_C_T_chr1:34983913_G_A_chr1:34983926_C_A_chr1:34983935_C_T_chr1:34983936_G_A_chr1:34985347_C_T_chr1:34987237_T_C_chr1:34987249_A_C_chr1:34987278_A_T_chr1:34987457_G_A_chr1:34987612_C_T_chr1:34987613_G_A_chr1:34987662_CA_C_chr1:34987720_G_A_chr1:34987826_G_A_chr1:34987987_T_C_chr1:34988002_T_C_chr1:34988086_T_C_chr1:34988088_T_G_chr1:34988125_A_T_chr1:34988296_C_T_chr1:34988297_G_A_chr1:34988351_G_A_chr1:34988486_C_G_chr1:34988645_A_G_chr1:34988717_A_G_chr1:34988779_C_T_chr1:34988800_T_C_chr1:34988822_T_G_chr1:34988836_A_C_chr1:34988879_T_C_chr1:34988894_A_G_chr1:34988898_A_G_chr1:35005149_G_A_chr1:35005191_A_G_chr1:35005261_T_C_chr1:35005273_C_G_chr1:35007040_C_T_chr1:35007068_C_T_chr1:35008892_C_G_chr1:35008903_C_T_chr1:35010467_T_C_chr1:35010818_T_A_chr1:35011002_G_A_chr1:35011964_G_A_chr1:35012474_A_C_chr1:35012491_C_G_chr1:35012538_C_T_chr1:35012553_A_G_chr1:35014710_G_A_chr1:35014743_T_C_chr1:35014765_A_G_chr1:35014825_T_C_chr1:35014827_G_A_chr1:35014834_A_G_chr1:35014855_G_A_chr1:35014866_T_A_chr1:35015189_T_C_chr1:35019401_G_A_chr1:35019435_A_G_chr1:35019451_TC_T_chr1:35019461_T_C_chr1:35019464_T_C_chr1:35019476_C_T_chr1:35019480_T_G_chr1:35019482_T_C_chr1:35020421_T_G_chr1:35020434_C_T;chr1:34988897_C_A;chr1:35010987_G_A;chr1:35012005_C_G;chr1:35019527_G_A	0.00362480255963711;0.000567008221619213;0.000263253817180349;0.000263253817180349;0.000283504110809607	0.00888642	0.00680742	0.0554073	0.021177	0.0044072	0.00530295	0.00438255	0.0629165	0.0225666
CIP2A_ENSG00000163507	0.00745831	0	0	0	0	0	0	2	1	ultra_rare_collpase_chr3:108551304_C_A_chr3:108551307_C_G_chr3:108552232_A_G_chr3:108552295_A_G_chr3:108552322_T_G_chr3:108552337_ATCTTT_A_chr3:108553646_A_G_chr3:108553653_A_C_chr3:108553711_C_T_chr3:108554463_T_C_chr3:108557219_T_C_chr3:108557281_T_G_chr3:108557312_C_CA_chr3:108557381_C_T_chr3:108557387_C_T_chr3:108557410_C_T_chr3:108559756_CCT_C_chr3:108559786_G_A_chr3:108559813_G_A_chr3:108560749_CTG_C_chr3:108560809_T_C_chr3:108563201_T_A_chr3:108563237_C_T_chr3:108565421_AAG_A_chr3:108566521_G_A_chr3:108568176_T_C_chr3:108568235_T_G_chr3:108569420_A_G_chr3:108569438_G_A_chr3:108569442_C_T_chr3:108569565_G_A_chr3:108569582_C_T_chr3:108569586_A_C_chr3:108569607_C_T_chr3:108576315_C_A_chr3:108576342_C_G_chr3:108576355_A_C_chr3:108579371_A_G_chr3:108579414_G_A_chr3:108579641_A_G_chr3:108579666_C_T_chr3:108581446_T_C_chr3:108581501_C_A_chr3:108582111_T_G_chr3:108582132_A_C_chr3:108582162_A_G_chr3:108582978_T_C_chr3:108583009_G_A_chr3:108585064_C_T_chr3:108585178_G_A_chr3:108585202_C_T_chr3:108589293_TG_T_chr3:108589375_T_C_chr3:108589444_G_C;chr3:108553648_T_C;chr3:108559864_T_C	0.00289579198898384;0.000243023208716432;0.000222753229921834	0.00658067	0.0131402	0.068792	0.0253158	0.0032777	0.0029658	0.00649644	0.0822478	0.0276811
VSTM5_ENSG00000214376	0.00757035	0	0	0	0	0	0	0	1	ultra_rare_collpase_chr11:93820800_A_G_chr11:93820854_C_T_chr11:93820885_T_C_chr11:93820996_C_T_chr11:93821003_C_T_chr11:93821047_G_A_chr11:93821051_C_T_chr11:93821062_T_C_chr11:93821086_A_G_chr11:93821087_C_T_chr11:93821105_A_AGCCGTTGTCAAATGGT_chr11:93821180_C_T_chr11:93821228_G_A_chr11:93821276_C_G_chr11:93850407_C_T_chr11:93850409_TA_T_chr11:93850411_C_T	0.000769511	NA	NA	NA	NA	0.000874539	NA	NA	NA	NA
NT5C_ENSG00000125458	0.00757711	0	0	0	0	0	0	3	0	ultra_rare_collpase_chr17:75130541_C_CA_chr17:75135344_C_T_chr17:75135899_A_G_chr17:75136111_G_T_chr17:75136160_G_A_chr17:75136163_G_A;chr17:75130837_G_A;chr17:75136045_T_C	0.000263253817180349;0.000222780298120544;0.000344268934791414	0.00901508	0.00641454	0.111756	0.0427942	0.000159859	0.000998962	9.67165e-05	0.177449	0.0539226
SYN2_ENSG00000157152	0.00757786	0	0	0	0	0	0	1	2	ultra_rare_collpase_chr3:12004603_C_A_chr3:12004886_A_G_chr3:12004900_C_T_chr3:12139199_A_C_chr3:12140665_G_A_chr3:12140691_G_A_chr3:12141975_G_A_chr3:12141986_A_G_chr3:12141995_C_T_chr3:12145687_G_A_chr3:12145698_G_A_chr3:12145708_G_A_chr3:12145729_C_T_chr3:12145747_G_A_chr3:12145807_T_C_chr3:12167268_A_G_chr3:12167269_C_G_chr3:12167300_G_A_chr3:12168478_G_C_chr3:12178118_A_G_chr3:12178271_A_T_chr3:12183366_C_A_chr3:12183382_A_G_chr3:12183411_G_A_chr3:12183627_T_C_chr3:12183673_G_A_chr3:12184244_T_C_chr3:12185509_G_A_chr3:12187359_C_G_chr3:12187380_CA_C_chr3:12187410_G_T_chr3:12187422_C_T_chr3:12187425_C_T_chr3:12187435_CT_C_chr3:12187444_C_A_chr3:12187469_CTCT_C_chr3:12187521_G_A_chr3:12187524_G_A_chr3:12190513_C_G_chr3:12190542_C_T_chr3:12190546_C_G_chr3:12190573_C_T;chr3:12187423_G_T;chr3:12187480_C_T	0.00168077437122838;0.000384755578955895;0.00054678007290401	0.0106798	0.00627828	0.0687015	0.02691	0.00231777	0.00529519	0.00192607	0.0819556	0.0293905
CUL2_ENSG00000108094	0.007679	0	0	0	0	0	0	0	2	ultra_rare_collpase_chr10:35009908_C_T_chr10:35010044_T_C_chr10:35010054_C_T_chr10:35010155_G_C_chr10:35010166_C_T_chr10:35010167_G_A_chr10:35010211_A_G_chr10:35010229_G_C_chr10:35010339_G_A_chr10:35016332_C_T_chr10:35025141_G_C_chr10:35025146_T_C_chr10:35028862_G_A_chr10:35031582_G_A_chr10:35032431_T_G_chr10:35035215_T_C_chr10:35035216_G_A_chr10:35035225_T_C_chr10:35035269_C_T_chr10:35035279_C_T_chr10:35039045_C_T_chr10:35044806_T_C_chr10:35044825_C_A_chr10:35054469_C_T_chr10:35062964_T_C_chr10:35062971_G_A_chr10:35062974_G_A_chr10:35062994_A_T_chr10:35071233_A_T_chr10:35071248_C_T_chr10:35071262_G_A_chr10:35089928_G_C_chr10:35090133_T_C;chr10:35033264_G_C	0.0018630270138917;0.000648009396136244	0.00642953	0.00884532	0.0751699	0.027585	0.00242061	0.00236768	0.00268482	0.0935313	0.0307693
MTUS1_ENSG00000129422	0.00770076	0	0	0	0	0	1	3	2	ultra_rare_collpase_chr8:17653205_G_A_chr8:17653275_T_C_chr8:17653456_T_C_chr8:17654633_T_C_chr8:17654647_G_A_chr8:17654660_T_G_chr8:17655877_G_C_chr8:17655888_T_G_chr8:17655916_G_A_chr8:17655928_A_G_chr8:17655929_C_A_chr8:17655954_C_T_chr8:17655963_C_T_chr8:17655969_G_C_chr8:17656005_T_C_chr8:17675195_C_T_chr8:17675197_C_T_chr8:17675246_C_T_chr8:17675252_G_A_chr8:17676315_G_T_chr8:17676518_C_G_chr8:17676586_T_C_chr8:17676619_T_C_chr8:17684343_C_G_chr8:17684397_C_G_chr8:17684449_G_A_chr8:17684488_G_A_chr8:17684515_C_T_chr8:17684516_G_A_chr8:17697328_G_A_chr8:17715856_G_A_chr8:17715877_T_C_chr8:17715880_T_G_chr8:17721711_CT_C_chr8:17721718_T_C_chr8:17721837_T_C_chr8:17721879_C_T_chr8:17723704_G_A_chr8:17723725_C_T_chr8:17723758_G_C_chr8:17723796_C_G_chr8:17743627_C_G_chr8:17743678_C_T_chr8:17743699_G_T_chr8:17753758_CTT_C_chr8:17753949_G_C_chr8:17753994_G_A_chr8:17753995_T_A_chr8:17754004_G_A_chr8:17754013_G_A_chr8:17754053_G_T_chr8:17754154_CTGTT_C_chr8:17754216_G_A_chr8:17754316_C_A_chr8:17754791_C_G_chr8:17754804_T_G_chr8:17754952_C_A_chr8:17754976_C_T_chr8:17755294_A_C_chr8:17755654_C_T_chr8:17755740_T_A_chr8:17755786_C_G_chr8:17755801_C_T_chr8:17800811_G_T_chr8:17800825_G_A_chr8:17800829_G_A;chr8:17653463_G_C;chr8:17676551_G_T;chr8:17684371_T_G;chr8:17754267_AC_A;chr8:17800376_T_C	0.00332104815519825;0.00054678007290401;0.000283504110809607;0.000202511138112596;0.000283504110809607;0.000222753229921834	0.0274446	0.00599919	0.0471946	0.0214021	0.00326256	0.0190348	0.0025784	0.0533617	0.022757
PIGZ_ENSG00000119227	0.00770907	0	0	0	0	0	0	1	2	ultra_rare_collpase_chr3:196947488_C_CG_chr3:196947489_G_A_chr3:196947507_G_C_chr3:196947596_C_T_chr3:196947599_C_T_chr3:196947627_C_T_chr3:196947629_C_G_chr3:196947728_C_T_chr3:196947756_G_T_chr3:196947879_G_A_chr3:196947908_T_C_chr3:196947918_C_T_chr3:196947933_C_T_chr3:196947953_A_G_chr3:196947956_C_T_chr3:196947965_G_A_chr3:196948057_G_T_chr3:196948178_A_G_chr3:196948209_AG_A_chr3:196948217_C_T_chr3:196948230_CA_C_chr3:196948265_C_T_chr3:196948283_G_A_chr3:196948358_A_G_chr3:196948384_G_A_chr3:196948425_C_T_chr3:196948439_G_A_chr3:196948506_G_C_chr3:196948508_C_T_chr3:196948589_G_A_chr3:196948658_C_T_chr3:196951852_A_T_chr3:196951877_G_A;chr3:196948263_G_A;chr3:196948433_C_T	0.00166052407759913;0.000222753229921834;0.000627809955850784	0.0056727	0.024125	0.0758702	0.0274283	0.00249276	0.00186419	0.00928704	0.0959691	0.0308477
EFTUD2_ENSG00000108883	0.00773823	0	0	0	0	0	0	0	1	ultra_rare_collpase_chr17:44857078_T_C_chr17:44857138_G_A_chr17:44860003_T_C_chr17:44860496_A_G_chr17:44860508_T_C_chr17:44862836_C_T_chr17:44863672_T_G_chr17:44863705_C_T_chr17:44864977_C_T_chr17:44864999_C_G_chr17:44865023_C_T_chr17:44865065_C_T_chr17:44867895_C_T_chr17:44872451_G_A_chr17:44872484_G_A_chr17:44876081_C_T_chr17:44879631_C_T_chr17:44880560_T_C_chr17:44880630_G_A_chr17:44883121_G_A_chr17:44883716_G_A_chr17:44885271_G_A_chr17:44885316_A_G_chr17:44886648_C_T_chr17:44886654_T_C_chr17:44886693_T_A_chr17:44886695_C_T_chr17:44886699_G_A_chr17:44886708_C_T_chr17:44886750_T_C	0.00121502	NA	NA	NA	NA	0.00188461	NA	NA	NA	NA
UVRAG_ENSG00000198382	0.0077392	0	0	0	0	0	0	1	2	ultra_rare_collpase_chr11:75815212_T_C_chr11:75815216_A_G_chr11:75815390_G_A_chr11:75815485_T_C_chr11:75815497_C_T_chr11:75815513_C_T_chr11:75817512_T_C_chr11:75851976_T_C_chr11:75861763_G_A_chr11:75879921_C_T_chr11:75879934_C_G_chr11:75879948_G_A_chr11:75888839_G_A_chr11:75888869_A_G_chr11:75897026_T_C_chr11:75900059_G_A_chr11:75911985_T_A_chr11:75912008_C_T_chr11:75912012_A_G_chr11:75912020_G_A_chr11:75912038_C_T_chr11:75930711_A_G_chr11:75954218_T_C_chr11:75961542_A_G_chr11:75983386_GA_G_chr11:75983403_G_T_chr11:75983444_C_T_chr11:75983465_C_T_chr11:76007541_T_C_chr11:76007568_A_G_chr11:76007572_G_A_chr11:76007602_A_G_chr11:76008810_G_A_chr11:76016859_C_T_chr11:76016871_A_G_chr11:76016886_C_G_chr11:76016965_C_T_chr11:76048117_T_C_chr11:76108081_A_G_chr11:76115937_A_G_chr11:76115948_A_T_chr11:76115961_G_A_chr11:76116015_G_A_chr11:76132009_T_C_chr11:76132119_A_G_chr11:76132209_A_G_chr11:76132244_G_A_chr11:76140752_G_A_chr11:76140796_G_A_chr11:76140821_A_G_chr11:76140829_C_T_chr11:76140852_A_T_chr11:76141192_T_C_chr11:76141231_G_A_chr11:76141235_C_T_chr11:76141280_C_T_chr11:76141312_G_A_chr11:76141345_C_T_chr11:76141346_G_A_chr11:76141355_A_G_chr11:76141358_C_T_chr11:76141405_G_A_chr11:76141747_T_C_chr11:76142576_G_A_chr11:76144193_T_A;chr11:75983486_A_G;chr11:76144180_A_G	0.00317929609979345;0.000303754404438864;0.000668259689765502	0.0365312	0.00641267	0.0483918	0.0231433	0.00349087	0.0249367	0.00287761	0.0556518	0.0248182
PODXL_ENSG00000128567	0.00778312	0	0	0	0	0	0	0	2	ultra_rare_collpase_chr7:131500301_A_G_chr7:131504346_C_T_chr7:131504348_T_C_chr7:131504370_C_T_chr7:131504381_T_C_chr7:131504409_CCTT_C_chr7:131504411_T_A_chr7:131504412_T_C_chr7:131504415_TCTC_T_chr7:131504505_G_A_chr7:131505890_C_T_chr7:131505891_G_A_chr7:131505917_G_A_chr7:131505921_C_T_chr7:131505948_C_T_chr7:131505995_G_A_chr7:131556355_C_A_chr7:131556745_G_A_chr7:131556778_T_G;chr7:131556731_CGGGCGGGGCCGGGGCCGGGGCT_C	0.000931513506945851;0.000893836590419697	0.00911596	0.00617295	0.076465	0.0293231	0.000932937	0.00237488	0.000617126	0.103835	0.0341692
PKM_ENSG00000067225	0.00780266	0	0	0	0	0	0	2	1	ultra_rare_collpase_chr15:72203034_G_A_chr15:72203084_G_A_chr15:72203094_A_G_chr15:72203154_C_T_chr15:72203155_G_A_chr15:72203182_G_A_chr15:72206742_G_A_chr15:72207167_C_T_chr15:72207168_G_A_chr15:72208625_G_A_chr15:72208639_T_G_chr15:72208660_T_C_chr15:72208732_G_A_chr15:72208741_A_G_chr15:72208751_C_T_chr15:72208816_G_A_chr15:72208840_T_C_chr15:72208886_C_T_chr15:72209784_A_C_chr15:72210343_T_G_chr15:72210424_C_G_chr15:72217462_T_C_chr15:72217483_C_T_chr15:72219004_G_A_chr15:72219067_C_T_chr15:72221253_G_A_chr15:72222774_T_C_chr15:72228741_T_C_chr15:72231251_G_A;chr15:72217482_A_G;chr15:72231248_G_C	0.001336519379531;0.000344268934791414;0.000283515593357635	0.00779185	0.00779338	0.0819191	0.0307856	0.00169868	0.0027159	0.00166691	0.10399	0.0346844
TTN_ENSG00000155657	0.00786642	0	0	0	0	0	11	136	83	ultra_rare_collpase_chr2:178525996_G_A_chr2:178526376_A_C_chr2:178526379_G_A_chr2:178526394_A_G_chr2:178526405_C_T_chr2:178526406_G_A_chr2:178526432_T_C_chr2:178526490_C_T_chr2:178526631_G_A_chr2:178526695_C_T_chr2:178526720_C_CAACA_chr2:178526785_C_T_chr2:178526793_C_T_chr2:178526800_A_G_chr2:178526818_A_C_chr2:178527011_C_G_chr2:178527068_C_T_chr2:178527073_C_A_chr2:178527088_C_T_chr2:178527119_T_A_chr2:178527235_C_T_chr2:178527265_A_G_chr2:178527267_G_T_chr2:178527292_A_G_chr2:178527301_G_A_chr2:178527465_C_T_chr2:178527481_CT_C_chr2:178527496_A_G_chr2:178527535_A_G_chr2:178527574_A_G_chr2:178527609_A_C_chr2:178527676_G_A_chr2:178527680_A_G_chr2:178527721_A_G_chr2:178527742_A_G_chr2:178527787_A_G_chr2:178528269_C_T_chr2:178528294_G_A_chr2:178528344_A_G_chr2:178528367_G_A_chr2:178528569_C_T_chr2:178528646_G_A_chr2:178528691_T_C_chr2:178528701_C_T_chr2:178528742_C_G_chr2:178528845_C_T_chr2:178528875_A_C_chr2:178528893_C_T_chr2:178528914_A_C_chr2:178528923_T_C_chr2:178528924_A_C_chr2:178528931_G_A_chr2:178529214_T_C_chr2:178529980_C_G_chr2:178530023_A_G_chr2:178530068_A_T_chr2:178530103_C_G_chr2:178530104_C_T_chr2:178530348_C_A_chr2:178530398_C_G_chr2:178530494_A_T_chr2:178530507_T_C_chr2:178530515_G_A_chr2:178530695_A_G_chr2:178530858_C_T_chr2:178531007_A_G_chr2:178531025_C_T_chr2:178531032_C_T_chr2:178531044_C_T_chr2:178531094_C_T_chr2:178531095_G_A_chr2:178531124_C_T_chr2:178531125_G_A_chr2:178531133_G_T_chr2:178531166_C_T_chr2:178531185_C_T_chr2:178531191_C_T_chr2:178531199_G_A_chr2:178531202_A_G_chr2:178531208_C_T_chr2:178531209_G_A_chr2:178531355_G_A_chr2:178531524_C_T_chr2:178531577_C_T_chr2:178531663_T_G_chr2:178531668_G_A_chr2:178531701_C_T_chr2:178531703_G_A_chr2:178531737_G_A_chr2:178531770_G_A_chr2:178531787_C_T_chr2:178531881_C_T_chr2:178531921_T_G_chr2:178531941_T_C_chr2:178532010_C_T_chr2:178532024_G_A_chr2:178532040_G_A_chr2:178532045_A_G_chr2:178532054_A_C_chr2:178532076_A_G_chr2:178532093_C_T_chr2:178532096_C_T_chr2:178532256_T_C_chr2:178532262_C_G_chr2:178532279_G_A_chr2:178532321_A_G_chr2:178532354_G_A_chr2:178532369_C_T_chr2:178532370_G_A_chr2:178532402_T_G_chr2:178532420_T_C_chr2:178532423_T_C_chr2:178532436_T_C_chr2:178532441_T_C_chr2:178532490_G_A_chr2:178532522_C_T_chr2:178532568_G_C_chr2:178532597_A_G_chr2:178532598_T_C_chr2:178532619_G_C_chr2:178532622_G_C_chr2:178532657_C_T_chr2:178532658_G_A_chr2:178532676_A_G_chr2:178532688_CAGG_C_chr2:178532702_C_T_chr2:178532705_C_T_chr2:178532756_C_T_chr2:178532786_C_T_chr2:178532787_G_A_chr2:178532829_G_A_chr2:178532843_C_T_chr2:178532857_T_A_chr2:178532862_C_T_chr2:178532891_C_T_chr2:178532892_G_A_chr2:178532947_GTCT_G_chr2:178532953_T_G_chr2:178532957_A_G_chr2:178532979_G_A_chr2:178533005_C_T_chr2:178533006_G_A_chr2:178533156_G_T_chr2:178533160_T_A_chr2:178533164_G_A_chr2:178533181_G_T_chr2:178533185_A_G_chr2:178533198_C_T_chr2:178533254_TC_T_chr2:178533347_A_C_chr2:178533438_T_G_chr2:178533459_C_T_chr2:178533623_T_C_chr2:178533630_C_T_chr2:178533652_G_A_chr2:178533659_G_A_chr2:178533660_T_C_chr2:178533689_A_G_chr2:178533788_C_T_chr2:178533843_G_T_chr2:178533879_G_A_chr2:178533903_G_A_chr2:178533933_C_G_chr2:178534001_C_T_chr2:178534053_C_T_chr2:178534065_C_T_chr2:178534075_A_G_chr2:178534091_C_T_chr2:178534097_C_T_chr2:178534158_C_T_chr2:178534159_A_T_chr2:178534164_C_G_chr2:178534170_C_T_chr2:178534197_C_T_chr2:178534217_A_G_chr2:178534262_C_T_chr2:178534286_C_T_chr2:178534287_G_A_chr2:178534307_T_A_chr2:178534328_G_T_chr2:178534334_T_G_chr2:178534340_C_T_chr2:178534341_G_A_chr2:178534343_C_T_chr2:178534370_G_T_chr2:178534401_A_G_chr2:178534421_G_A_chr2:178534424_G_A_chr2:178534460_C_T_chr2:178534490_A_G_chr2:178534494_C_T_chr2:178534575_G_T_chr2:178534588_C_A_chr2:178534679_G_C_chr2:178534740_C_T_chr2:178534810_A_C_chr2:178534907_C_T_chr2:178534908_G_A_chr2:178534978_A_G_chr2:178535009_A_G_chr2:178535042_A_T_chr2:178535084_G_A_chr2:178535107_A_G_chr2:178535111_C_T_chr2:178535120_A_G_chr2:178535136_G_A_chr2:178535205_T_C_chr2:178535229_C_T_chr2:178535237_T_A_chr2:178535324_G_A_chr2:178535334_G_A_chr2:178535364_T_G_chr2:178535378_C_G_chr2:178535387_C_T_chr2:178535402_C_T_chr2:178535441_A_G_chr2:178535471_G_A_chr2:178535575_C_A_chr2:178535617_G_C_chr2:178535649_G_A_chr2:178535679_C_T_chr2:178535756_C_G_chr2:178535774_C_T_chr2:178535786_C_T_chr2:178535789_C_T_chr2:178535860_A_G_chr2:178536012_C_T_chr2:178536051_T_C_chr2:178536099_C_T_chr2:178536105_A_G_chr2:178536186_C_T_chr2:178536213_T_A_chr2:178536330_C_T_chr2:178536351_G_A_chr2:178536358_G_A_chr2:178536373_A_G_chr2:178536401_T_G_chr2:178536414_C_T_chr2:178536444_T_G_chr2:178536465_A_T_chr2:178536467_T_A_chr2:178536490_A_G_chr2:178536521_C_T_chr2:178536566_C_T_chr2:178536946_C_T_chr2:178536985_C_G_chr2:178537048_A_G_chr2:178537051_A_G_chr2:178537062_T_G_chr2:178537113_C_T_chr2:178537127_C_T_chr2:178537143_C_A_chr2:178537154_C_T_chr2:178537187_C_T_chr2:178537367_A_G_chr2:178537473_A_G_chr2:178537539_C_T_chr2:178537564_G_A_chr2:178537626_G_A_chr2:178537671_A_G_chr2:178537677_T_C_chr2:178537686_A_G_chr2:178537741_G_A_chr2:178537773_C_T_chr2:178537792_T_C_chr2:178537872_G_T_chr2:178537896_C_T_chr2:178537897_G_A_chr2:178537916_A_G_chr2:178538566_G_C_chr2:178538590_C_T_chr2:178538605_G_A_chr2:178538674_C_T_chr2:178538714_G_C_chr2:178538727_C_G_chr2:178538767_T_C_chr2:178538771_C_T_chr2:178538777_G_C_chr2:178538975_G_A_chr2:178538976_A_G_chr2:178539011_T_A_chr2:178539015_C_T_chr2:178539028_C_G_chr2:178539069_T_C_chr2:178539074_G_A_chr2:178539126_T_C_chr2:178539128_C_T_chr2:178539132_C_T_chr2:178539185_G_A_chr2:178539192_T_C_chr2:178539209_A_G_chr2:178539223_TGGA_T_chr2:178539424_G_A_chr2:178539438_A_G_chr2:178539459_C_T_chr2:178539474_A_G_chr2:178539513_C_T_chr2:178539558_C_T_chr2:178539600_T_C_chr2:178539607_G_A_chr2:178539634_G_A_chr2:178539773_T_C_chr2:178539796_G_T_chr2:178539813_A_G_chr2:178539822_C_T_chr2:178539834_T_C_chr2:178540115_C_G_chr2:178540145_C_T_chr2:178540146_G_A_chr2:178540256_A_G_chr2:178540307_G_A_chr2:178541285_T_C_chr2:178541398_C_T_chr2:178541405_G_A_chr2:178541434_C_T_chr2:178541435_G_A_chr2:178541443_C_T_chr2:178541450_C_T_chr2:178541472_A_C_chr2:178541498_C_T_chr2:178541567_C_T_chr2:178542275_C_T_chr2:178542284_A_G_chr2:178542315_C_T_chr2:178542320_C_T_chr2:178542330_C_T_chr2:178542338_C_T_chr2:178542339_G_A_chr2:178542351_C_T_chr2:178542360_C_T_chr2:178542408_C_T_chr2:178542426_G_A_chr2:178542437_C_T_chr2:178542509_G_A_chr2:178542551_G_C_chr2:178542552_G_T_chr2:178542558_G_T_chr2:178542697_C_G_chr2:178542742_A_C_chr2:178542743_T_C_chr2:178542745_G_T_chr2:178542754_C_T_chr2:178542787_T_G_chr2:178542800_G_A_chr2:178542824_C_T_chr2:178542856_C_T_chr2:178542920_G_A_chr2:178542923_T_C_chr2:178542926_T_G_chr2:178542934_T_C_chr2:178543090_C_T_chr2:178543120_C_T_chr2:178543149_A_G_chr2:178543154_G_A_chr2:178543255_C_T_chr2:178543275_C_T_chr2:178543336_C_T_chr2:178543368_A_G_chr2:178543369_C_A_chr2:178543381_G_C_chr2:178543407_T_A_chr2:178543448_G_A_chr2:178543471_C_T_chr2:178543541_C_A_chr2:178543557_T_C_chr2:178543891_T_G_chr2:178543914_C_T_chr2:178543915_G_A_chr2:178543932_A_C_chr2:178544004_G_A_chr2:178544046_C_T_chr2:178544047_G_A_chr2:178544237_C_T_chr2:178544246_C_T_chr2:178544267_C_T_chr2:178544344_T_A_chr2:178544345_T_C_chr2:178544356_C_T_chr2:178544365_T_A_chr2:178544388_T_C_chr2:178545424_C_T_chr2:178545465_C_T_chr2:178545480_C_T_chr2:178545552_C_T_chr2:178545553_G_A_chr2:178545560_C_T_chr2:178545570_C_T_chr2:178545814_A_G_chr2:178545821_G_T_chr2:178545830_T_C_chr2:178545841_T_C_chr2:178545900_A_G_chr2:178545916_T_C_chr2:178545931_C_T_chr2:178545955_C_T_chr2:178545991_C_T_chr2:178546003_C_T_chr2:178546006_T_C_chr2:178546041_G_A_chr2:178546083_C_A_chr2:178546226_A_G_chr2:178546236_C_T_chr2:178546248_C_T_chr2:178546263_C_T_chr2:178546281_C_T_chr2:178546328_C_T_chr2:178546351_T_C_chr2:178546401_C_T_chr2:178546451_A_G_chr2:178546475_C_T_chr2:178546600_C_T_chr2:178546611_C_T_chr2:178546654_C_T_chr2:178546728_T_C_chr2:178546795_G_A_chr2:178546801_T_C_chr2:178547018_C_T_chr2:178547019_CATT_C_chr2:178547041_C_T_chr2:178547195_A_G_chr2:178547222_C_T_chr2:178547285_T_C_chr2:178547294_C_T_chr2:178547424_A_G_chr2:178547452_T_C_chr2:178547481_C_T_chr2:178547500_A_G_chr2:178547532_C_T_chr2:178547562_G_A_chr2:178547581_G_A_chr2:178547610_G_A_chr2:178547658_G_A_chr2:178547686_C_T_chr2:178547691_A_C_chr2:178547697_C_A_chr2:178547707_C_T_chr2:178547758_G_A_chr2:178547766_A_G_chr2:178547791_T_C_chr2:178547823_T_G_chr2:178547863_T_C_chr2:178547889_T_C_chr2:178547902_G_A_chr2:178547943_T_C_chr2:178547952_A_G_chr2:178548053_A_G_chr2:178548072_C_T_chr2:178548184_A_G_chr2:178548195_C_T_chr2:178548303_A_G_chr2:178548321_T_C_chr2:178548360_C_T_chr2:178548382_C_T_chr2:178548411_C_T_chr2:178548412_G_A_chr2:178548444_C_T_chr2:178548448_G_A_chr2:178548459_C_T_chr2:178548519_A_G_chr2:178548537_C_T_chr2:178548795_C_T_chr2:178548844_C_G_chr2:178548861_G_A_chr2:178548870_C_T_chr2:178548910_C_T_chr2:178548912_C_A_chr2:178548927_T_C_chr2:178548960_C_T_chr2:178549002_G_C_chr2:178549036_C_T_chr2:178549053_A_G_chr2:178549062_C_A_chr2:178549083_T_G_chr2:178549092_G_A_chr2:178549120_T_G_chr2:178549130_G_A_chr2:178549138_C_T_chr2:178549188_A_G_chr2:178549245_T_C_chr2:178549276_C_G_chr2:178549332_C_G_chr2:178549335_G_T_chr2:178549404_G_A_chr2:178549459_G_A_chr2:178549571_A_G_chr2:178549627_T_C_chr2:178549644_C_T_chr2:178549713_A_G_chr2:178549744_G_A_chr2:178549821_C_T_chr2:178549839_C_T_chr2:178549843_T_C_chr2:178550025_A_T_chr2:178550058_G_A_chr2:178550064_C_T_chr2:178550066_C_T_chr2:178550106_C_T_chr2:178550111_G_T_chr2:178550136_C_T_chr2:178550168_C_T_chr2:178550217_C_T_chr2:178550222_TTAA_T_chr2:178550268_G_A_chr2:178550967_C_T_chr2:178550988_T_C_chr2:178551011_G_A_chr2:178551056_T_C_chr2:178551065_C_A_chr2:178551116_T_A_chr2:178551158_C_T_chr2:178551170_A_G_chr2:178551188_C_T_chr2:178551224_C_T_chr2:178551227_G_A_chr2:178551707_C_T_chr2:178551708_G_A_chr2:178551727_T_G_chr2:178551811_C_T_chr2:178551902_A_G_chr2:178551909_G_A_chr2:178551977_C_T_chr2:178552037_T_G_chr2:178552055_G_A_chr2:178552076_A_T_chr2:178552106_C_T_chr2:178552107_G_A_chr2:178552133_TCTC_T_chr2:178552191_T_C_chr2:178552271_A_G_chr2:178552272_C_T_chr2:178552306_A_T_chr2:178552448_A_G_chr2:178552539_T_C_chr2:178552587_C_T_chr2:178552650_T_G_chr2:178552662_C_T_chr2:178552739_G_A_chr2:178552757_A_G_chr2:178552796_C_T_chr2:178552856_A_G_chr2:178552907_G_A_chr2:178552953_C_T_chr2:178552964_G_A_chr2:178552976_G_A_chr2:178552994_A_G_chr2:178553000_T_C_chr2:178553063_G_C_chr2:178553070_G_A_chr2:178553162_G_A_chr2:178553173_T_C_chr2:178553211_G_A_chr2:178553237_A_G_chr2:178553261_A_C_chr2:178553328_G_T_chr2:178553339_C_T_chr2:178553514_T_C_chr2:178553526_G_T_chr2:178553591_T_C_chr2:178553630_G_A_chr2:178553691_C_T_chr2:178553927_A_G_chr2:178554039_G_T_chr2:178554045_C_T_chr2:178554076_C_T_chr2:178554127_C_T_chr2:178554165_G_A_chr2:178554527_C_T_chr2:178554528_G_A_chr2:178554560_G_C_chr2:178554585_A_C_chr2:178554612_C_T_chr2:178554614_C_T_chr2:178554642_A_T_chr2:178554662_C_T_chr2:178554695_ATCT_A_chr2:178554725_A_G_chr2:178554946_G_A_chr2:178554952_C_T_chr2:178554963_A_C_chr2:178554973_C_T_chr2:178555119_G_C_chr2:178555150_C_T_chr2:178556860_T_C_chr2:178556889_G_A_chr2:178556901_G_T_chr2:178556928_C_T_chr2:178556962_AGAT_A_chr2:178556971_A_G_chr2:178557031_G_A_chr2:178557070_C_T_chr2:178557117_T_A_chr2:178557126_C_T_chr2:178557142_G_A_chr2:178557384_C_T_chr2:178557447_T_C_chr2:178557457_C_T_chr2:178557501_A_G_chr2:178557504_C_T_chr2:178557683_A_G_chr2:178557704_C_T_chr2:178557722_C_T_chr2:178557732_ATTC_A_chr2:178557914_A_G_chr2:178557923_G_C_chr2:178557987_T_G_chr2:178558016_C_T_chr2:178558074_C_T_chr2:178558088_A_G_chr2:178558152_T_C_chr2:178558154_G_A_chr2:178558171_G_A_chr2:178558181_G_C_chr2:178558217_A_C_chr2:178558449_C_T_chr2:178558478_A_G_chr2:178558485_A_G_chr2:178558510_T_C_chr2:178558545_T_G_chr2:178558552_A_C_chr2:178558586_C_T_chr2:178558610_C_T_chr2:178558611_C_T_chr2:178559308_T_C_chr2:178559409_T_C_chr2:178559431_G_A_chr2:178559432_G_A_chr2:178559457_C_G_chr2:178559461_C_A_chr2:178559478_C_T_chr2:178559518_C_T_chr2:178559661_G_A_chr2:178559697_A_G_chr2:178559698_T_C_chr2:178559724_G_A_chr2:178559746_G_A_chr2:178559787_G_A_chr2:178559796_C_T_chr2:178559942_C_T_chr2:178559992_C_T_chr2:178560028_T_G_chr2:178560108_G_A_chr2:178560156_T_G_chr2:178560193_C_T_chr2:178560261_C_T_chr2:178560269_A_G_chr2:178560285_C_T_chr2:178560363_C_T_chr2:178560375_A_T_chr2:178560409_C_T_chr2:178560481_G_T_chr2:178560483_A_T_chr2:178560529_C_T_chr2:178560655_T_C_chr2:178560660_C_T_chr2:178560661_G_A_chr2:178560670_C_T_chr2:178560711_C_T_chr2:178560782_C_G_chr2:178560798_C_T_chr2:178560817_G_A_chr2:178560823_C_T_chr2:178560972_G_A_chr2:178560981_C_T_chr2:178561006_T_G_chr2:178561030_C_A_chr2:178561041_C_T_chr2:178561060_T_A_chr2:178561092_A_G_chr2:178561155_C_T_chr2:178561156_G_A_chr2:178561167_C_T_chr2:178561168_G_A_chr2:178561186_C_G_chr2:178561212_A_G_chr2:178561240_G_A_chr2:178561260_C_T_chr2:178561450_G_A_chr2:178561500_T_C_chr2:178561544_T_G_chr2:178561666_C_G_chr2:178561695_A_G_chr2:178561734_T_C_chr2:178561747_C_A_chr2:178561749_C_T_chr2:178561779_C_T_chr2:178561797_G_A_chr2:178561861_T_C_chr2:178561972_C_G_chr2:178562154_G_T_chr2:178562206_C_T_chr2:178562262_C_G_chr2:178562296_C_T_chr2:178562311_C_T_chr2:178562364_A_G_chr2:178562412_C_T_chr2:178562442_C_G_chr2:178562514_A_G_chr2:178562532_G_C_chr2:178562715_C_T_chr2:178562716_G_A_chr2:178562745_G_A_chr2:178562833_G_T_chr2:178562853_T_A_chr2:178562860_A_G_chr2:178562917_A_T_chr2:178562961_A_C_chr2:178562999_C_T_chr2:178563016_C_T_chr2:178563051_C_T_chr2:178563052_G_A_chr2:178563067_C_A_chr2:178563073_G_A_chr2:178563151_G_A_chr2:178563160_C_T_chr2:178563168_C_T_chr2:178563198_C_T_chr2:178563199_G_A_chr2:178563243_T_G_chr2:178563322_C_T_chr2:178563378_G_T_chr2:178563393_G_A_chr2:178563400_T_C_chr2:178563444_C_T_chr2:178563448_A_G_chr2:178563516_G_C_chr2:178563549_C_T_chr2:178563550_G_A_chr2:178563637_T_A_chr2:178563639_C_T_chr2:178563658_G_A_chr2:178563708_G_T_chr2:178563724_G_T_chr2:178563804_C_T_chr2:178563847_A_G_chr2:178563891_C_T_chr2:178563912_A_G_chr2:178563945_T_A_chr2:178563946_G_C_chr2:178563981_G_A_chr2:178563999_T_G_chr2:178564020_C_T_chr2:178564062_G_C_chr2:178564111_G_A_chr2:178564150_T_C_chr2:178564221_A_G_chr2:178564234_G_A_chr2:178564240_C_T_chr2:178564263_C_G_chr2:178564274_A_AACGATG_chr2:178564288_T_C_chr2:178564317_G_A_chr2:178564431_C_T_chr2:178564459_C_T_chr2:178564461_T_C_chr2:178564485_C_T_chr2:178564567_G_C_chr2:178564615_G_C_chr2:178564629_C_T_chr2:178564668_A_G_chr2:178564792_T_G_chr2:178564830_C_A_chr2:178564835_A_G_chr2:178564887_G_A_chr2:178564912_C_T_chr2:178564922_A_T_chr2:178564975_A_T_chr2:178565038_T_C_chr2:178565094_C_T_chr2:178565103_A_G_chr2:178565190_C_T_chr2:178565250_G_A_chr2:178565341_T_C_chr2:178565350_C_T_chr2:178565358_C_T_chr2:178565410_T_G_chr2:178565428_G_A_chr2:178565466_T_C_chr2:178565577_C_T_chr2:178565578_G_A_chr2:178565605_A_G_chr2:178565670_G_A_chr2:178565715_T_C_chr2:178565718_T_G_chr2:178565745_C_G_chr2:178565809_C_T_chr2:178565842_C_T_chr2:178565904_T_G_chr2:178565946_G_A_chr2:178565964_C_T_chr2:178565972_A_C_chr2:178566091_G_A_chr2:178566223_C_T_chr2:178566271_T_C_chr2:178566343_C_T_chr2:178566447_C_T_chr2:178566461_T_C_chr2:178566492_C_T_chr2:178566496_T_C_chr2:178566507_C_T_chr2:178566637_T_C_chr2:178566651_G_A_chr2:178566790_C_T_chr2:178566798_C_T_chr2:178566816_C_T_chr2:178566817_G_A_chr2:178566837_C_T_chr2:178566907_G_A_chr2:178566919_C_T_chr2:178566987_T_G_chr2:178567029_C_A_chr2:178567047_A_G_chr2:178567054_G_A_chr2:178567062_T_C_chr2:178567080_A_G_chr2:178567104_G_A_chr2:178567140_C_T_chr2:178567152_C_T_chr2:178567203_G_A_chr2:178567218_G_C_chr2:178567236_A_T_chr2:178567352_A_G_chr2:178567358_T_C_chr2:178567363_T_C_chr2:178567366_C_T_chr2:178567546_C_G_chr2:178567555_T_G_chr2:178567615_T_G_chr2:178567639_C_T_chr2:178567700_A_C_chr2:178567738_C_T_chr2:178567749_C_T_chr2:178567761_A_T_chr2:178567787_A_G_chr2:178567809_T_C_chr2:178567828_T_C_chr2:178567898_C_A_chr2:178567964_T_C_chr2:178567996_G_T_chr2:178568014_C_A_chr2:178568019_G_C_chr2:178568052_A_G_chr2:178568093_T_G_chr2:178568112_A_G_chr2:178568162_T_C_chr2:178568200_C_G_chr2:178568308_AAAC_A_chr2:178568316_T_G_chr2:178568353_T_G_chr2:178568383_A_G_chr2:178568482_C_T_chr2:178568493_G_A_chr2:178568498_C_A_chr2:178568508_A_G_chr2:178568528_A_G_chr2:178568592_G_A_chr2:178568661_C_T_chr2:178568677_C_T_chr2:178568680_C_T_chr2:178568743_C_G_chr2:178568784_C_T_chr2:178568800_C_T_chr2:178568803_T_C_chr2:178568883_C_T_chr2:178569041_T_C_chr2:178569097_T_G_chr2:178569180_A_G_chr2:178569183_G_T_chr2:178569211_G_A_chr2:178569274_T_C_chr2:178569330_G_A_chr2:178569459_T_A_chr2:178569478_G_A_chr2:178569523_G_A_chr2:178569540_A_G_chr2:178569555_C_T_chr2:178569563_C_CCTT_chr2:178569594_T_G_chr2:178569639_G_A_chr2:178569649_C_T_chr2:178569650_G_A_chr2:178569691_T_C_chr2:178569973_G_A_chr2:178570045_G_A_chr2:178570062_C_T_chr2:178570113_A_T_chr2:178570155_T_C_chr2:178570178_C_A_chr2:178570218_G_A_chr2:178570299_C_T_chr2:178570300_G_A_chr2:178570318_C_T_chr2:178570380_A_G_chr2:178570386_C_T_chr2:178570398_C_T_chr2:178570450_G_A_chr2:178570507_C_T_chr2:178570605_C_T_chr2:178570606_G_A_chr2:178570628_A_C_chr2:178570645_T_C_chr2:178570674_G_A_chr2:178570719_T_C_chr2:178570752_T_C_chr2:178570768_C_T_chr2:178570836_G_T_chr2:178570858_C_T_chr2:178570873_C_T_chr2:178570881_C_T_chr2:178570938_T_C_chr2:178570942_T_C_chr2:178570974_C_G_chr2:178571014_C_T_chr2:178571033_G_A_chr2:178571103_G_A_chr2:178571122_G_A_chr2:178571171_G_A_chr2:178571241_G_A_chr2:178571289_T_G_chr2:178571300_A_G_chr2:178571492_C_A_chr2:178571536_T_C_chr2:178571605_T_C_chr2:178571619_C_G_chr2:178571628_T_C_chr2:178571754_G_A_chr2:178571800_C_T_chr2:178571827_T_C_chr2:178571889_G_A_chr2:178571908_G_A_chr2:178571947_C_T_chr2:178572069_C_T_chr2:178572070_G_A_chr2:178572090_T_C_chr2:178572121_C_T_chr2:178572138_G_A_chr2:178572177_A_T_chr2:178572192_C_T_chr2:178572195_C_T_chr2:178572218_C_T_chr2:178572273_G_A_chr2:178572330_A_G_chr2:178572349_C_T_chr2:178572362_A_G_chr2:178572366_T_C_chr2:178572387_T_G_chr2:178572456_C_T_chr2:178572495_T_A_chr2:178572528_G_T_chr2:178572580_C_T_chr2:178572615_C_T_chr2:178572639_A_G_chr2:178572741_C_T_chr2:178572742_G_A_chr2:178572754_C_T_chr2:178572798_G_A_chr2:178572826_T_G_chr2:178572828_C_T_chr2:178572829_G_A_chr2:178572885_G_A_chr2:178573329_C_T_chr2:178573330_G_A_chr2:178573347_C_T_chr2:178573360_T_C_chr2:178573419_G_A_chr2:178573442_T_C_chr2:178573458_G_A_chr2:178573501_A_T_chr2:178573545_C_T_chr2:178573618_T_C_chr2:178573644_C_T_chr2:178573645_G_A_chr2:178573860_T_C_chr2:178573896_T_C_chr2:178573900_T_C_chr2:178573981_C_T_chr2:178573983_T_C_chr2:178574092_G_A_chr2:178574131_C_T_chr2:178574151_G_A_chr2:178574188_T_C_chr2:178574221_A_G_chr2:178574224_G_A_chr2:178574239_C_A_chr2:178574250_A_G_chr2:178574291_C_G_chr2:178574343_T_A_chr2:178574401_T_C_chr2:178574409_C_T_chr2:178574433_C_T_chr2:178574497_C_T_chr2:178574547_T_C_chr2:178574733_C_T_chr2:178574764_G_A_chr2:178574784_C_T_chr2:178574791_C_T_chr2:178574832_C_T_chr2:178574872_C_T_chr2:178574898_G_T_chr2:178574917_C_A_chr2:178574923_C_T_chr2:178574983_C_A_chr2:178575028_C_A_chr2:178575075_G_A_chr2:178575100_G_C_chr2:178575157_C_T_chr2:178575211_T_G_chr2:178575226_G_A_chr2:178575268_C_T_chr2:178575277_T_C_chr2:178575289_C_T_chr2:178575290_A_G_chr2:178575301_C_T_chr2:178575313_C_T_chr2:178575330_T_C_chr2:178575384_G_T_chr2:178575447_C_A_chr2:178575477_G_A_chr2:178575553_C_T_chr2:178575570_G_C_chr2:178575602_C_T_chr2:178575640_C_T_chr2:178575697_G_A_chr2:178575708_C_T_chr2:178575709_G_A_chr2:178575736_G_A_chr2:178575804_C_T_chr2:178575844_C_T_chr2:178575850_C_A_chr2:178575882_A_G_chr2:178575889_T_G_chr2:178575951_G_A_chr2:178575960_A_G_chr2:178575969_C_T_chr2:178575970_G_A_chr2:178576020_C_T_chr2:178576030_T_C_chr2:178576035_A_G_chr2:178576076_T_C_chr2:178576085_C_G_chr2:178576087_C_T_chr2:178576093_C_G_chr2:178576149_G_A_chr2:178576228_C_T_chr2:178576279_C_T_chr2:178576303_C_T_chr2:178576326_C_T_chr2:178576606_C_T_chr2:178576636_C_T_chr2:178576699_T_C_chr2:178576711_C_A_chr2:178576727_C_T_chr2:178576786_T_G_chr2:178577046_A_G_chr2:178577195_A_G_chr2:178577219_T_C_chr2:178577232_C_T_chr2:178577252_G_A_chr2:178577285_T_G_chr2:178577291_G_A_chr2:178577293_A_G_chr2:178577311_C_A_chr2:178577351_T_G_chr2:178577411_G_T_chr2:178577471_C_G_chr2:178577727_G_T_chr2:178577772_G_A_chr2:178577794_C_T_chr2:178577827_A_G_chr2:178577990_A_G_chr2:178578059_A_G_chr2:178578065_C_T_chr2:178578078_C_T_chr2:178578098_G_A_chr2:178578133_G_A_chr2:178578668_C_T_chr2:178578680_C_T_chr2:178578803_T_C_chr2:178578832_T_G_chr2:178578835_G_A_chr2:178578865_T_C_chr2:178578869_C_T_chr2:178578933_C_G_chr2:178578947_C_T_chr2:178578952_G_A_chr2:178578960_CTTG_C_chr2:178579196_C_T_chr2:178579204_A_G_chr2:178579210_G_A_chr2:178579222_G_A_chr2:178579304_C_T_chr2:178579324_C_T_chr2:178579325_G_A_chr2:178579387_G_A_chr2:178579591_C_T_chr2:178579626_C_T_chr2:178579701_C_T_chr2:178579702_G_A_chr2:178579752_C_T_chr2:178579834_C_T_chr2:178579945_C_A_chr2:178579959_C_T_chr2:178579960_G_A_chr2:178579965_T_C_chr2:178580077_C_T_chr2:178580098_C_T_chr2:178580134_G_A_chr2:178580140_C_T_chr2:178580169_A_T_chr2:178580183_T_G_chr2:178580224_G_A_chr2:178580316_A_G_chr2:178580365_G_T_chr2:178580378_A_G_chr2:178580420_C_T_chr2:178580439_C_A_chr2:178580462_A_G_chr2:178580532_C_T_chr2:178580535_A_G_chr2:178580585_G_A_chr2:178580599_C_G_chr2:178580600_T_G_chr2:178580607_G_A_chr2:178580612_G_T_chr2:178581565_C_T_chr2:178581658_C_T_chr2:178581678_C_T_chr2:178581688_C_T_chr2:178581691_C_T_chr2:178581700_C_G_chr2:178581702_A_G_chr2:178581741_G_A_chr2:178581760_G_A_chr2:178581777_T_A_chr2:178581789_G_A_chr2:178581978_T_C_chr2:178581983_C_T_chr2:178581984_G_A_chr2:178582016_G_A_chr2:178582081_T_C_chr2:178582086_G_A_chr2:178582169_A_G_chr2:178582190_T_C_chr2:178582196_C_T_chr2:178582197_G_A_chr2:178582351_T_A_chr2:178582370_C_T_chr2:178582407_C_T_chr2:178582469_C_T_chr2:178582470_G_A_chr2:178582534_C_T_chr2:178582536_T_C_chr2:178582541_C_T_chr2:178582550_T_C_chr2:178582589_T_G_chr2:178582999_G_A_chr2:178583020_C_T_chr2:178583021_G_A_chr2:178583027_C_T_chr2:178583072_T_C_chr2:178583131_G_A_chr2:178583154_C_A_chr2:178583174_C_A_chr2:178583213_C_G_chr2:178583608_A_G_chr2:178583616_C_T_chr2:178583648_G_A_chr2:178583667_C_T_chr2:178583765_C_T_chr2:178583766_G_A_chr2:178583811_C_T_chr2:178583844_G_A_chr2:178584357_A_G_chr2:178584372_C_T_chr2:178584377_A_G_chr2:178584408_G_A_chr2:178584477_T_C_chr2:178584504_G_T_chr2:178584564_G_A_chr2:178584725_C_T_chr2:178584738_G_A_chr2:178584743_C_T_chr2:178584815_G_A_chr2:178584825_C_G_chr2:178584830_C_T_chr2:178584856_A_G_chr2:178584926_A_G_chr2:178584954_G_C_chr2:178584959_C_A_chr2:178584960_C_T_chr2:178585209_T_A_chr2:178585263_G_A_chr2:178585285_C_T_chr2:178585288_T_A_chr2:178586508_G_A_chr2:178586515_T_C_chr2:178586617_GACA_G_chr2:178586648_T_G_chr2:178586660_C_T_chr2:178586663_T_C_chr2:178586706_C_T_chr2:178586726_C_T_chr2:178586754_C_T_chr2:178586778_C_T_chr2:178587139_C_T_chr2:178587219_A_G_chr2:178587225_T_C_chr2:178587270_G_A_chr2:178587304_C_T_chr2:178587334_C_T_chr2:178587516_C_T_chr2:178587605_T_C_chr2:178587644_A_G_chr2:178587663_C_T_chr2:178587683_C_T_chr2:178587719_A_G_chr2:178587728_A_G_chr2:178587731_C_T_chr2:178587926_C_T_chr2:178587943_C_T_chr2:178587944_G_A_chr2:178587949_A_G_chr2:178588054_C_T_chr2:178588055_G_A_chr2:178588120_A_T_chr2:178588162_G_T_chr2:178588177_G_A_chr2:178588213_G_C_chr2:178588540_A_G_chr2:178588588_A_G_chr2:178588615_C_T_chr2:178588616_G_A_chr2:178588660_C_T_chr2:178588661_G_A_chr2:178588730_A_C_chr2:178588731_G_A_chr2:178588755_A_G_chr2:178588788_CTCT_C_chr2:178588828_C_T_chr2:178588829_G_A_chr2:178588846_T_G_chr2:178588900_T_C_chr2:178588945_C_T_chr2:178588946_G_A_chr2:178589111_T_G_chr2:178589114_G_C_chr2:178589116_T_G_chr2:178589158_T_C_chr2:178589179_G_A_chr2:178589188_G_A_chr2:178589218_C_T_chr2:178589266_A_G_chr2:178589293_T_C_chr2:178589300_C_T_chr2:178589342_C_T_chr2:178589408_G_T_chr2:178589435_C_G_chr2:178589499_T_C_chr2:178589511_A_C_chr2:178589576_T_C_chr2:178589618_A_G_chr2:178589627_T_C_chr2:178589762_C_T_chr2:178589797_C_T_chr2:178589809_T_C_chr2:178589817_A_G_chr2:178589848_C_T_chr2:178589849_G_A_chr2:178589899_C_T_chr2:178589985_A_G_chr2:178590019_C_T_chr2:178590029_C_T_chr2:178590137_G_T_chr2:178590241_C_T_chr2:178590242_G_A_chr2:178590263_C_T_chr2:178590278_G_A_chr2:178590316_A_G_chr2:178590355_T_G_chr2:178590359_C_T_chr2:178590370_A_T_chr2:178590388_C_T_chr2:178590389_G_A_chr2:178590398_A_G_chr2:178590406_C_T_chr2:178590436_C_T_chr2:178590449_G_A_chr2:178590551_A_C_chr2:178590626_G_A_chr2:178590629_A_T_chr2:178590791_C_T_chr2:178590856_A_G_chr2:178590862_G_C_chr2:178590968_C_T_chr2:178591021_T_C_chr2:178591052_C_T_chr2:178591102_A_G_chr2:178591104_A_G_chr2:178591118_G_A_chr2:178591201_G_A_chr2:178591231_T_C_chr2:178591312_A_T_chr2:178591361_C_T_chr2:178591423_A_G_chr2:178591459_A_G_chr2:178591607_T_G_chr2:178591622_G_A_chr2:178591673_C_T_chr2:178591674_G_A_chr2:178591681_A_G_chr2:178591692_CTTG_C_chr2:178591811_C_T_chr2:178591814_T_C_chr2:178591978_G_A_chr2:178592055_C_T_chr2:178592086_G_A_chr2:178592091_G_A_chr2:178592092_C_T_chr2:178592101_T_G_chr2:178592168_A_G_chr2:178592175_G_A_chr2:178592211_C_T_chr2:178592219_G_A_chr2:178592241_T_G_chr2:178592247_A_C_chr2:178592432_G_A_chr2:178592471_C_T_chr2:178592501_A_C_chr2:178592531_C_G_chr2:178592646_T_G_chr2:178592779_C_A_chr2:178592801_T_C_chr2:178592837_T_C_chr2:178592849_A_G_chr2:178592861_T_C_chr2:178592883_C_T_chr2:178592930_G_A_chr2:178592946_C_T_chr2:178592985_T_A_chr2:178593005_C_T_chr2:178593026_T_G_chr2:178593038_C_T_chr2:178593069_G_A_chr2:178593226_C_T_chr2:178593235_T_C_chr2:178593237_T_G_chr2:178593251_G_A_chr2:178593332_C_T_chr2:178593367_A_G_chr2:178593437_C_T_chr2:178593642_C_T_chr2:178593643_G_A_chr2:178593651_T_C_chr2:178593676_A_G_chr2:178593750_A_G_chr2:178593810_A_G_chr2:178593830_A_T_chr2:178593960_CCAA_C_chr2:178594022_G_A_chr2:178594030_C_T_chr2:178594041_C_T_chr2:178594042_G_A_chr2:178594051_T_C_chr2:178594084_T_C_chr2:178594098_C_T_chr2:178594102_C_A_chr2:178594167_C_T_chr2:178594357_G_A_chr2:178594389_T_C_chr2:178594421_C_T_chr2:178594430_T_C_chr2:178594472_C_T_chr2:178594475_A_T_chr2:178594477_C_G_chr2:178594524_G_A_chr2:178594538_T_C_chr2:178594635_G_A_chr2:178595584_C_T_chr2:178595635_C_T_chr2:178595683_C_T_chr2:178595692_A_G_chr2:178597534_T_C_chr2:178597563_C_A_chr2:178597574_C_T_chr2:178597666_A_G_chr2:178597700_T_C_chr2:178597715_T_C_chr2:178597750_C_T_chr2:178597807_A_G_chr2:178597928_A_G_chr2:178597964_G_A_chr2:178598525_CCTT_C_chr2:178598543_A_G_chr2:178598544_C_T_chr2:178598565_A_C_chr2:178598763_C_T_chr2:178598825_C_T_chr2:178598831_T_C_chr2:178598835_A_T_chr2:178598888_G_A_chr2:178598903_C_T_chr2:178599017_C_T_chr2:178599024_C_T_chr2:178599161_C_T_chr2:178599179_C_T_chr2:178599212_C_T_chr2:178599256_A_G_chr2:178599259_G_A_chr2:178599337_T_C_chr2:178599392_G_A_chr2:178599398_C_T_chr2:178599442_C_T_chr2:178599646_G_A_chr2:178599760_G_A_chr2:178599807_T_C_chr2:178600916_T_C_chr2:178600931_C_T_chr2:178600994_C_T_chr2:178601052_A_G_chr2:178601076_G_A_chr2:178601166_G_A_chr2:178601324_C_T_chr2:178601342_C_T_chr2:178601378_A_G_chr2:178601381_A_G_chr2:178601477_C_T_chr2:178601481_C_T_chr2:178601494_C_T_chr2:178601562_C_T_chr2:178601655_T_C_chr2:178601670_C_T_chr2:178601673_T_C_chr2:178601694_C_T_chr2:178601697_C_A_chr2:178601711_G_A_chr2:178601712_T_C_chr2:178601738_C_T_chr2:178601750_G_A_chr2:178601788_C_T_chr2:178602058_G_A_chr2:178602066_A_C_chr2:178602132_A_G_chr2:178602323_G_A_chr2:178602343_A_G_chr2:178602365_C_A_chr2:178602387_G_T_chr2:178602403_T_A_chr2:178602469_C_T_chr2:178602479_A_C_chr2:178603891_C_A_chr2:178603932_G_A_chr2:178603946_C_T_chr2:178603947_A_G_chr2:178603958_C_A_chr2:178603969_C_T_chr2:178604034_C_T_chr2:178604038_T_C_chr2:178604106_C_T_chr2:178604109_T_C_chr2:178604146_C_G_chr2:178604155_G_A_chr2:178604181_G_T_chr2:178604194_G_A_chr2:178604268_C_T_chr2:178604775_C_T_chr2:178604895_C_T_chr2:178604999_C_T_chr2:178605010_C_T_chr2:178605029_G_A_chr2:178605035_A_G_chr2:178605037_G_A_chr2:178605062_C_T_chr2:178605068_G_A_chr2:178605073_G_A_chr2:178605109_C_T_chr2:178605124_T_A_chr2:178605140_C_A_chr2:178605184_A_G_chr2:178605274_C_T_chr2:178605471_C_T_chr2:178605488_C_T_chr2:178605510_C_T_chr2:178605524_A_G_chr2:178605540_T_C_chr2:178605587_C_T_chr2:178605659_A_G_chr2:178607057_C_G_chr2:178607131_A_G_chr2:178607159_T_C_chr2:178607161_G_C_chr2:178607178_C_G_chr2:178607200_A_G_chr2:178607208_GC_G_chr2:178607481_C_T_chr2:178607482_G_A_chr2:178607520_A_G_chr2:178607529_A_G_chr2:178607538_C_T_chr2:178607628_C_A_chr2:178607633_C_T_chr2:178607839_C_T_chr2:178607859_C_T_chr2:178607860_G_A_chr2:178607879_C_G_chr2:178607883_C_T_chr2:178607896_C_T_chr2:178607907_C_T_chr2:178607934_C_T_chr2:178608036_G_A_chr2:178608181_T_C_chr2:178608264_T_C_chr2:178608357_C_T_chr2:178608358_G_A_chr2:178608474_G_T_chr2:178608626_A_G_chr2:178608638_A_G_chr2:178608680_C_T_chr2:178608812_T_G_chr2:178608872_T_A_chr2:178608876_C_G_chr2:178609279_T_C_chr2:178609288_C_T_chr2:178609300_C_T_chr2:178609306_C_T_chr2:178609349_G_A_chr2:178609373_GTTC_G_chr2:178609706_TGGA_T_chr2:178609711_G_A_chr2:178609713_G_A_chr2:178609717_C_G_chr2:178609720_G_A_chr2:178609740_G_A_chr2:178609741_C_T_chr2:178609762_G_A_chr2:178609798_C_T_chr2:178609872_A_G_chr2:178610147_C_A_chr2:178610167_C_T_chr2:178610171_A_C_chr2:178610279_C_A_chr2:178610295_G_T_chr2:178611062_C_T_chr2:178611066_A_T_chr2:178611121_A_C_chr2:178611131_T_TATC_chr2:178611136_C_T_chr2:178611156_A_C_chr2:178611175_G_A_chr2:178611263_T_C_chr2:178611274_G_A_chr2:178611434_T_C_chr2:178611455_A_G_chr2:178611456_C_G_chr2:178611471_G_C_chr2:178611510_T_C_chr2:178611516_G_A_chr2:178611555_A_G_chr2:178611615_C_G_chr2:178611675_G_A_chr2:178611847_T_C_chr2:178611857_C_T_chr2:178611909_T_A_chr2:178611910_T_G_chr2:178611919_C_T_chr2:178612114_C_T_chr2:178612157_G_C_chr2:178612313_C_T_chr2:178612354_C_T_chr2:178612356_G_A_chr2:178612441_C_T_chr2:178612505_C_T_chr2:178612558_C_T_chr2:178612784_C_T_chr2:178612798_GTCACTGGGT_G_chr2:178612850_C_T_chr2:178612853_A_G_chr2:178612905_G_A_chr2:178612920_C_A_chr2:178613058_G_T_chr2:178613158_TA_T_chr2:178613238_C_T_chr2:178613839_T_C_chr2:178613904_G_C_chr2:178613920_T_C_chr2:178614087_A_T_chr2:178614110_G_A_chr2:178614184_C_T_chr2:178614190_A_G_chr2:178614268_C_T_chr2:178614271_G_A_chr2:178614337_G_A_chr2:178614340_C_T_chr2:178614498_C_T_chr2:178614676_C_T_chr2:178614733_C_T_chr2:178614745_C_T_chr2:178614856_C_T_chr2:178614884_G_A_chr2:178614922_C_T_chr2:178614924_C_T_chr2:178614925_G_A_chr2:178614937_A_G_chr2:178615350_A_G_chr2:178615388_C_T_chr2:178615400_T_G_chr2:178615479_G_A_chr2:178615655_A_G_chr2:178615692_G_A_chr2:178615706_C_T_chr2:178615720_AAAT_A_chr2:178615748_T_C_chr2:178615755_C_T_chr2:178615764_C_T_chr2:178615767_G_C_chr2:178615781_T_C_chr2:178616495_C_T_chr2:178616496_G_A_chr2:178616508_G_A_chr2:178616737_T_C_chr2:178616809_C_T_chr2:178616866_C_T_chr2:178616912_T_C_chr2:178616951_T_C_chr2:178616953_G_A_chr2:178617135_C_T_chr2:178617159_A_G_chr2:178617377_T_C_chr2:178617392_C_T_chr2:178617511_C_G_chr2:178617884_C_T_chr2:178617949_G_A_chr2:178618073_C_T_chr2:178618079_C_T_chr2:178618369_G_A_chr2:178618452_G_A_chr2:178618474_G_A_chr2:178618586_A_G_chr2:178618597_A_G_chr2:178618605_A_G_chr2:178618657_G_C_chr2:178618703_G_A_chr2:178618704_T_C_chr2:178618727_A_G_chr2:178618756_T_G_chr2:178618779_A_G_chr2:178618799_G_A_chr2:178618848_G_A_chr2:178619687_G_A_chr2:178619753_C_G_chr2:178619801_C_G_chr2:178619828_C_A_chr2:178620011_G_A_chr2:178620044_C_T_chr2:178620048_C_T_chr2:178620054_C_T_chr2:178620266_C_T_chr2:178620299_C_T_chr2:178620374_C_G_chr2:178620398_C_T_chr2:178620442_A_G_chr2:178620481_A_C_chr2:178620499_ACTT_A_chr2:178620541_C_T_chr2:178620542_G_A_chr2:178620605_C_T_chr2:178620720_A_G_chr2:178620824_G_A_chr2:178620862_T_A_chr2:178620871_T_G_chr2:178620885_C_T_chr2:178620958_G_A_chr2:178621119_G_C_chr2:178621204_T_C_chr2:178621264_A_G_chr2:178621556_G_T_chr2:178621577_G_A_chr2:178621625_C_T_chr2:178621672_A_G_chr2:178621732_GCTT_G_chr2:178621863_G_T_chr2:178621921_T_G_chr2:178621959_T_A_chr2:178622683_C_T_chr2:178622684_G_A_chr2:178622735_C_T_chr2:178622738_T_C_chr2:178622761_T_G_chr2:178624383_A_G_chr2:178624458_T_C_chr2:178624465_G_A_chr2:178624477_G_C_chr2:178624489_T_C_chr2:178624546_G_A_chr2:178624681_C_T_chr2:178624687_C_T_chr2:178624699_C_T_chr2:178624725_G_A_chr2:178625324_C_T_chr2:178625333_C_T_chr2:178625334_ATCT_A_chr2:178625347_A_G_chr2:178625386_C_T_chr2:178629306_C_T_chr2:178629357_C_T_chr2:178629359_T_C_chr2:178629375_C_T_chr2:178629440_C_T_chr2:178629763_T_C_chr2:178629810_A_G_chr2:178630249_C_T_chr2:178630292_C_T_chr2:178630331_G_A_chr2:178630363_C_A_chr2:178630880_C_T_chr2:178630881_G_A_chr2:178630922_C_T_chr2:178630940_C_T_chr2:178631130_G_A_chr2:178631282_G_A_chr2:17863	0.101575472844356;0.000263253817180349;0.000324017820980154;0.000222762251923856;0.000405005872585152;0.000607558021791081;0.000546757927989956;0.000243003523551091;0.000202511138112596;0.00034425499169738;0.000587258515248471;0.000870797893884164;0.000222753229921834;0.000891049007695423;0.000587258515248471;0.000243003523551091;0.00034425499169738;0.000344268934791414;0.000567008221619213;0.00052652895909275;0.000587258515248471;0.000344282879014946;0.000729010570653275;0.000303754404438864;0.000364505285326637;0.000344282879014946;0.00034425499169738;0.000222753229921834;0.000222753229921834;0.000749291211016606;0.000324004698068122;0.00042525616621441;0.000222753229921834;0.000283504110809607;0.000992264387833624;0.000222762251923856;0.000243013365735115;0.000243023208716432;0.000526507634360698;0.000688509983394759;0.000506257340731441;0.00042525616621441;0.000364505285326637;0.000283504110809607;0.000951763800575108;0.00085051233242882;0.000263253817180349;0.00022277127465673;0.000303754404438864;0.000526507634360698;0.00085051233242882;0.000891085098626919;0.000243003523551091;0.000891012919687335;0.000222762251923856;0.000222753229921834;0.000263253817180349;0.00085051233242882;0.00034425499169738;0.000324004698068122;0.000405005872585152;0.000243003523551091;0.000688509983394759;0.000891012919687335;0.000243003523551091;0.000425273390036452;0.000364505285326637;0.000506257340731441;0.00034425499169738;0.000222753229921834;0.00052652895909275;0.000810011745170305;0.000526507634360698;0.00030377901089554;0.000303754404438864;0.000830262038799563;0.000303754404438864;0.000465756753472925;0.000769573494268703;0.000708760277024017;0.00034425499169738;0.000263264479546375;0.000202527543745949;0.000972014094204366;0.000222753229921834;0.000263253817180349;0.000465775617658971;0.000911263213316593;0.000263253817180349;0.000951763800575108;0.000830262038799563;0.000222753229921834;0.000810011745170305;0.000870797893884164;0.000891012919687335;0.000465756753472925;0.00052652895909275;0.000303754404438864;0.000303754404438864;0.000303754404438864;0.000303754404438864;0.000303754404438864;0.000263253817180349;0.000222762251923856;0.000708760277024017;0.000324004698068122;0.000263264479546375;0.000222762251923856;0.000384755578955895;0.00034425499169738;0.000283504110809607;0.000303754404438864;0.000222753229921834;0.000324004698068122;0.000243013365735115;0.000708760277024017;0.000243003523551091;0.000931513506945851;0.000729010570653275;0.000567008221619213;0.000870762626058078;0.000445506459843668;0.000567008221619213;0.000587282300526529;0.000324004698068122;0.000303754404438864;0.000303754404438864;0.000263264479546375;0.000870762626058078;0.000283504110809607;0.000364520048602673;0.000222762251923856;0.000243003523551091;0.000303754404438864;0.000263275142776135;0.00076951115791179;0.000202511138112596;0.000303766707168894;0.000243003523551091;0.000263253817180349;0.000688509983394759;0.000668259689765502;0.00085051233242882;0.000202511138112596;0.000324004698068122;0.000729010570653275;0.000202519340597027;0.000486007047102183;0.000283504110809607;0.000688537869582827;0.000283504110809607;0.000891012919687335;0.00054678007290401;0.000607508808877729;0.000384755578955895;0.000283504110809607;0.000283504110809607;0.000425273390036452;0.000202511138112596;0.000283504110809607;0.000324004698068122;0.000303766707168894;0.000263253817180349;0.000222753229921834;0.000222753229921834;0.000364520048602673;0.000243023208716432;0.000222753229921834;0.000749260864282532;0.000222861542201872;0.000567054153671676;0.000202511138112596;0.000324030944955243;0.000283504110809607;0.000486007047102183;0.000688509983394759;0.000263264479546375;0.000567008221619213;0.000384755578955895;0.000263253817180349;0.000222753229921834;0.000202511138112596;0.000506257340731441;0.000324004698068122;0.000384755578955895;0.000303766707168894;0.000324004698068122;0.000283504110809607;0.000303754404438864;0.000263253817180349;0.000222762251923856;0.000405005872585152;0.000324017820980154;0.000668259689765502;0.000870762626058078;0.000445506459843668;0.000303754404438864;0.000243003523551091;0.000283504110809607;0.000364505285326637;0.000526507634360698;0.000405005872585152;0.000364505285326637;0.000688509983394759;0.000283504110809607;0.000405005872585152;0.000891012919687335;0.000830262038799563;0.000445506459843668;0.000405022276225192;0.000283504110809607;0.000222753229921834;0.000283504110809607;0.000324004698068122;0.000283504110809607;0.000222753229921834;0.00022277127465673;0.000324004698068122;0.000283504110809607;0.000384786747134351;0.000931551235317943;0.000202511138112596;0.000202511138112596;0.000222762251923856;0.000303754404438864;0.000830262038799563;0.000263253817180349;0.000384755578955895;0.000202511138112596;0.000303754404438864	0.0196828	0.0104619	0.00941093	0.00403497	0.00393892	0.0162682	0.00394112	0.00998842	0.00415692
CT47B1_ENSG00000236446	0.00795929	0	0	0	0	0	1	0	0	ultra_rare_collpase_chrX:120875223_G_A_chrX:120875276_A_C_chrX:120875331_G_A	0.000182253	NA	NA	NA	NA	2.17515e-07	NA	NA	NA	NA
DDX39A_ENSG00000123136	0.0080019	0	0	0	0	0	1	2	3	ultra_rare_collpase_chr19:14404561_A_C_chr19:14405835_C_G_chr19:14405854_G_A_chr19:14405868_C_G_chr19:14405893_T_G_chr19:14405916_G_C_chr19:14405920_T_G_chr19:14406328_C_T_chr19:14406383_C_A_chr19:14406388_T_G_chr19:14406389_T_C_chr19:14406728_C_T_chr19:14406894_C_G_chr19:14406930_A_G_chr19:14407075_C_T_chr19:14407177_A_G_chr19:14407908_G_A_chr19:14407911_C_T_chr19:14407912_G_A_chr19:14407968_T_A_chr19:14408107_G_C_chr19:14408950_C_T_chr19:14408953_CTG_C_chr19:14408955_G_T_chr19:14409078_T_C_chr19:14409185_C_CT_chr19:14409440_G_A_chr19:14409564_T_C_chr19:14409591_C_T_chr19:14409609_C_T_chr19:14410325_C_T_chr19:14411063_C_T_chr19:14411072_G_A_chr19:14411113_GTTC_G_chr19:14411520_T_G_chr19:14412629_G_A_chr19:14413036_C_T_chr19:14413046_T_C_chr19:14413082_G_A;chr19:14405923_A_C;chr19:14406401_G_A;chr19:14408590_G_A;chr19:14410311_T_C;chr19:14411136_C_T	0.00153902231582358;0.000222780298120544;0.000526955816781516;0.000445524503847712;0.000202543952037592;0.00030377901089554	0.00458235	0.0444914	0.0640468	0.0225913	0.00329968	0.00189991	0.0235013	0.0768481	0.0247462
NRSN2_ENSG00000125841	0.00800558	0	0	0	0	0	0	1	0	ultra_rare_collpase_chr20:349720_G_A_chr20:349741_A_G_chr20:353334_C_A_chr20:353396_G_C_chr20:353411_G_A_chr20:353566_G_A	0.000324005	NA	NA	NA	NA	0.000238315	NA	NA	NA	NA
AUTS2_ENSG00000158321	0.00804373	0	0	0	0	0	1	31	24	ultra_rare_collpase_chr7:69598699_CGACT_C_chr7:69598815_C_T_chr7:69598893_C_T_chr7:69598981_G_A_chr7:69599095_T_G_chr7:69599115_G_A_chr7:69599209_G_A_chr7:69599295_T_C_chr7:69599320_C_T_chr7:69599391_G_A_chr7:69599449_T_TCCCCTCTCTCCGCCCCTTCC_chr7:69599450_C_T_chr7:69599488_C_G_chr7:69599523_C_G_chr7:69599538_C_G_chr7:69599676_A_G_chr7:69599753_G_A_chr7:69599820_A_G_chr7:69599838_C_T_chr7:69600206_C_T_chr7:69600224_G_A_chr7:69600232_G_A_chr7:69600263_A_G_chr7:69600267_G_A_chr7:69600320_A_G_chr7:69600327_C_T_chr7:69600336_T_A_chr7:69600384_G_T_chr7:69600430_T_A_chr7:69600557_TG_T_chr7:69600578_C_G_chr7:69600616_G_A_chr7:69600675_G_T_chr7:69600781_G_A_chr7:69600825_A_G_chr7:69601170_A_G_chr7:69603647_G_A_chr7:69603649_G_A_chr7:69609121_T_C_chr7:69609861_G_T_chr7:69610025_T_C_chr7:69610027_G_A_chr7:69610073_T_C_chr7:69610909_G_A_chr7:69610967_A_G_chr7:69610976_A_C_chr7:69615756_T_C_chr7:69615758_G_A_chr7:69624765_G_A_chr7:69626204_T_C_chr7:69626259_T_C_chr7:69626678_A_G_chr7:69626701_A_T_chr7:69631676_T_C_chr7:69635978_G_A_chr7:69639242_A_G_chr7:69646294_TTAAA_T_chr7:69646387_T_C_chr7:69646399_T_A_chr7:69646440_T_C_chr7:69646449_C_T_chr7:69646456_G_T_chr7:69662018_T_C_chr7:69663852_A_T_chr7:69664345_T_A_chr7:69664461_A_G_chr7:69677753_A_G_chr7:69684515_G_C_chr7:69684606_T_C_chr7:69684676_T_G_chr7:69684693_T_G_chr7:69688000_T_C_chr7:69688006_G_C_chr7:69734011_C_T_chr7:69738766_C_T_chr7:69738827_T_A_chr7:69745532_A_G_chr7:69749772_G_C_chr7:69752431_T_G_chr7:69755051_T_G_chr7:69814864_T_C_chr7:69818178_G_A_chr7:69818519_T_C_chr7:69818818_A_G_chr7:69840318_T_G_chr7:69848309_T_C_chr7:69848340_T_G_chr7:69848362_G_A_chr7:69848364_A_G_chr7:69848418_C_A_chr7:69864513_G_A_chr7:69881066_A_G_chr7:69881099_G_A_chr7:69881212_A_C_chr7:69884470_T_C_chr7:69884514_T_C_chr7:69884515_A_G_chr7:69884546_T_G_chr7:69895699_T_A_chr7:69895759_A_G_chr7:69899377_C_T_chr7:69899443_G_A_chr7:69906436_G_A_chr7:69906518_C_G_chr7:69906554_T_A_chr7:69906560_T_A_chr7:69906568_A_G_chr7:69906621_G_A_chr7:69906630_C_A_chr7:69934513_A_G_chr7:69953449_A_C_chr7:69953462_A_G_chr7:69960354_A_C_chr7:69960421_T_A_chr7:69967787_T_G_chr7:69995327_T_G_chr7:69995387_T_G_chr7:70006428_G_A_chr7:70031360_G_A_chr7:70031448_G_A_chr7:70042677_T_C_chr7:70044296_G_A_chr7:70051770_T_A_chr7:70064391_T_G_chr7:70071710_C_A_chr7:70071821_C_T_chr7:70071912_T_TTGATC_chr7:70071925_A_C_chr7:70071946_G_T_chr7:70072007_G_A_chr7:70073993_A_G_chr7:70074007_A_G_chr7:70074027_G_A_chr7:70074147_A_G_chr7:70092368_T_C_chr7:70092495_G_A_chr7:70092499_T_TA_chr7:70092527_G_A_chr7:70092568_A_G_chr7:70092580_G_A_chr7:70092680_T_G_chr7:70092766_G_A_chr7:70093158_T_C_chr7:70094835_A_C_chr7:70095067_A_T_chr7:70098122_T_G_chr7:70098323_A_G_chr7:70098349_G_A_chr7:70098362_T_G_chr7:70098371_C_A_chr7:70098387_ATCT_A_chr7:70101274_A_G_chr7:70101334_T_C_chr7:70101343_A_G_chr7:70101347_G_A_chr7:70101362_A_G_chr7:70104487_G_A_chr7:70104530_T_C_chr7:70104548_G_A_chr7:70104620_CTGTT_C_chr7:70104629_A_G_chr7:70107049_T_C_chr7:70118160_A_G_chr7:70118204_C_T_chr7:70118205_G_A_chr7:70132389_T_G_chr7:70132418_A_G_chr7:70132449_A_T_chr7:70132455_G_A_chr7:70132465_A_G_chr7:70132518_A_G_chr7:70132534_G_A_chr7:70132546_G_A_chr7:70132602_C_G_chr7:70132610_C_T_chr7:70132629_A_G_chr7:70132675_T_C_chr7:70134190_G_C_chr7:70134237_G_A_chr7:70134276_A_G_chr7:70134287_A_G_chr7:70134314_T_C_chr7:70134406_G_A_chr7:70134477_T_A_chr7:70134537_G_A_chr7:70135864_G_A_chr7:70137258_A_G_chr7:70146638_A_G_chr7:70153946_T_C_chr7:70153959_A_C_chr7:70154102_C_G_chr7:70154104_T_C_chr7:70154157_C_G_chr7:70154201_T_G_chr7:70154212_C_T_chr7:70160877_A_G_chr7:70160888_G_A_chr7:70160983_G_C_chr7:70171462_C_T_chr7:70171476_A_G_chr7:70171642_T_C_chr7:70171649_G_T_chr7:70171657_T_C_chr7:70171663_A_G_chr7:70171835_G_C_chr7:70172610_A_G_chr7:70183068_A_G_chr7:70196172_T_C_chr7:70196285_T_C_chr7:70210309_G_T_chr7:70210352_G_T_chr7:70210721_T_G_chr7:70214459_A_G_chr7:70219079_A_G_chr7:70219124_C_T_chr7:70219328_A_G_chr7:70237687_A_G_chr7:70237944_T_C_chr7:70237992_T_C_chr7:70238013_A_G_chr7:70238037_TCTC_T_chr7:70238081_T_C_chr7:70238120_A_G_chr7:70238223_C_T_chr7:70238239_T_G_chr7:70241654_G_C_chr7:70241735_G_A_chr7:70241750_A_G_chr7:70243042_A_G_chr7:70243086_A_G_chr7:70256213_T_C_chr7:70256218_G_T_chr7:70258127_AG_A_chr7:70258320_A_G_chr7:70258343_T_A_chr7:70263495_ATAT_A_chr7:70263555_A_T_chr7:70263597_T_C_chr7:70263601_A_G_chr7:70263654_A_G_chr7:70263858_A_G_chr7:70263873_A_G_chr7:70263994_G_GT_chr7:70267918_T_G_chr7:70267919_A_G_chr7:70267932_T_C_chr7:70268002_T_C_chr7:70271684_C_G_chr7:70271777_G_T_chr7:70271785_G_A_chr7:70271848_G_A_chr7:70271903_T_A_chr7:70271910_A_C_chr7:70271966_C_T_chr7:70272030_G_A_chr7:70272126_A_G_chr7:70272137_GATGTT_G_chr7:70272173_A_G_chr7:70279321_G_T_chr7:70279366_A_G_chr7:70282927_A_G_chr7:70288955_T_G_chr7:70290774_A_G_chr7:70294160_T_C_chr7:70294164_T_C_chr7:70294171_A_G_chr7:70294241_T_G_chr7:70294288_A_G_chr7:70294337_A_G_chr7:70294403_T_A_chr7:70294498_G_C_chr7:70294575_G_A_chr7:70337105_T_C_chr7:70337197_C_A_chr7:70337221_A_C_chr7:70337238_C_A_chr7:70337291_C_T_chr7:70337293_A_G_chr7:70337994_T_C_chr7:70338006_G_A_chr7:70338023_A_T_chr7:70338070_A_G_chr7:70338076_C_G_chr7:70338085_G_T_chr7:70338090_CTTCT_C_chr7:70338102_C_T_chr7:70338240_C_T_chr7:70338263_C_A_chr7:70341675_G_T_chr7:70353739_T_G_chr7:70353826_T_A_chr7:70353895_G_C_chr7:70355761_A_T_chr7:70355806_T_C_chr7:70355874_A_C_chr7:70356008_T_G_chr7:70356042_GGGAGAAGTGA_G_chr7:70356291_GATCAAGTTGCTTTAT_G_chr7:70356366_G_T_chr7:70356396_A_G_chr7:70356427_T_C_chr7:70356432_G_C_chr7:70356437_C_G_chr7:70356462_TGAG_T_chr7:70356815_G_A_chr7:70372981_GT_G_chr7:70373071_T_C_chr7:70373092_G_A_chr7:70373335_C_T_chr7:70373346_A_C_chr7:70373355_T_C_chr7:70373363_C_G_chr7:70374438_A_G_chr7:70376635_A_C_chr7:70380420_G_A_chr7:70380709_A_C_chr7:70384262_T_C_chr7:70384344_G_A_chr7:70384361_G_A_chr7:70389891_T_C_chr7:70392607_G_A_chr7:70392616_T_G_chr7:70392681_T_C_chr7:70393245_T_C_chr7:70401008_A_G_chr7:70405218_A_G_chr7:70405384_G_A_chr7:70405429_C_T_chr7:70405445_C_T_chr7:70405472_C_CT_chr7:70405494_G_A_chr7:70405571_G_A_chr7:70405608_A_G_chr7:70406369_G_A_chr7:70406479_A_T_chr7:70406843_A_C_chr7:70416969_G_A_chr7:70416999_C_T_chr7:70417011_T_G_chr7:70417153_A_T_chr7:70417190_C_T_chr7:70417199_A_C_chr7:70417254_A_T_chr7:70417281_A_T_chr7:70417292_G_C_chr7:70417319_C_T_chr7:70417327_C_T_chr7:70417343_G_T_chr7:70417451_C_T_chr7:70417570_G_A_chr7:70417575_T_C_chr7:70420311_G_A_chr7:70420355_T_C_chr7:70420501_T_C_chr7:70421838_A_G_chr7:70426388_C_T_chr7:70426416_A_G_chr7:70426450_A_T_chr7:70426502_A_G_chr7:70426564_G_A_chr7:70426584_G_A_chr7:70426586_G_C_chr7:70426605_A_C_chr7:70426634_C_G_chr7:70426648_G_A_chr7:70426681_G_C_chr7:70426701_C_T_chr7:70426710_C_T_chr7:70426734_A_G_chr7:70426785_A_G_chr7:70426786_T_G_chr7:70428734_G_A_chr7:70432606_G_A_chr7:70432833_A_T_chr7:70432865_GA_G_chr7:70432899_C_A_chr7:70432972_G_A_chr7:70433002_G_A_chr7:70433156_G_A_chr7:70436871_T_A_chr7:70436943_G_GA_chr7:70436977_C_G_chr7:70437054_C_T_chr7:70437055_G_A_chr7:70437113_C_T_chr7:70437118_G_A_chr7:70437207_G_C_chr7:70438817_G_A_chr7:70438829_C_T_chr7:70446475_G_A_chr7:70446497_T_G_chr7:70446509_G_A_chr7:70446514_T_C_chr7:70446564_G_A_chr7:70446566_T_C_chr7:70446576_C_T_chr7:70446598_G_A_chr7:70446599_G_A_chr7:70446600_G_A_chr7:70446661_A_G_chr7:70477477_A_G_chr7:70477479_G_A_chr7:70477656_A_G_chr7:70479238_A_G_chr7:70479254_A_G_chr7:70481661_A_G_chr7:70481700_T_C_chr7:70481752_GCCACAGT_G_chr7:70481781_G_A_chr7:70481843_C_T_chr7:70481916_C_G_chr7:70482046_G_A_chr7:70487286_A_G_chr7:70487288_G_A_chr7:70487316_A_G_chr7:70487345_A_G_chr7:70487353_C_T_chr7:70487425_C_T_chr7:70487578_A_G_chr7:70487636_C_T_chr7:70487775_ATTCAAGGAGAGTAGCTAAGG_A_chr7:70487785_A_G_chr7:70487800_A_G_chr7:70487803_G_A_chr7:70487835_G_C_chr7:70494755_A_G_chr7:70495151_G_A_chr7:70495161_G_A_chr7:70498665_G_A_chr7:70498699_C_A_chr7:70498785_T_C_chr7:70498808_G_C_chr7:70508223_A_G_chr7:70508224_T_C_chr7:70513050_A_G_chr7:70515808_A_G_chr7:70515813_G_A_chr7:70516082_T_C_chr7:70516122_A_G_chr7:70516152_CAG_C_chr7:70530246_A_G_chr7:70530301_A_G_chr7:70530310_A_G_chr7:70530336_G_A_chr7:70530349_T_TGTG_chr7:70530367_A_G_chr7:70530437_C_G_chr7:70530515_C_G_chr7:70539579_T_C_chr7:70539613_A_G_chr7:70539642_A_T_chr7:70544126_A_G_chr7:70544159_A_G_chr7:70544185_A_G_chr7:70544234_G_C_chr7:70552379_A_C_chr7:70552385_C_G_chr7:70552714_T_C_chr7:70557515_G_A_chr7:70557536_T_C_chr7:70557565_G_C_chr7:70557644_G_A_chr7:70557674_G_A_chr7:70557680_G_T_chr7:70557758_A_T_chr7:70557785_C_T_chr7:70566767_T_C_chr7:70566881_C_T_chr7:70566976_TTA_T_chr7:70566998_A_G_chr7:70569658_CAG_C_chr7:70569687_G_A_chr7:70569703_C_T_chr7:70569785_A_G_chr7:70571633_G_A_chr7:70572529_A_G_chr7:70572597_A_G_chr7:70572819_G_A_chr7:70572824_C_T_chr7:70572870_C_T_chr7:70572949_T_C_chr7:70572960_G_A_chr7:70572985_T_C_chr7:70573014_A_G_chr7:70573023_T_C_chr7:70573091_A_G_chr7:70573121_A_G_chr7:70573145_C_A_chr7:70573193_C_G_chr7:70573288_G_A_chr7:70573310_C_T_chr7:70573385_G_A_chr7:70573476_G_T_chr7:70573477_A_AGATTT_chr7:70573490_T_G_chr7:70573498_G_T_chr7:70573508_C_A_chr7:70573523_G_A_chr7:70573577_G_A_chr7:70573641_C_T_chr7:70573642_G_A_chr7:70573674_C_T_chr7:70575211_G_A_chr7:70575262_A_T_chr7:70575518_T_A_chr7:70575550_G_T_chr7:70575582_T_G_chr7:70575663_G_C_chr7:70575682_T_G_chr7:70575704_G_C_chr7:70575737_G_A_chr7:70582876_A_T_chr7:70583010_T_A_chr7:70583376_A_C_chr7:70583411_A_G_chr7:70583422_T_A_chr7:70583887_G_A_chr7:70583895_G_A_chr7:70583938_G_A_chr7:70583953_A_G_chr7:70583965_A_G_chr7:70584031_A_G_chr7:70584123_AACTGGATCTCTGCCACC_A_chr7:70588268_C_T_chr7:70588779_A_C_chr7:70588868_T_C_chr7:70588924_T_C_chr7:70596015_A_G_chr7:70596040_T_G_chr7:70596922_G_A_chr7:70596960_A_T_chr7:70612959_A_T_chr7:70613057_T_C_chr7:70613061_T_TTAGAC_chr7:70613076_T_C_chr7:70613084_A_G_chr7:70613178_G_A_chr7:70614351_A_G_chr7:70618846_G_A_chr7:70618869_A_G_chr7:70619202_G_T_chr7:70620702_G_A_chr7:70629867_T_C_chr7:70629900_G_T_chr7:70629906_T_C_chr7:70629910_A_G_chr7:70629974_T_C_chr7:70630007_G_T_chr7:70630671_G_A_chr7:70630698_G_A_chr7:70630755_C_T_chr7:70630791_C_G_chr7:70630811_A_G_chr7:70630821_T_C_chr7:70630856_C_T_chr7:70630917_G_A_chr7:70630929_C_T_chr7:70630930_G_A_chr7:70630977_AT_A_chr7:70631015_C_T_chr7:70631016_G_A_chr7:70631040_C_T_chr7:70631044_G_A_chr7:70631114_A_T_chr7:70631131_G_A_chr7:70631179_C_T_chr7:70631180_G_A_chr7:70631204_C_T_chr7:70631221_T_A_chr7:70632118_T_A_chr7:70632695_G_A_chr7:70638557_G_A_chr7:70638558_G_C_chr7:70638710_T_G_chr7:70638736_A_G_chr7:70638821_A_G_chr7:70638940_G_C_chr7:70638992_A_G_chr7:70639062_A_G_chr7:70639064_A_G_chr7:70639090_C_T_chr7:70645670_T_G_chr7:70645713_A_G_chr7:70645731_A_G_chr7:70645835_A_G_chr7:70645914_C_T_chr7:70645915_G_A_chr7:70645958_C_T_chr7:70645985_C_A_chr7:70645992_C_T_chr7:70646249_G_C_chr7:70657407_T_C_chr7:70658875_T_C_chr7:70667035_T_A_chr7:70667112_C_T_chr7:70667119_G_A_chr7:70667248_G_A_chr7:70670228_A_G_chr7:70674339_A_G_chr7:70674602_G_C_chr7:70682332_T_C_chr7:70682333_T_G_chr7:70693955_G_GGAGGGGCGGC_chr7:70694018_T_G_chr7:70694044_C_G_chr7:70694526_C_T_chr7:70694527_C_T_chr7:70694576_C_T_chr7:70695101_G_T_chr7:70698389_A_G_chr7:70698581_A_G_chr7:70699672_T_C_chr7:70700331_G_A_chr7:70700362_G_A_chr7:70700388_T_C_chr7:70700477_G_A_chr7:70700482_A_G_chr7:70700638_T_G_chr7:70700837_G_A_chr7:70700840_A_G_chr7:70701777_T_C_chr7:70701818_G_A_chr7:70704913_T_C_chr7:70704926_C_T_chr7:70704942_G_A_chr7:70704983_A_G_chr7:70705012_A_G_chr7:70705024_A_G_chr7:70708045_G_A_chr7:70708047_G_A_chr7:70711512_A_G_chr7:70711727_G_C_chr7:70726823_T_C_chr7:70762881_G_C_chr7:70763227_C_G_chr7:70763295_C_T_chr7:70764985_C_T_chr7:70766164_A_G_chr7:70766173_C_T_chr7:70766191_C_T_chr7:70766207_G_A_chr7:70766220_T_TCAGCAC_chr7:70766290_G_A_chr7:70766305_G_A_chr7:70768061_G_A_chr7:70770191_A_G_chr7:70771580_G_C_chr7:70773060_A_C_chr7:70773102_G_A_chr7:70773126_TGTTA_T_chr7:70774035_A_G_chr7:70774095_C_T_chr7:70774104_G_A_chr7:70775309_T_C_chr7:70781675_C_T_chr7:70781678_C_T_chr7:70781753_G_A_chr7:70785967_G_A_chr7:70786014_G_A_chr7:70787226_G_A_chr7:70787235_G_A_chr7:70787239_G_A_chr7:70787349_C_T_chr7:70787361_G_A_chr7:70789769_C_G_chr7:70789795_T_C_chr7:70789888_A_G_chr7:70789996_G_A_chr7:70790007_G_A_chr7:70790016_A_G_chr7:70790050_G_A_chr7:70790110_G_C_chr7:70790184_C_T_chr7:70790290_C_T_chr7:70790346_C_T_chr7:70790395_G_A_chr7:70790467_T_G_chr7:70790539_G_A_chr7:70790604_C_T_chr7:70790631_C_A_chr7:70790758_A_C_chr7:70790787_A_C_chr7:70790802_C_T_chr7:70790881_C_T_chr7:70790952_G_A;chr7:69598633_AGCGGCGGCG_A;chr7:69599179_AGGGGGGCGCGGGCGTTTTCGGGGGGC_A;chr7:69600256_C_G;chr7:69664460_A_C;chr7:69684460_T_A;chr7:69749750_A_G;chr7:69818363_T_C;chr7:69960374_G_A;chr7:70021866_T_C;chr7:70071882_A_G;chr7:70072041_T_C;chr7:70093087_CT_C;chr7:70104411_T_G;chr7:70104426_GTTAATTC_G;chr7:70104552_C_T;chr7:70118190_C_T;chr7:70132594_C_T;chr7:70134273_CAAAT_C;chr7:70160952_A_T;chr7:70214478_A_G;chr7:70218692_T_C;chr7:70237857_C_T;chr7:70238153_T_A;chr7:70263327_T_A;chr7:70271894_T_A;chr7:70272009_C_T;chr7:70272034_T_C;chr7:70294448_A_C;chr7:70337348_C_T;chr7:70338083_C_T;chr7:70380443_G_A;chr7:70417438_T_C;chr7:70417517_G_A;chr7:70433037_A_G;chr7:70436949_A_C;chr7:70437047_T_C;chr7:70470923_G_A;chr7:70484256_A_G;chr7:70484257_T_C;chr7:70487459_G_A;chr7:70487499_G_A;chr7:70508233_G_A;chr7:70516143_C_T;chr7:70575585_A_G;chr7:70612957_T_C;chr7:70619541_A_C;chr7:70630862_G_A;chr7:70631275_G_C;chr7:70680912_T_A;chr7:70704832_T_C;chr7:70773047_A_G;chr7:70785981_A_C;chr7:70790764_G_A;chr7:70790970_A_G;chr7:70790992_G_A	0.0294236766433113;0.000263285806869734;0.000324978673274566;0.000344268934791414;0.000931513506945851;0.000769542324827866;0.000222753229921834;0.000263253817180349;0.000324004698068122;0.000445506459843668;0.000344282879014946;0.000303754404438864;0.000972014094204366;0.000405005872585152;0.000243003523551091;0.000891012919687335;0.000364534813074649;0.00085051233242882;0.000364505285326637;0.000283515593357635;0.000810011745170305;0.000384755578955895;0.00085051233242882;0.000364505285326637;0.000243003523551091;0.000749291211016606;0.00042525616621441;0.000283561532852629;0.000668259689765502;0.000627759102506986;0.000263253817180349;0.000567008221619213;0.000648035641960308;0.000891049007695423;0.000405005872585152;0.000708760277024017;0.000405005872585152;0.00034425499169738;0.00042525616621441;0.000222753229921834;0.000202527543745949;0.000222780298120544;0.000567008221619213;0.000627759102506986;0.00034425499169738;0.000222780298120544;0.000303815928056388;0.000789761451541047;0.000243023208716432;0.000222753229921834;0.000303754404438864;0.000465756753472925;0.00034425499169738;0.000487250284229332;0.000648088139987038;0.00022277127465673	0.00803804	0.0118117	0.0194471	0.00733722	0.00553161	0.00590603	0.00929243	0.0209799	0.00762088
C3orf70_ENSG00000187068	0.00823267	0	0	0	0	0	0	3	0	ultra_rare_collpase_chr3:185083056_G_C_chr3:185083059_G_C_chr3:185083078_C_G_chr3:185083131_CCTT_C_chr3:185083155_G_A_chr3:185083168_G_A_chr3:185152676_C_T_chr3:185152766_C_T_chr3:185152807_G_C_chr3:185153043_CGGCGCGCGCCGCGCCCCACGCGCACACGCACGCGCACA_C;chr3:185083134_T_C;chr3:185083150_C_T	0.000364505285326637;0.000283504110809607;0.000222762251923856	0.0145256	0.00537915	0.102517	0.0419464	0.00103675	0.00317129	0.000766071	0.149423	0.0506412
ZNF521_ENSG00000198795	0.00823391	0	0	0	0	0	2	23	22	ultra_rare_collpase_chr18:25062662_T_C_chr18:25067143_A_G_chr18:25068529_C_A_chr18:25068532_T_C_chr18:25068540_C_T_chr18:25068554_A_C_chr18:25068559_T_A_chr18:25068560_C_A_chr18:25068750_A_T_chr18:25068782_T_C_chr18:25068823_A_G_chr18:25068829_C_T_chr18:25068830_G_A_chr18:25068851_T_C_chr18:25068861_G_A_chr18:25068881_GA_G_chr18:25068900_T_C_chr18:25069021_A_G_chr18:25072854_G_A_chr18:25075093_G_A_chr18:25075204_T_C_chr18:25077689_T_C_chr18:25077707_T_A_chr18:25077721_C_T_chr18:25077768_T_A_chr18:25077817_A_G_chr18:25077951_C_A_chr18:25077953_T_C_chr18:25077969_T_A_chr18:25077976_G_T_chr18:25078001_A_C_chr18:25078004_T_C_chr18:25078037_A_G_chr18:25078049_T_A_chr18:25078055_G_A_chr18:25078118_G_A_chr18:25078128_C_T_chr18:25078135_G_A_chr18:25078139_T_C_chr18:25078159_G_A_chr18:25078164_G_A_chr18:25078175_C_T_chr18:25078181_G_T_chr18:25078219_G_C_chr18:25078223_A_G_chr18:25078228_G_A_chr18:25078234_A_G_chr18:25078278_G_A_chr18:25078282_T_C_chr18:25078302_G_A_chr18:25078341_G_C_chr18:25078348_G_A_chr18:25079666_A_G_chr18:25079710_A_G_chr18:25079764_T_C_chr18:25081249_G_T_chr18:25081267_G_A_chr18:25081272_G_A_chr18:25081958_T_C_chr18:25082095_G_A_chr18:25089917_A_G_chr18:25089964_A_G_chr18:25089973_G_C_chr18:25090043_G_C_chr18:25090069_G_C_chr18:25090293_TA_T_chr18:25090300_G_T_chr18:25090302_T_A_chr18:25090338_G_A_chr18:25090382_T_C_chr18:25091992_C_T_chr18:25092007_T_C_chr18:25093709_A_G_chr18:25098014_G_C_chr18:25098035_G_A_chr18:25098037_G_A_chr18:25106441_G_T_chr18:25112895_T_C_chr18:25112901_T_C_chr18:25112942_C_T_chr18:25112989_G_A_chr18:25113038_A_C_chr18:25113120_T_C_chr18:25113121_G_A_chr18:25113131_G_C_chr18:25113163_G_A_chr18:25113171_C_A_chr18:25113175_T_A_chr18:25113190_T_C_chr18:25113254_G_C_chr18:25113266_G_A_chr18:25113307_A_T_chr18:25113355_A_G_chr18:25113360_C_T_chr18:25113361_G_A_chr18:25113372_A_G_chr18:25113429_T_C_chr18:25113450_TA_T_chr18:25113947_A_G_chr18:25113952_A_C_chr18:25132700_T_C_chr18:25132833_C_T_chr18:25133887_G_C_chr18:25133900_A_C_chr18:25133951_T_C_chr18:25133977_G_C_chr18:25134009_T_C_chr18:25134013_A_G_chr18:25134026_T_A_chr18:25135100_T_C_chr18:25135535_G_C_chr18:25135682_T_A_chr18:25135689_A_G_chr18:25135759_T_C_chr18:25135771_T_C_chr18:25135778_G_T_chr18:25135963_T_C_chr18:25138411_G_C_chr18:25140348_G_A_chr18:25140388_T_A_chr18:25140393_G_GA_chr18:25140422_G_A_chr18:25140483_G_T_chr18:25140516_T_C_chr18:25142147_G_T_chr18:25143968_T_C_chr18:25144078_A_T_chr18:25144083_T_A_chr18:25144105_A_G_chr18:25144119_GTGTAT_G_chr18:25144190_C_A_chr18:25144274_G_A_chr18:25144305_T_C_chr18:25144315_C_G_chr18:25144396_C_T_chr18:25144419_T_C_chr18:25144433_T_C_chr18:25144444_A_G_chr18:25144498_T_C_chr18:25144504_T_C_chr18:25147447_C_T_chr18:25147545_A_G_chr18:25147572_T_C_chr18:25147573_A_G_chr18:25147586_A_C_chr18:25147596_T_A_chr18:25147598_T_C_chr18:25147599_T_C_chr18:25147601_A_T_chr18:25147630_T_C_chr18:25147722_T_G_chr18:25147798_T_C_chr18:25147803_T_C_chr18:25147813_A_G_chr18:25148120_T_C_chr18:25148196_G_C_chr18:25148215_A_G_chr18:25153563_G_T_chr18:25153574_C_G_chr18:25153684_G_T_chr18:25161057_T_C_chr18:25161063_G_A_chr18:25161109_T_C_chr18:25163476_C_A_chr18:25163483_G_A_chr18:25163584_T_C_chr18:25163595_T_C_chr18:25165180_A_G_chr18:25165258_C_T_chr18:25165265_A_G_chr18:25165279_G_A_chr18:25165305_C_T_chr18:25165350_A_G_chr18:25165362_A_T_chr18:25165363_C_T_chr18:25165395_T_C_chr18:25165417_G_C_chr18:25165459_G_A_chr18:25165464_A_G_chr18:25165542_C_T_chr18:25165546_A_G_chr18:25165570_T_C_chr18:25165690_G_A_chr18:25165691_T_C_chr18:25165746_T_C_chr18:25165754_A_C_chr18:25165767_T_C_chr18:25165791_G_T_chr18:25165817_G_C_chr18:25167748_T_G_chr18:25167854_A_C_chr18:25167942_G_A_chr18:25167945_G_A_chr18:25167987_G_GC_chr18:25168006_G_A_chr18:25168051_C_T_chr18:25168117_C_T_chr18:25168162_C_T_chr18:25168178_G_A_chr18:25168213_T_C_chr18:25168245_G_C_chr18:25168316_T_C_chr18:25168339_T_C_chr18:25168353_G_A_chr18:25168357_G_A_chr18:25168399_C_T_chr18:25168411_T_C_chr18:25168423_T_C_chr18:25168438_T_C_chr18:25171343_T_A_chr18:25171416_A_G_chr18:25171754_A_G_chr18:25174702_T_C_chr18:25174704_G_A_chr18:25174739_A_G_chr18:25174767_A_G_chr18:25174769_CCCCATG_C_chr18:25174853_T_A_chr18:25174854_A_G_chr18:25174945_C_T_chr18:25175931_T_C_chr18:25175994_G_C_chr18:25176024_A_G_chr18:25176131_G_A_chr18:25176138_T_A_chr18:25176146_T_C_chr18:25176256_C_T_chr18:25176283_C_T_chr18:25176285_A_G_chr18:25176359_A_C_chr18:25176384_T_G_chr18:25176388_C_T_chr18:25176408_C_A_chr18:25176423_C_T_chr18:25176444_T_G_chr18:25176459_T_C_chr18:25176477_C_T_chr18:25176519_T_C_chr18:25176538_C_T_chr18:25176555_A_G_chr18:25176569_C_T_chr18:25176594_G_A_chr18:25176640_C_G_chr18:25176696_G_A_chr18:25176703_A_G_chr18:25182180_T_C_chr18:25182231_G_A_chr18:25182236_G_A_chr18:25182314_G_C_chr18:25182327_T_A_chr18:25182328_T_C_chr18:25182384_C_G_chr18:25183797_T_G_chr18:25184448_G_C_chr18:25185474_G_A_chr18:25185527_A_G_chr18:25185530_G_A_chr18:25186225_T_C_chr18:25186228_C_T_chr18:25186301_A_C_chr18:25186361_AAT_A_chr18:25186362_A_T_chr18:25186366_A_G_chr18:25186457_A_G_chr18:25187622_C_G_chr18:25187664_C_T_chr18:25187701_C_G_chr18:25187708_T_C_chr18:25187734_A_G_chr18:25187780_A_C_chr18:25187785_A_G_chr18:25187795_T_C_chr18:25187811_G_A_chr18:25187836_C_T_chr18:25187851_T_A_chr18:25187871_A_G_chr18:25187917_T_C_chr18:25187929_G_A_chr18:25187939_C_T_chr18:25187993_G_A_chr18:25188054_A_C_chr18:25188060_A_G_chr18:25188069_G_T_chr18:25188096_T_C_chr18:25188207_G_A_chr18:25188219_C_T_chr18:25188226_T_C_chr18:25188287_C_T_chr18:25189457_T_A_chr18:25189488_C_A_chr18:25189546_AG_A_chr18:25189573_C_T_chr18:25189714_T_C_chr18:25189723_A_C_chr18:25189724_T_C_chr18:25189827_G_T_chr18:25189958_C_T_chr18:25190030_A_G_chr18:25190051_T_C_chr18:25190068_C_T_chr18:25190071_T_C_chr18:25190075_G_T_chr18:25190086_T_A_chr18:25190097_T_C_chr18:25191516_C_T_chr18:25191517_A_G_chr18:25191579_T_G_chr18:25191636_G_A_chr18:25191664_A_G_chr18:25191722_G_A_chr18:25192674_T_C_chr18:25194371_A_G_chr18:25194378_TTAAC_T_chr18:25194805_A_C_chr18:25194887_T_C_chr18:25194912_T_C_chr18:25194919_C_A_chr18:25194951_T_C_chr18:25194955_C_T_chr18:25195202_T_C_chr18:25196757_G_A_chr18:25196834_A_G_chr18:25196860_C_G_chr18:25196975_A_T_chr18:25196988_A_C_chr18:25198012_A_C_chr18:25198149_A_G_chr18:25198300_A_G_chr18:25224075_G_A_chr18:25224377_T_C_chr18:25224394_G_A_chr18:25224433_C_T_chr18:25224457_T_C_chr18:25224629_C_T_chr18:25224661_T_C_chr18:25224686_G_C_chr18:25224725_A_G_chr18:25224757_G_T_chr18:25224857_G_A_chr18:25224868_A_C_chr18:25224931_G_A_chr18:25224947_G_A_chr18:25225018_C_T_chr18:25225081_C_T_chr18:25225082_G_A_chr18:25225093_T_A_chr18:25225094_C_T_chr18:25225187_T_C_chr18:25225321_T_C_chr18:25225325_T_A_chr18:25225327_T_C_chr18:25225352_C_T_chr18:25225412_C_T_chr18:25225553_C_T_chr18:25225628_C_T_chr18:25225634_G_A_chr18:25225707_A_C_chr18:25225943_T_C_chr18:25226005_T_C_chr18:25226032_C_T_chr18:25226033_G_A_chr18:25226035_G_A_chr18:25226342_A_C_chr18:25226387_T_C_chr18:25226458_T_C_chr18:25226569_T_C_chr18:25226650_A_G_chr18:25226749_G_A_chr18:25226759_C_T_chr18:25226776_C_T_chr18:25226824_A_G_chr18:25226848_G_A_chr18:25226875_G_A_chr18:25226914_G_A_chr18:25226981_T_C_chr18:25226988_GTTC_G_chr18:25227295_C_T_chr18:25227311_T_G_chr18:25227562_G_A_chr18:25227949_T_C_chr18:25227988_T_C_chr18:25228043_G_C_chr18:25228054_A_T_chr18:25228075_G_A_chr18:25228148_G_A_chr18:25228331_T_C_chr18:25228450_G_C_chr18:25228646_T_C_chr18:25228656_T_C_chr18:25229193_T_G_chr18:25229245_T_G_chr18:25230931_T_A_chr18:25230952_C_T_chr18:25230994_GA_G_chr18:25231010_A_C_chr18:25231018_C_T_chr18:25231019_G_A_chr18:25231115_C_T_chr18:25231173_G_A_chr18:25231243_T_C_chr18:25231254_C_T_chr18:25233923_C_A_chr18:25233982_C_T_chr18:25239751_T_C_chr18:25239839_T_G_chr18:25239841_CT_C_chr18:25241306_T_G_chr18:25241307_A_T_chr18:25241922_T_G_chr18:25241938_T_C_chr18:25241988_T_C_chr18:25241995_T_C_chr18:25242045_G_A_chr18:25242075_A_T_chr18:25242145_T_C_chr18:25251308_A_C_chr18:25251334_G_C_chr18:25251406_T_G_chr18:25252191_A_G_chr18:25252383_T_A_chr18:25252447_T_C_chr18:25275901_G_T_chr18:25275959_G_A_chr18:25278124_A_T_chr18:25279765_G_A_chr18:25279772_T_C_chr18:25279835_T_C_chr18:25279850_T_C_chr18:25279916_T_A_chr18:25284011_T_C_chr18:25284127_T_C_chr18:25284144_G_A_chr18:25284972_T_A_chr18:25285007_T_C_chr18:25285110_T_G_chr18:25285148_CTCT_C_chr18:25285171_G_A_chr18:25285231_G_A_chr18:25285330_A_G_chr18:25285362_C_T_chr18:25285393_G_A_chr18:25285432_A_G_chr18:25285433_T_C_chr18:25285456_T_C_chr18:25285578_A_T_chr18:25285791_A_T_chr18:25285811_G_A_chr18:25285839_T_C_chr18:25285937_G_A_chr18:25285954_AG_A_chr18:25285959_G_A_chr18:25285977_T_A_chr18:25285981_C_T_chr18:25286004_C_T_chr18:25286005_G_A_chr18:25286009_T_TAATA_chr18:25286032_T_C_chr18:25286038_C_T_chr18:25286039_G_A_chr18:25286049_G_A_chr18:25286076_A_G_chr18:25286087_G_A_chr18:25286095_G_T_chr18:25286141_C_T_chr18:25286142_G_A_chr18:25286176_G_C_chr18:25286178_G_A_chr18:25286185_T_G_chr18:25286197_G_A_chr18:25286202_G_A_chr18:25286325_G_A_chr18:25287360_T_A_chr18:25287389_G_A_chr18:25287417_G_A_chr18:25287431_A_G_chr18:25287550_A_G_chr18:25287565_T_C_chr18:25288564_A_G_chr18:25288652_C_T_chr18:25288693_C_T_chr18:25288708_G_A_chr18:25288710_A_G_chr18:25288762_A_G_chr18:25288832_A_G_chr18:25288863_T_C_chr18:25289068_G_C_chr18:25289101_G_A_chr18:25289130_G_A_chr18:25289219_A_C_chr18:25289468_T_C_chr18:25294108_A_G_chr18:25299101_A_G_chr18:25299132_G_C_chr18:25299148_T_A_chr18:25311074_G_A_chr18:25311177_T_G_chr18:25311752_A_T_chr18:25315138_T_C_chr18:25315140_G_C_chr18:25322101_C_T_chr18:25322124_G_A_chr18:25322128_T_A_chr18:25322167_C_T_chr18:25324708_A_G_chr18:25325894_G_A_chr18:25326047_T_G_chr18:25326192_A_G_chr18:25326378_A_G_chr18:25326399_A_G_chr18:25326414_A_G_chr18:25326427_C_T_chr18:25326429_G_A_chr18:25326516_A_T_chr18:25326517_T_C_chr18:25326567_C_T_chr18:25326607_T_C_chr18:25332559_A_G_chr18:25344105_T_C_chr18:25344319_T_C_chr18:25344347_T_C_chr18:25344370_A_G_chr18:25345522_A_T_chr18:25345654_A_T_chr18:25345682_G_A_chr18:25349601_G_A_chr18:25349723_G_A_chr18:25349738_G_T_chr18:25349750_C_G_chr18:25349814_T_A_chr18:25350043_G_A_chr18:25350521_T_C_chr18:25350522_A_G_chr18:25350557_T_C_chr18:25350752_A_C_chr18:25350776_AGC_A_chr18:25350778_C_G_chr18:25350793_A_G_chr18:25350803_ACACT_A_chr18:25350805_A_C_chr18:25350807_TCA_T_chr18:25350808_C_T_chr18:25350833_C_T_chr18:25350834_G_C_chr18:25350864_C_T_chr18:25350870_G_C_chr18:25350929_T_C_chr18:25350969_T_G_chr18:25350983_C_T_chr18:25351001_TCCTCGTGGCCGCGCGCC_T_chr18:25351006_G_C_chr18:25351008_GGCCGCGCGCCCCTCGGGCCGCGGC_G_chr18:25351012_GCGCGCCCCTCGGGCCGCGGCGCCT_G_chr18:25351016_G_T_chr18:25351017_CCCCTCGGGCCGCGGCGCCTCGCG_C_chr18:25351017_C_T_chr18:25351022_C_T_chr18:25351033_G_GCCTCGCGCCCTCCGCTCGGCCTC_chr18:25351051_G_C_chr18:25351063_G_T_chr18:25351104_G_C_chr18:25351115_C_T_chr18:25351131_C_T_chr18:25351749_TGGTGTGCGGGGCTGCTTGTGTGCAGGG_T_chr18:25351782_G_A_chr18:25351938_G_A_chr18:25351945_GAGAGCCGGGAGCAGGAGGAGGAGA_G_chr18:25351947_G_C_chr18:25351966_GAGA_G_chr18:25351969_A_G_chr18:25352016_T_C_chr18:25352114_C_G_chr18:25352138_A_G_chr18:25352165_G_C;chr18:25068536_T_C;chr18:25068639_A_G;chr18:25068712_C_T;chr18:25073539_G_T;chr18:25089576_A_T;chr18:25091795_A_G;chr18:25093661_G_A;chr18:25113089_C_T;chr18:25113095_T_C;chr18:25113108_G_A;chr18:25113538_GTTTTTGGTGA_G;chr18:25144386_T_C;chr18:25147508_G_A;chr18:25153627_T_C;chr18:25153650_T_C;chr18:25168173_G_A;chr18:25168270_C_T;chr18:25168282_T_C;chr18:25176161_C_G;chr18:25186422_G_A;chr18:25187698_G_GCT;chr18:25188014_G_GT;chr18:25191768_G_A;chr18:25196855_T_C;chr18:25225109_G_C;chr18:25225265_T_C;chr18:25225946_C_T;chr18:25226728_G_A;chr18:25231209_C_T;chr18:25235873_T_C;chr18:25242073_T_A;chr18:25279839_T_C;chr18:25285251_A_G;chr18:25285275_G_A;chr18:25285851_A_G;chr18:25285968_T_C;chr18:25286214_G_A;chr18:25287487_T_C;chr18:25289075_T_C;chr18:25326438_T_C;chr18:25326497_A_G;chr18:25350767_G_A;chr18:25350791_GCACTCA_G;chr18:25350977_T_C;chr18:25351122_C_A;chr18:25351990_C_T	0.0258798752581912;0.000445506459843668;0.000870762626058078;0.000627784528149048;0.000405005872585152;0.000324004698068122;0.000972014094204366;0.00034425499169738;0.000506257340731441;0.000546757927989956;0.000283504110809607;0.000405005872585152;0.000263253817180349;0.000202511138112596;0.000364505285326637;0.000506257340731441;0.000607558021791081;0.000384755578955895;0.000708760277024017;0.000364505285326637;0.000283515593357635;0.000648009396136244;0.000303754404438864;0.000364505285326637;0.000486007047102183;0.000891049007695423;0.000283504110809607;0.000263253817180349;0.000344268934791414;0.00042525616621441;0.000465756753472925;0.000303754404438864;0.000324004698068122;0.000324017820980154;0.000243003523551091;0.000445506459843668;0.000769542324827866;0.000526507634360698;0.000708760277024017;0.000222753229921834;0.000911300121506683;0.000931513506945851;0.000223404687436533;0.000222888636732047;0.000222780298120544;0.000203384315001627;0.000466058763931104	0.00484073	0.0513404	0.0246668	0.00875504	0.00633559	0.00373451	0.0451897	0.0261292	0.00901082
NATD1_ENSG00000274180	0.00824019	0	0	0	0	0	0	3	0	ultra_rare_collpase_chr17:21243364_C_A_chr17:21243383_G_T_chr17:21243414_C_T_chr17:21244131_C_T_chr17:21244197_T_C_chr17:21244212_C_T;chr17:21244123_C_T;chr17:21244132_G_A	0.000243003523551091;0.000243023208716432;0.000364549578742709	0.0934303	0.00509045	0.0775773	0.0462437	0.000556794	0.0442371	0.000324558	0.111563	0.0554533
SIGLEC11_ENSG00000161640	0.00825341	0	0	0	0	0	1	1	1	ultra_rare_collpase_chr19:49958902_T_A_chr19:49959030_C_G_chr19:49959065_T_G_chr19:49959410_G_A_chr19:49959414_G_A_chr19:49960413_TAGTC_T_chr19:49960670_G_C_chr19:49960707_C_T_chr19:49960714_G_A_chr19:49960823_C_T_chr19:49960887_A_C_chr19:49961014_A_G;chr19:49958572_T_G;chr19:49959063_G_C	0.000789761451541047;0.000202527543745949;0.000222825426406839	0.00552751	0.0105587	0.100217	0.0361197	0.00101409	0.000816041	0.0030615	0.145867	0.0435776
TBX15_ENSG00000092607	0.00831654	0	0	0	0	0	0	3	3	ultra_rare_collpase_chr1:118884739_A_T_chr1:118884748_G_A_chr1:118884763_G_A_chr1:118884997_T_A_chr1:118885027_G_GAGCTC_chr1:118885137_C_G_chr1:118885321_A_G_chr1:118885376_T_C_chr1:118885381_C_T_chr1:118885391_C_T_chr1:118885454_A_C_chr1:118899025_T_C_chr1:118899058_C_T_chr1:118899072_C_T_chr1:118914124_C_T_chr1:118914157_C_T_chr1:118915554_G_A_chr1:118923521_T_G_chr1:118923528_G_A_chr1:118923549_C_T_chr1:118924734_G_T_chr1:118926594_A_G_chr1:118926598_C_A_chr1:118927556_A_T_chr1:118927980_G_A_chr1:118928014_A_G_chr1:118931626_C_T_chr1:118931679_G_A_chr1:118931766_G_A_chr1:118931787_C_T_chr1:118931788_G_A_chr1:118931820_C_T_chr1:118932500_T_A_chr1:118938143_A_G_chr1:118944781_A_G_chr1:118944808_G_C_chr1:118945611_T_C_chr1:118945640_G_A_chr1:118945700_T_C_chr1:118945843_A_T_chr1:118949518_T_G_chr1:118949524_T_C_chr1:118964873_A_G_chr1:118965129_A_G_chr1:118973646_T_C_chr1:118974764_A_G_chr1:118975023_A_G_chr1:118979428_A_T_chr1:118979483_A_G_chr1:118979501_T_C_chr1:118979535_T_C_chr1:118984549_G_A_chr1:118984909_C_T_chr1:118986333_A_T_chr1:118986480_T_G_chr1:118986522_T_C_chr1:118986529_G_A_chr1:118986805_T_A_chr1:118987678_G_A_chr1:118987781_TCTC_T_chr1:118987830_C_A_chr1:118988008_G_A_chr1:118988359_G_A_chr1:118988509_C_T;chr1:118884850_T_C;chr1:118885216_C_T;chr1:118899099_G_T;chr1:118905298_T_C;chr1:118988240_T_C	0.00332104815519825;0.000364505285326637;0.000891049007695423;0.000243003523551091;0.000243013365735115;0.000648245685114658	0.0102125	0.00761827	0.0507064	0.0197412	0.00609044	0.00845252	0.00556422	0.0533	0.0202397
GUCA1A_ENSG00000048545	0.00837171	0	0	0	0	0	0	4	1	ultra_rare_collpase_chr6:42163053_C_T_chr6:42163058_G_A_chr6:42163095_G_T_chr6:42163182_G_A_chr6:42163211_G_C_chr6:42163226_A_G_chr6:42163241_C_T_chr6:42173743_G_A_chr6:42173779_G_A_chr6:42173819_G_A_chr6:42174944_T_C_chr6:42178289_A_G_chr6:42178290_T_C_chr6:42178313_G_A_chr6:42178355_C_CG_chr6:42178388_A_G_chr6:42178413_T_C_chr6:42178814_A_G_chr6:42178878_T_C_chr6:42179287_C_T_chr6:42184834_C_T_chr6:42184835_G_A_chr6:42184907_G_A;chr6:42163158_C_T;chr6:42163200_G_A;chr6:42173731_C_T;chr6:42178874_A_G	0.000931513506945851;0.000263285806869734;0.000283515593357635;0.000405005872585152;0.000384802333117304	0.00969083	0.00829347	0.0782317	0.0302442	0.00164072	0.00421272	0.00129654	0.0957516	0.0334588
HLTF_ENSG00000071794	0.00838565	0	0	0	0	0	0	1	1	ultra_rare_collpase_chr3:149032313_TTCTC_T_chr3:149034955_T_C_chr3:149034988_G_C_chr3:149039066_C_T_chr3:149039068_C_T_chr3:149039088_C_G_chr3:149039113_G_C_chr3:149039192_T_C_chr3:149039206_C_T_chr3:149039587_G_A_chr3:149040090_C_G_chr3:149041664_A_T_chr3:149042225_C_T_chr3:149042226_G_A_chr3:149046099_C_T_chr3:149046257_C_T_chr3:149046258_G_A_chr3:149046273_A_G_chr3:149048091_T_C_chr3:149048891_TAAGTC_T_chr3:149048911_T_C_chr3:149048931_C_T_chr3:149050260_G_A_chr3:149050329_T_A_chr3:149055304_A_G_chr3:149055401_C_T_chr3:149059735_T_G_chr3:149060642_C_A_chr3:149060681_A_T_chr3:149063504_G_A_chr3:149068253_T_G_chr3:149068277_A_G_chr3:149068322_G_GT_chr3:149071333_G_C_chr3:149071347_G_A_chr3:149071371_C_G_chr3:149071654_T_C_chr3:149073268_T_C_chr3:149073324_T_C_chr3:149075914_T_C_chr3:149076017_G_A_chr3:149084746_ACTT_A;chr3:149075918_C_T	0.00153902231582358;0.000243003523551091	0.00732385	0.0229033	0.0832338	0.0310372	0.00276959	0.00241464	0.0092548	0.106521	0.0351111
DSCAML1_ENSG00000177103	0.00847658	0	0	0	0	0	1	13	9	ultra_rare_collpase_chr11:117427812_T_C_chr11:117428356_G_A_chr11:117428366_C_T_chr11:117428428_C_T_chr11:117428438_T_C_chr11:117428450_C_T_chr11:117428455_C_T_chr11:117428465_C_T_chr11:117428473_G_A_chr11:117428476_G_T_chr11:117428515_G_C_chr11:117428528_GGGCTGGGGGGGCTGTGCC_G_chr11:117428533_G_A_chr11:117428554_G_A_chr11:117428562_C_T_chr11:117428574_C_A_chr11:117428587_G_A_chr11:117428591_C_T_chr11:117428654_G_C_chr11:117428665_C_T_chr11:117428699_G_A_chr11:117428714_G_A_chr11:117428726_C_T_chr11:117428741_G_A_chr11:117428755_C_T_chr11:117430734_G_A_chr11:117430737_G_A_chr11:117430764_C_T_chr11:117430766_C_T_chr11:117430767_G_A_chr11:117430805_C_T_chr11:117430851_C_T_chr11:117430854_C_T_chr11:117430911_C_T_chr11:117430929_C_T_chr11:117430956_C_A_chr11:117431581_G_A_chr11:117431603_C_T_chr11:117431608_C_T_chr11:117431609_G_A_chr11:117431621_T_C_chr11:117431630_G_A_chr11:117431641_G_A_chr11:117431660_G_C_chr11:117431686_C_T_chr11:117431687_G_A_chr11:117431693_T_C_chr11:117432408_G_A_chr11:117432427_C_T_chr11:117432486_A_T_chr11:117432493_C_T_chr11:117433186_G_A_chr11:117433195_T_C_chr11:117433203_C_T_chr11:117433240_A_G_chr11:117435682_C_T_chr11:117435683_G_A_chr11:117435734_C_T_chr11:117437193_C_T_chr11:117437208_G_A_chr11:117437217_C_T_chr11:117437226_G_A_chr11:117437256_C_T_chr11:117437257_G_A_chr11:117437266_G_T_chr11:117437328_T_C_chr11:117437347_T_C_chr11:117437364_G_C_chr11:117437398_T_C_chr11:117437897_C_T_chr11:117437898_G_A_chr11:117437916_C_T_chr11:117438051_C_T_chr11:117438078_C_T_chr11:117438938_G_A_chr11:117438965_C_T_chr11:117439313_G_T_chr11:117439319_G_A_chr11:117439325_G_A_chr11:117439392_G_A_chr11:117439398_C_T_chr11:117439421_G_A_chr11:117439876_C_T_chr11:117439877_G_A_chr11:117443723_G_C_chr11:117443904_T_C_chr11:117443946_C_T_chr11:117443976_C_T_chr11:117444016_A_T_chr11:117444017_C_A_chr11:117444024_C_T_chr11:117444693_C_A_chr11:117444773_A_G_chr11:117444786_T_C_chr11:117444819_C_T_chr11:117450550_G_A_chr11:117450632_C_G_chr11:117450635_C_T_chr11:117450644_T_C_chr11:117458793_C_T_chr11:117458829_C_T_chr11:117458870_C_T_chr11:117458871_G_A_chr11:117458877_G_A_chr11:117458879_G_A_chr11:117461498_C_T_chr11:117461540_C_T_chr11:117461546_C_T_chr11:117461573_C_T_chr11:117462571_T_C_chr11:117462611_C_T_chr11:117462785_G_A_chr11:117462879_T_G_chr11:117464998_T_C_chr11:117465089_C_T_chr11:117465104_C_T_chr11:117468264_T_C_chr11:117468280_T_C_chr11:117468286_A_G_chr11:117471913_C_T_chr11:117471931_G_C_chr11:117472009_C_T_chr11:117476074_T_C_chr11:117476105_A_G_chr11:117476734_G_A_chr11:117480472_C_T_chr11:117480499_C_T_chr11:117480511_C_T_chr11:117480526_C_T_chr11:117480527_G_A_chr11:117480541_C_T_chr11:117480543_G_C_chr11:117481986_C_T_chr11:117482015_C_T_chr11:117482024_C_T_chr11:117482025_G_A_chr11:117482075_C_A_chr11:117482090_G_A_chr11:117482129_G_A_chr11:117484534_G_A_chr11:117484649_G_T_chr11:117484669_C_A_chr11:117490208_T_A_chr11:117490219_G_A_chr11:117490328_T_G_chr11:117492882_G_C_chr11:117502552_G_A_chr11:117503887_C_T_chr11:117503941_G_A_chr11:117503973_A_T_chr11:117503988_G_A_chr11:117504947_T_C_chr11:117504953_G_T_chr11:117504996_C_T_chr11:117505472_G_A_chr11:117505541_C_T_chr11:117505654_G_A_chr11:117512391_T_A_chr11:117512952_A_C_chr11:117516468_T_A_chr11:117516485_C_T_chr11:117516592_A_G_chr11:117516646_G_A_chr11:117516691_C_T_chr11:117516724_C_T_chr11:117518513_C_T_chr11:117518514_G_A_chr11:117518540_T_C_chr11:117518541_C_T_chr11:117518543_C_T_chr11:117518568_T_C_chr11:117518586_C_T_chr11:117518591_G_A_chr11:117518593_C_T_chr11:117518712_C_T_chr11:117518750_C_T_chr11:117518751_G_A_chr11:117518756_G_A_chr11:117521160_C_T_chr11:117521164_C_G_chr11:117521174_C_T_chr11:117521205_G_C_chr11:117521213_T_C_chr11:117521252_C_T_chr11:117521268_C_T_chr11:117521294_C_T_chr11:117521295_G_A_chr11:117521364_C_T_chr11:117521375_T_A_chr11:117524837_G_A_chr11:117524844_A_G_chr11:117524888_C_T_chr11:117524895_C_T_chr11:117524918_C_T_chr11:117524919_G_T_chr11:117524951_C_T_chr11:117524952_G_A_chr11:117524969_C_T_chr11:117524993_G_A_chr11:117524999_G_A_chr11:117528354_G_A_chr11:117529917_C_T_chr11:117532393_G_C_chr11:117532445_G_A_chr11:117532475_C_T_chr11:117532493_C_T_chr11:117532496_C_T_chr11:117535980_A_G_chr11:117536046_CAGTA_C_chr11:117536059_A_G_chr11:117536223_T_C_chr11:117544240_A_G_chr11:117546823_T_C_chr11:117546871_A_C_chr11:117546878_G_A_chr11:117546943_T_C_chr11:117546967_C_T_chr11:117546980_T_A_chr11:117547016_T_C_chr11:117551915_T_C_chr11:117551916_T_C_chr11:117551976_T_A_chr11:117582520_A_T_chr11:117589482_G_T_chr11:117589569_A_T_chr11:117591432_G_A_chr11:117591462_G_A_chr11:117591477_C_T_chr11:117591485_G_A_chr11:117597027_T_C_chr11:117597092_G_A_chr11:117613604_G_A_chr11:117613617_A_G_chr11:117617535_T_C_chr11:117617540_G_A_chr11:117617543_T_C_chr11:117617552_C_G_chr11:117617556_T_C_chr11:117620275_T_C_chr11:117620509_G_A_chr11:117627087_T_C_chr11:117633482_C_T_chr11:117663674_A_T_chr11:117663853_C_T_chr11:117663896_G_A_chr11:117663911_C_T_chr11:117673822_G_A_chr11:117689825_A_G_chr11:117691660_T_C_chr11:117691678_G_T_chr11:117691681_A_G_chr11:117691697_G_C_chr11:117701437_A_G_chr11:117713663_A_C_chr11:117713675_G_A_chr11:117718122_C_T_chr11:117724611_T_C_chr11:117725596_T_C_chr11:117751123_G_A_chr11:117751150_A_G_chr11:117751187_T_C_chr11:117751194_G_A_chr11:117751304_G_T_chr11:117751520_G_T_chr11:117754276_T_C_chr11:117766383_T_C_chr11:117766407_A_G_chr11:117766463_A_C_chr11:117766512_G_A_chr11:117776875_C_T_chr11:117776889_C_T_chr11:117776890_G_A_chr11:117776893_T_C_chr11:117776913_C_T_chr11:117776917_C_T_chr11:117780510_T_C_chr11:117780624_G_A_chr11:117780661_C_T_chr11:117780662_G_A_chr11:117780726_A_G_chr11:117782276_C_G_chr11:117794205_A_G_chr11:117794315_G_A_chr11:117794366_G_A_chr11:117794381_A_G_chr11:117794527_G_A_chr11:117794612_T_C_chr11:117795384_A_C_chr11:117796269_C_A_chr11:117796448_T_A_chr11:117797027_G_A_chr11:117797041_T_C_chr11:117797093_C_T_chr11:117797111_G_A_chr11:117797130_C_A_chr11:117797135_G_A_chr11:117797146_C_G_chr11:117797157_G_A_chr11:117797213_G_A_chr11:117797219_G_A_chr11:117797246_C_G_chr11:117797257_C_T_chr11:117797268_C_T_chr11:117797292_GC_G_chr11:117799257_A_G;chr11:117428700_G_C;chr11:117439407_A_G;chr11:117443986_G_A;chr11:117462634_T_C;chr11:117462774_C_T;chr11:117484528_T_A;chr11:117502454_T_C;chr11:117502493_T_C;chr11:117505496_C_T;chr11:117518612_C_T;chr11:117518699_G_A;chr11:117528284_A_C;chr11:117633451_G_T;chr11:117663888_G_A;chr11:117751167_T_C;chr11:117754203_G_T;chr11:117766387_T_C;chr11:117794116_T_C;chr11:117794235_G_A;chr11:117794285_G_A;chr11:117796226_G_A;chr11:117797292_G_GC	0.0142764570086266;0.000627759102506986;0.00026330713764887;0.000283527076835838;0.000526507634360698;0.000263253817180349;0.000263285806869734;0.000465794483373162;0.000202535747559444;0.000344268934791414;0.00030377901089554;0.000364520048602673;0.000384786747134351;0.000445506459843668;0.000364520048602673;0.000425290615253757;0.000324017820980154;0.000789761451541047;0.000587448851436211;0.000263264479546375;0.000324017820980154;0.000303766707168894;0.000526891744011673	0.00608222	0.0200366	0.0323235	0.0117826	0.00735123	0.0050887	0.0195833	0.0337063	0.0120321
NSMCE2_ENSG00000156831	0.00847952	0	0	0	0	0	0	0	1	ultra_rare_collpase_chr8:125102340_C_T_chr8:125102377_C_T_chr8:125102454_T_G_chr8:125102488_G_A_chr8:125151230_C_T_chr8:125151243_A_G_chr8:125182182_AT_A_chr8:125182236_T_G_chr8:125219386_T_G_chr8:125219407_G_A_chr8:125219448_C_CT_chr8:125219451_A_T_chr8:125219562_T_G_chr8:125219590_A_C_chr8:125219598_A_C_chr8:125232947_G_A_chr8:125232957_A_G_chr8:125273321_T_C_chr8:125273379_T_TA_chr8:125273398_CAG_C_chr8:125273399_A_C_chr8:125273513_T_C_chr8:125349775_A_G_chr8:125352833_T_C_chr8:125357716_A_C_chr8:125357779_G_A_chr8:125357802_C_T_chr8:125366814_C_A_chr8:125366871_C_A	0.00131627	NA	NA	NA	NA	0.0022636	NA	NA	NA	NA
GIMAP5_ENSG00000196329	0.00854733	0	0	0	0	0	0	0	1	ultra_rare_collpase_chr7:150740927_G_A_chr7:150742254_G_A_chr7:150742274_C_G_chr7:150742476_G_A_chr7:150742503_C_T_chr7:150742504_G_A_chr7:150742554_G_C_chr7:150742724_G_T_chr7:150742779_C_T	0.000567008	NA	NA	NA	NA	0.00149711	NA	NA	NA	NA
MFF_ENSG00000168958	0.0085679	0	0	0	0	0	0	2	2	ultra_rare_collpase_chr2:227325356_AGAGCGCCCACTC_A_chr2:227325371_G_C_chr2:227325375_C_A_chr2:227325378_G_A_chr2:227325381_A_G_chr2:227325390_G_A_chr2:227325427_G_A_chr2:227329611_A_G_chr2:227329750_G_A_chr2:227330691_A_G_chr2:227330693_G_A_chr2:227330792_G_A_chr2:227330821_A_C_chr2:227332442_T_G_chr2:227332521_C_T_chr2:227340296_G_A_chr2:227340322_C_T_chr2:227340323_G_A_chr2:227340334_G_A_chr2:227342717_T_C_chr2:227347231_C_T_chr2:227347251_C_T_chr2:227347252_G_A_chr2:227347255_T_C_chr2:227347318_C_T_chr2:227350935_G_A_chr2:227352524_CGTG_C_chr2:227352524_C_T_chr2:227352525_G_A_chr2:227352555_C_G_chr2:227352560_C_G_chr2:227355700_C_A_chr2:227355706_T_C_chr2:227355715_C_T;chr2:227332512_G_A;chr2:227340314_AAAG_A;chr2:227357025_G_A	0.00218703171195982;0.000283504110809607;0.000587258515248471;0.000222753229921834	0.00647958	0.0133827	0.0674753	0.0247846	0.00339796	0.00292293	0.00539538	0.0806095	0.027089
ITGB7_ENSG00000139626	0.00857207	0	0	0	0	0	2	0	3	ultra_rare_collpase_chr12:53186488_C_T_chr12:53187558_T_G_chr12:53187570_G_A_chr12:53187879_C_T_chr12:53187882_G_T_chr12:53187920_G_A_chr12:53190798_G_A_chr12:53190817_G_A_chr12:53191617_T_C_chr12:53191897_G_A_chr12:53191908_C_T_chr12:53191909_G_A_chr12:53191912_G_A_chr12:53191935_C_T_chr12:53191936_G_A_chr12:53192004_G_A_chr12:53192391_G_C_chr12:53192527_T_A_chr12:53193143_C_T_chr12:53193227_G_A_chr12:53193283_C_T_chr12:53193340_C_T_chr12:53193781_TAC_T_chr12:53193795_G_A_chr12:53193831_AG_A_chr12:53193838_G_A_chr12:53194212_G_A_chr12:53195403_C_T_chr12:53196054_C_T_chr12:53196064_G_A_chr12:53196112_C_T_chr12:53196177_A_G_chr12:53196625_G_A_chr12:53196665_G_A_chr12:53196757_C_T_chr12:53197551_G_A_chr12:53197604_A_G_chr12:53197616_G_C_chr12:53197755_C_T_chr12:53197792_TGGCACCCTCTCCGCG_T_chr12:53197804_C_T_chr12:53197857_G_GGCTCCTCCA_chr12:53197927_C_T_chr12:53197944_G_A_chr12:53210581_A_G_chr12:53210762_G_A_chr12:53210786_C_T_chr12:53210813_G_T_chr12:53211542_CAAAAACAAGGAGCTCATTGG_C_chr12:53211663_T_C_chr12:53211836_A_G;chr12:53196758_G_T;chr12:53196796_G_A;chr12:53197590_G_A;chr12:53211573_G_A	0.00234903406099388;0.000546757927989956;0.00085051233242882;0.000202519340597027;0.000202535747559444	0.0313779	0.00564577	0.044685	0.020762	0.00267137	0.020776	0.00164136	0.0515636	0.0223023
PGAM1_ENSG00000171314	0.00857984	0	0	0	0	0	0	2	1	ultra_rare_collpase_chr10:97426439_G_C_chr10:97430432_C_T_chr10:97430496_G_A_chr10:97430514_A_G_chr10:97430519_G_T_chr10:97430538_A_T_chr10:97430553_C_G_chr10:97430577_A_C_chr10:97430627_C_T_chr10:97430631_C_T_chr10:97430634_TC_T_chr10:97430962_G_A_chr10:97431003_A_C_chr10:97431019_T_G_chr10:97431111_C_T_chr10:97432357_C_G_chr10:97432391_C_T_chr10:97432402_C_G_chr10:97432405_A_C_chr10:97432451_A_G_chr10:97432478_G_A_chr10:97432506_G_A_chr10:97436462_C_T_chr10:97436485_C_T_chr10:97436486_G_A_chr10:97436541_C_T_chr10:97437202_T_G_chr10:97437230_C_T_chr10:97437251_T_A_chr10:97437702_C_T_chr10:97437716_A_G_chr10:97437729_G_A_chr10:97437740_T_C;chr10:97431051_A_G;chr10:97432384_A_G	0.00139727026041878;0.000243003523551091;0.000263253817180349	0.00578654	0.0512235	0.0845596	0.0306416	0.00161477	0.00134275	0.0260668	0.114182	0.0356076
CHURC1-FNTB_ENSG00000125954	0.0086481	0	1	0	0	0	0	0	0	ultra_rare_collpase_chr14:64926081_GTAAATATAAATATGGGTA_G	4.05006e-05	NA	NA	NA	NA	5.24928e-14	NA	NA	NA	NA
PLPP7_ENSG00000160539	0.00884094	0	0	0	0	0	1	1	2	ultra_rare_collpase_chr9:131290028_C_T_chr9:131290029_G_A_chr9:131290034_C_T_chr9:131290044_T_A_chr9:131290053_G_A_chr9:131290074_A_G_chr9:131290160_G_A_chr9:131290173_G_A_chr9:131290176_G_A_chr9:131290214_C_G_chr9:131290281_G_A_chr9:131290302_G_A_chr9:131290305_C_T_chr9:131290308_C_T_chr9:131290316_G_GA_chr9:131290325_C_T_chr9:131290346_G_A_chr9:131290353_C_T_chr9:131290361_G_A_chr9:131290362_G_A_chr9:131290376_G_A_chr9:131290422_A_C_chr9:131307944_C_T_chr9:131307952_G_A_chr9:131307964_C_T_chr9:131307974_G_A_chr9:131307977_G_A_chr9:131308058_G_A_chr9:131308060_G_A_chr9:131308063_G_A_chr9:131308114_C_T_chr9:131308156_C_T_chr9:131308157_G_A_chr9:131308159_G_A_chr9:131308168_G_A_chr9:131308171_C_T_chr9:131308198_G_A_chr9:131308210_G_A_chr9:131308226_G_A_chr9:131325639_G_A;chr9:131289696_A_G;chr9:131290365_T_TC;chr9:131308057_C_T	0.00182252642663319;0.000972014094204366;0.000243052742445111;0.000202511138112596	0.0345809	0.00602313	0.0522398	0.0247203	0.00267719	0.0214979	0.00171054	0.0618313	0.0268934
CRKL_ENSG00000099942	0.00890793	0	0	0	0	0	0	1	1	ultra_rare_collpase_chr22:20917448_T_C_chr22:20917455_G_A_chr22:20917719_G_T_chr22:20918010_A_G_chr22:20918066_C_T_chr22:20918133_C_T_chr22:20918246_G_A_chr22:20933847_A_G_chr22:20933958_G_A_chr22:20933999_G_A_chr22:20949832_A_AT_chr22:20953104_A_G_chr22:20953496_C_T_chr22:20953586_CTT_C_chr22:20953634_C_G_chr22:20953648_A_G_chr22:20953698_C_G_chr22:20953706_A_G;chr22:20953667_G_A	0.000810011745170305;0.000344282879014946	0.0199495	0.00757961	0.0958819	0.0411988	0.000969432	0.00519936	0.000829519	0.138222	0.0494636
CYTH1_ENSG00000108669	0.0089679	0	0	0	0	0	0	2	1	ultra_rare_collpase_chr17:78676098_C_T_chr17:78676132_C_T_chr17:78680215_T_C_chr17:78680320_C_T_chr17:78695883_G_A_chr17:78695889_G_A_chr17:78696040_A_C_chr17:78696062_G_A_chr17:78696066_G_A_chr17:78698363_T_C_chr17:78698821_C_T_chr17:78698836_G_A_chr17:78698908_T_C_chr17:78700333_G_A_chr17:78700381_G_A_chr17:78700424_G_A_chr17:78700425_G_A_chr17:78708216_G_C_chr17:78709730_G_A_chr17:78723407_G_A_chr17:78736715_A_G_chr17:78736719_T_C_chr17:78782214_C_T;chr17:78709672_T_C;chr17:78717133_A_T	0.00113401644323843;0.000263253817180349;0.000344268934791414	0.0398714	0.00719096	0.065325	0.0317871	0.00178543	0.0201415	0.00144146	0.0835116	0.035939
ETS2_ENSG00000157557	0.00898495	0	0	0	0	0	0	1	1	ultra_rare_collpase_chr21:38806997_T_A_chr21:38807120_G_A_chr21:38807616_A_C_chr21:38810077_G_T_chr21:38813003_C_T_chr21:38813004_G_A_chr21:38813042_G_C_chr21:38813112_A_G_chr21:38814371_C_T_chr21:38814380_G_T_chr21:38814873_G_A_chr21:38817047_C_T_chr21:38818549_G_A_chr21:38819550_G_A_chr21:38819604_G_A_chr21:38819713_C_T_chr21:38819715_G_A_chr21:38819748_G_A_chr21:38822681_G_A_chr21:38822684_G_A_chr21:38822854_G_A_chr21:38822863_G_A;chr21:38821672_G_A	0.000870762626058078;0.000405005872585152	0.0070408	0.0172117	0.0968559	0.0359403	0.00189352	0.00145384	0.00334718	0.135172	0.0424569
SETD7_ENSG00000145391	0.00902811	0	0	0	0	0	0	2	3	ultra_rare_collpase_chr4:139511737_C_T_chr4:139511767_C_T_chr4:139517942_C_G_chr4:139517963_T_C_chr4:139520375_G_A_chr4:139523357_T_C_chr4:139523400_A_C_chr4:139529159_G_A_chr4:139533193_C_T_chr4:139533194_G_A_chr4:139533266_G_A_chr4:139533283_G_A_chr4:139546948_G_A_chr4:139555146_T_C_chr4:139555199_A_G_chr4:139555225_T_C_chr4:139555410_G_C_chr4:139555571_G_A_chr4:139555809_ACTCCGAGGGTGGATGC_A_chr4:139556116_C_T_chr4:139556138_G_A_chr4:139556145_G_A_chr4:139556219_TG_T_chr4:139556265_G_C_chr4:139556494_T_C_chr4:139556916_G_A;chr4:139511469_A_T;chr4:139518008_G_A;chr4:139546947_C_T;chr4:139556476_G_A	0.00127576849864323;0.000364505285326637;0.000384755578955895;0.000789761451541047;0.000911300121506683	0.12259	0.00588749	0.033834	0.0219133	0.00187305	0.0951813	0.00109689	0.0395161	0.0236811
NEUROD6_ENSG00000164600	0.00905092	0	0	0	0	0	0	2	0	ultra_rare_collpase_chr7:31338286_T_C_chr7:31338292_G_T_chr7:31338314_G_A_chr7:31338427_T_C_chr7:31338518_A_G_chr7:31338641_G_A_chr7:31338935_C_G_chr7:31339028_T_C_chr7:31339069_T_A_chr7:31339090_T_G;chr7:31340710_A_G	0.000364505285326637;0.000222753229921834	0.0516734	0.0059224	0.0968595	0.0497776	0.000679661	0.0150871	0.00046604	0.151085	0.0621679
RPS6KA1_ENSG00000117676	0.00915473	0	0	0	0	0	1	5	2	ultra_rare_collpase_chr1:26529770_G_C_chr1:26530029_G_T_chr1:26530051_G_A_chr1:26531213_G_A_chr1:26531216_G_A_chr1:26531874_A_G_chr1:26535274_G_C_chr1:26539862_G_A_chr1:26541941_A_C_chr1:26543052_G_T_chr1:26545820_A_G_chr1:26545823_C_T_chr1:26545881_G_A_chr1:26545913_C_T_chr1:26546018_G_A_chr1:26546035_G_A_chr1:26546898_C_T_chr1:26547202_G_A_chr1:26551408_G_A_chr1:26551412_G_A_chr1:26551414_A_G_chr1:26553391_G_A_chr1:26553463_C_T_chr1:26554693_G_A_chr1:26554710_C_T_chr1:26555164_C_T_chr1:26555526_G_C_chr1:26555537_G_A_chr1:26555557_A_G_chr1:26555604_C_T_chr1:26555769_G_A_chr1:26556659_G_A_chr1:26556677_G_A_chr1:26557008_G_A_chr1:26557011_G_A_chr1:26557076_G_A_chr1:26557097_A_G_chr1:26557105_G_A_chr1:26558852_G_A_chr1:26558866_G_A_chr1:26558879_T_C_chr1:26560793_C_G_chr1:26561526_G_A_chr1:26561532_C_A_chr1:26561550_C_T_chr1:26561588_G_T_chr1:26561601_C_T_chr1:26561602_G_A_chr1:26571518_C_T_chr1:26571519_G_A_chr1:26571566_C_T_chr1:26571603_C_T_chr1:26572210_C_T_chr1:26572234_G_A_chr1:26572252_C_G_chr1:26573248_G_A_chr1:26573266_C_T_chr1:26574974_G_T;chr1:26530043_G_A;chr1:26541957_G_A;chr1:26543053_A_G;chr1:26545735_G_A;chr1:26545961_A_G;chr1:26546887_G_C;chr1:26554682_G_A	0.00216678141833057;0.000222789322315389;0.000344282879014946;0.000304556160155933;0.000202519340597027;0.000364549578742709;0.000263253817180349;0.000465794483373162	0.00587456	0.091966	0.061551	0.022344	0.00424622	0.00291377	0.0666274	0.0718727	0.0241451
GPLD1_ENSG00000112293	0.00921524	0	0	0	0	0	0	4	3	ultra_rare_collpase_chr6:24422971_T_C_chr6:24423000_C_T_chr6:24423001_G_A_chr6:24429067_C_T_chr6:24433185_A_G_chr6:24433361_A_G_chr6:24436622_A_G_chr6:24436665_G_A_chr6:24436673_T_C_chr6:24436712_A_AG_chr6:24437161_G_A_chr6:24437173_G_A_chr6:24437179_C_T_chr6:24437229_A_G_chr6:24437242_C_T_chr6:24445546_C_T_chr6:24445551_G_A_chr6:24445552_T_C_chr6:24445593_A_G_chr6:24445620_G_A_chr6:24445723_T_C_chr6:24446922_C_A_chr6:24447918_A_G_chr6:24448014_C_A_chr6:24448131_T_A_chr6:24449830_C_T_chr6:24449889_C_T_chr6:24449890_G_A_chr6:24454029_G_A_chr6:24454125_C_T_chr6:24456549_G_A_chr6:24466791_G_A_chr6:24466807_A_G_chr6:24466917_A_G_chr6:24472588_C_T_chr6:24472600_T_C_chr6:24473651_G_A_chr6:24476191_G_A_chr6:24476201_A_C_chr6:24476210_G_A_chr6:24476266_T_C_chr6:24476270_G_A_chr6:24479937_G_A_chr6:24479938_C_A_chr6:24489495_A_T_chr6:24490016_G_A;chr6:24446870_C_A;chr6:24446974_G_C;chr6:24447912_GC_G;chr6:24449880_G_A;chr6:24466744_C_T;chr6:24472586_G_A	0.00192377789477947;0.000283515593357635;0.000222753229921834;0.000364505285326637;0.000587329876863253;0.000243003523551091;0.00042525616621441	0.081696	0.00626059	0.0400991	0.0230331	0.0023583	0.061367	0.00156625	0.0463037	0.0247502
TRIM55_ENSG00000147573	0.00922574	0	0	0	0	0	0	1	2	ultra_rare_collpase_chr8:66127143_T_C_chr8:66127345_G_A_chr8:66127369_C_T_chr8:66127441_G_T_chr8:66128304_G_A_chr8:66128365_G_A_chr8:66129524_T_C_chr8:66135039_C_T_chr8:66135040_G_A_chr8:66135141_T_C_chr8:66137116_G_A_chr8:66137141_G_A_chr8:66137153_T_A_chr8:66149688_A_G_chr8:66149744_C_T_chr8:66149775_G_A_chr8:66149802_A_C_chr8:66150358_A_G_chr8:66150363_AT_A_chr8:66150402_G_A_chr8:66150446_G_A_chr8:66150454_G_A_chr8:66152484_G_A_chr8:66152511_GA_G_chr8:66152575_C_T_chr8:66152625_C_T_chr8:66154132_T_G_chr8:66154204_G_A_chr8:66154300_G_A_chr8:66155629_G_A_chr8:66155662_C_T_chr8:66155710_G_A_chr8:66155740_A_G_chr8:66165531_A_G;chr8:66128314_C_T;chr8:66143196_T_C	0.00147827143493581;0.000222762251923856;0.000546757927989956	0.0054718	0.0436085	0.0749109	0.0269671	0.00269215	0.0015242	0.0158651	0.0975533	0.0307736
TXNDC8_ENSG00000204193	0.00924012	0	0	0	0	0	0	1	1	ultra_rare_collpase_chr9:110304506_T_G_chr9:110329232_C_T_chr9:110329287_A_C_chr9:110329291_C_G_chr9:110334226_G_A_chr9:110334227_G_A;chr9:110304513_A_T	0.000243003523551091;0.000688509983394759	0.00699398	0.0254985	0.118469	0.043924	0.00067288	0.000516133	0.0028508	0.196336	0.0565445
METAP1D_ENSG00000172878	0.0092552	0	0	0	0	0	0	5	5	ultra_rare_collpase_chr2:171999556_A_T_chr2:171999668_G_T_chr2:172021619_G_A_chr2:172022035_G_C_chr2:172022094_A_G_chr2:172022137_C_G_chr2:172046294_A_G_chr2:172046367_T_C_chr2:172046938_A_G_chr2:172047097_T_C_chr2:172047109_T_C_chr2:172047137_T_G_chr2:172047223_T_C_chr2:172047237_T_A_chr2:172051612_T_G_chr2:172052520_T_C_chr2:172052597_G_A_chr2:172052960_G_A_chr2:172054104_G_A_chr2:172061597_A_C_chr2:172063522_G_T_chr2:172063597_C_T_chr2:172063825_C_T_chr2:172065610_A_G_chr2:172065643_C_T_chr2:172065698_C_T_chr2:172065704_C_T_chr2:172065737_A_G_chr2:172066266_G_A_chr2:172066284_A_G_chr2:172066289_A_G_chr2:172066316_T_G_chr2:172066406_C_T_chr2:172066413_C_T_chr2:172066474_A_G_chr2:172066503_G_A_chr2:172066510_A_G_chr2:172066519_A_G_chr2:172066530_T_C_chr2:172066568_T_C_chr2:172066610_G_A_chr2:172066619_G_A_chr2:172066622_G_C_chr2:172066659_T_C_chr2:172066681_A_G_chr2:172066786_G_T_chr2:172066792_T_C_chr2:172070906_G_A_chr2:172070967_G_A_chr2:172071019_T_C_chr2:172071042_C_T_chr2:172071049_C_G_chr2:172071055_T_C_chr2:172071066_A_G_chr2:172071104_G_A_chr2:172071152_T_A_chr2:172071882_A_G_chr2:172071976_A_C_chr2:172072046_T_C_chr2:172072135_T_C_chr2:172072141_G_A_chr2:172072152_T_A_chr2:172072155_G_T_chr2:172072172_G_T_chr2:172072277_C_T_chr2:172072334_CAA_C_chr2:172072364_A_G_chr2:172072426_G_C_chr2:172072444_C_A_chr2:172072477_G_A_chr2:172072481_C_A_chr2:172072528_C_A_chr2:172072538_A_G_chr2:172072539_G_GA_chr2:172072584_T_C_chr2:172072596_CTGT_C_chr2:172072631_G_A_chr2:172072733_G_A_chr2:172072792_A_G_chr2:172072804_C_T_chr2:172072845_T_C_chr2:172072851_T_A_chr2:172072869_T_C_chr2:172072899_G_A_chr2:172072907_C_T_chr2:172072908_G_A_chr2:172072939_A_G_chr2:172073060_A_G_chr2:172073066_C_T_chr2:172073232_T_C_chr2:172073233_CTT_C_chr2:172073242_A_G_chr2:172073254_G_A_chr2:172073272_TG_T_chr2:172073285_G_A_chr2:172073304_T_A_chr2:172074325_A_G_chr2:172074420_A_T_chr2:172076019_T_C_chr2:172077871_G_A_chr2:172079220_G_A_chr2:172079235_A_G_chr2:172079239_A_G_chr2:172079746_A_C_chr2:172079816_G_C_chr2:172079861_T_C_chr2:172079937_C_T_chr2:172080133_A_G_chr2:172080330_C_T_chr2:172080359_A_C_chr2:172080371_G_C_chr2:172080388_A_T_chr2:172084751_C_G_chr2:172084755_G_A_chr2:172084801_C_T_chr2:172084862_G_A_chr2:172084879_CGAGT_C_chr2:172084925_G_T_chr2:172085220_G_T_chr2:172085375_G_A_chr2:172085400_A_T_chr2:172085415_T_G_chr2:172085440_C_A_chr2:172085448_GC_G_chr2:172085449_C_T_chr2:172085469_T_C_chr2:172085470_C_T_chr2:172085471_G_T_chr2:172085560_G_A_chr2:172085582_G_A_chr2:172085589_T_C_chr2:172085717_G_A_chr2:172085727_A_G_chr2:172085733_T_C_chr2:172085757_A_C_chr2:172085768_T_A_chr2:172085848_C_T_chr2:172085920_C_T_chr2:172086253_G_A_chr2:172086262_T_G_chr2:172086371_T_C_chr2:172086372_A_G_chr2:172086383_G_T_chr2:172086402_C_T_chr2:172086425_T_C_chr2:172086754_G_A_chr2:172086820_G_T_chr2:172087140_G_T_chr2:172087143_G_A_chr2:172087168_C_T;chr2:172046297_A_G;chr2:172072168_A_G;chr2:172073153_G_A;chr2:172079731_T_G;chr2:172079980_A_C;chr2:172080377_A_T;chr2:172085226_G_T;chr2:172085777_C_T;chr2:172087141_A_G	0.00686484954031833;0.000243052742445111;0.000911263213316593;0.000263253817180349;0.000607508808877729;0.000243003523551091;0.000324004698068122;0.000425273390036452;0.000465775617658971;0.000324017820980154	0.00618731	0.069261	0.0418303	0.0152794	0.00487324	0.00350823	0.057495	0.0475662	0.0162937
ADH1A_ENSG00000187758	0.0093006	0	0	0	0	0	0	0	1	ultra_rare_collpase_chr4:99276643_C_T_chr4:99279475_G_A_chr4:99280163_C_G_chr4:99280171_G_A_chr4:99280221_G_GGT_chr4:99280227_C_T_chr4:99280228_C_A_chr4:99282363_C_T_chr4:99282449_A_G_chr4:99282464_C_T_chr4:99282478_CT_C_chr4:99282507_C_T_chr4:99282510_C_T_chr4:99282578_A_G_chr4:99282602_G_A_chr4:99284404_C_T_chr4:99284484_A_G_chr4:99284728_C_T_chr4:99286882_C_T_chr4:99286889_C_T_chr4:99286895_C_T_chr4:99287598_A_G_chr4:99287603_CACCTCCTCAATGGAAAAGGGTTTCTTTA_C_chr4:99287608_C_T_chr4:99287635_C_A_chr4:99290912_C_T	0.00139727	NA	NA	NA	NA	0.0027901	NA	NA	NA	NA
NR1H4_ENSG00000012504	0.00939725	0	0	0	0	0	0	0	1	ultra_rare_collpase_chr12:100492639_T_A_chr12:100493399_T_C_chr12:100503270_C_T_chr12:100503328_C_G_chr12:100503412_G_T_chr12:100510922_A_G_chr12:100510967_G_A_chr12:100532570_A_T_chr12:100534928_A_G_chr12:100536991_C_T_chr12:100540688_C_G_chr12:100540723_C_T_chr12:100540812_A_C_chr12:100561911_A_G_chr12:100561995_C_G_chr12:100563269_A_G_chr12:100563281_T_C_chr12:100563377_G_A_chr12:100563392_G_A_chr12:100563401_A_G	0.000810012	NA	NA	NA	NA	0.00160948	NA	NA	NA	NA
TRABD2B_ENSG00000269113	0.0094544	0	0	0	0	0	1	1	2	ultra_rare_collpase_chr1:47760536_A_G_chr1:47760554_A_G_chr1:47765706_A_G_chr1:47765735_AAAG_A_chr1:47766017_T_G_chr1:47766068_G_A_chr1:47766071_G_A_chr1:47775177_C_T_chr1:47775213_G_A_chr1:47775251_C_T_chr1:47775252_G_A_chr1:47775275_A_G_chr1:47775282_C_T_chr1:47776875_G_A_chr1:47778470_C_T_chr1:47778505_C_T_chr1:47778521_C_T_chr1:47784577_G_A_chr1:47794655_T_C_chr1:47794732_G_A_chr1:47794739_T_G_chr1:47797755_G_C_chr1:47801489_T_C_chr1:47801549_T_C_chr1:47806514_T_C_chr1:47817996_T_C_chr1:47819513_G_T_chr1:47830810_G_A_chr1:47830856_G_C_chr1:47831277_G_A_chr1:47831322_A_T_chr1:47847796_A_T_chr1:47847933_T_C_chr1:47887903_A_G_chr1:47888065_G_C_chr1:47896171_A_C_chr1:47912218_T_C_chr1:47912219_A_C_chr1:47934587_T_C_chr1:47951398_A_G_chr1:47978675_G_C_chr1:47986706_T_C_chr1:47986813_A_C_chr1:47987039_T_G_chr1:47987081_G_A_chr1:47991751_A_G_chr1:47991773_A_G_chr1:47991805_T_C_chr1:47991834_T_C_chr1:47992792_G_A_chr1:47992866_G_A_chr1:47992937_T_C_chr1:47992939_G_GC_chr1:47994185_G_A_chr1:47994210_C_T_chr1:47994236_G_A_chr1:47994237_C_T_chr1:47994276_C_T_chr1:47994278_C_T_chr1:47994314_T_C_chr1:47994595_C_G_chr1:47996723_G_A_chr1:47997205_G_A_chr1:47997252_G_A_chr1:47997257_G_A;chr1:47847761_G_A;chr1:47912599_G_A;chr1:47997249_G_A	0.00273378963994978;0.000243003523551091;0.000202519340597027;0.000517469779764862	0.0134019	0.00774103	0.0604878	0.0244602	0.00441568	0.00836829	0.00364877	0.06877	0.0260805
UBE2Q2_ENSG00000140367	0.00951525	0	0	0	0	0	0	1	5	ultra_rare_collpase_chr15:75843546_C_G_chr15:75843566_G_A_chr15:75843652_G_A_chr15:75843673_G_A_chr15:75843705_G_A_chr15:75843707_C_T_chr15:75843718_G_A_chr15:75843766_C_G_chr15:75843777_G_C_chr15:75854386_G_A_chr15:75854408_C_T_chr15:75854413_T_C_chr15:75854434_C_A_chr15:75854458_C_T_chr15:75854459_G_A_chr15:75854464_G_A_chr15:75854471_C_A_chr15:75859881_C_T_chr15:75859882_G_A_chr15:75859904_A_G_chr15:75868964_A_T_chr15:75868984_G_C_chr15:75868986_GGAA_G_chr15:75868986_G_GGAA_chr15:75873471_C_G_chr15:75873497_G_A_chr15:75873500_G_A_chr15:75873573_G_C_chr15:75876193_G_A_chr15:75876206_T_A_chr15:75876208_C_T_chr15:75876228_G_C_chr15:75877972_G_C_chr15:75877994_T_C_chr15:75879106_C_T_chr15:75879163_A_G_chr15:75879171_C_T_chr15:75883387_C_T_chr15:75890483_G_T_chr15:75896999_A_T_chr15:75897003_T_G_chr15:75897022_C_A_chr15:75897045_G_A_chr15:75899642_A_C_chr15:75899950_A_T_chr15:75900892_A_AT_chr15:75900981_T_C_chr15:75904053_G_A_chr15:75904057_C_T_chr15:75904094_G_A_chr15:75904100_C_G_chr15:75904603_G_A;chr15:75843747_C_T;chr15:75859965_C_T;chr15:75859972_C_A;chr15:75900258_A_G;chr15:75904537_C_T	0.00214653112470131;0.000648061889910486;0.000465756753472925;0.000222753229921834;0.000425273390036452;0.000567100093166444	0.00609431	0.0757242	0.0616402	0.0224746	0.00454291	0.0030806	0.0519131	0.0717766	0.0242523
SLC35A4_ENSG00000176087	0.00954626	0	0	0	0	0	0	3	2	ultra_rare_collpase_chr5:140560341_A_G_chr5:140560655_G_A_chr5:140560704_G_A_chr5:140560752_T_C_chr5:140561027_T_C_chr5:140561069_G_C_chr5:140561086_G_A_chr5:140561642_C_T_chr5:140562100_C_T_chr5:140562101_G_A_chr5:140562119_C_T_chr5:140562128_C_A_chr5:140562130_C_T_chr5:140562399_G_A_chr5:140562444_G_A_chr5:140562447_G_C_chr5:140562469_C_G_chr5:140562483_G_A_chr5:140562487_G_A_chr5:140563639_G_C_chr5:140563645_C_T_chr5:140563847_C_T_chr5:140563877_C_T_chr5:140564842_A_G_chr5:140564848_C_T_chr5:140564854_A_G_chr5:140565886_A_C_chr5:140565889_T_A_chr5:140566665_CCTGCACTGGCATCTATGCGG_C_chr5:140567260_G_A_chr5:140567285_T_A_chr5:140567315_G_A_chr5:140567317_CCCT_C_chr5:140567321_C_T_chr5:140567339_C_T_chr5:140567418_G_C_chr5:140567456_A_G_chr5:140567491_C_T_chr5:140567536_A_G_chr5:140567572_C_T_chr5:140567578_C_T_chr5:140567606_T_A_chr5:140567774_C_T_chr5:140567876_A_AT_chr5:140568040_G_A_chr5:140568110_G_T_chr5:140568118_A_G_chr5:140569057_A_G;chr5:140561051_A_G;chr5:140562220_T_C;chr5:140567437_G_A;chr5:140568131_A_G	0.00188327730752096;0.000405071495118888;0.00054678007290401;0.000243023208716432;0.000283515593357635	0.00641421	0.0198041	0.0667353	0.0244827	0.00385621	0.00278334	0.0102318	0.0803354	0.0268617
HIGD2A_ENSG00000146066	0.00957351	0	0	0	0	0	0	0	2	ultra_rare_collpase_chr5:176384244_A_G_chr5:176384289_G_A_chr5:176384298_C_T_chr5:176384304_T_C_chr5:176384305_A_C_chr5:176384361_T_C_chr5:176385320_C_A_chr5:176386854_G_A_chr5:176388537_C_A_chr5:176389335_C_T_chr5:176389396_C_T_chr5:176389466_T_A_chr5:176389734_T_C_chr5:176392496_A_G_chr5:176392778_C_T_chr5:176392779_G_A_chr5:176392818_G_A_chr5:176392824_G_A;chr5:176388299_T_C	0.000708760277024017;0.000567054153671676	0.0070778	0.0113049	0.0971268	0.0360642	0.00164093	0.00155743	0.00157084	0.134028	0.0423634
MAGEB2_ENSG00000099399	0.00962927	0	0	0	0	0	0	2	1	ultra_rare_collpase_chrX:30218588_G_A_chrX:30218615_G_A_chrX:30218623_C_T_chrX:30218624_G_A_chrX:30218954_A_G_chrX:30219025_T_C_chrX:30219251_G_A_chrX:30219381_TCC_T_chrX:30219383_C_G_chrX:30219452_T_G;chrX:30219443_T_C;chrX:30219449_A_G	0.000465756753472925;0.000243170949177272;0.000263424518743668	0.0933436	0.00624437	0.0516225	0.030764	0.000259441	0.0367753	0.00014583	0.0799393	0.0382805
IMPA2_ENSG00000141401	0.00974255	0	0	0	0	0	0	1	2	ultra_rare_collpase_chr18:11981743_A_G_chr18:11981762_A_G_chr18:11999178_C_T_chr18:12009962_G_A_chr18:12012180_G_A_chr18:12014301_C_T_chr18:12014302_G_A_chr18:12014316_C_T_chr18:12014320_G_A_chr18:12014349_C_T_chr18:12028091_C_G_chr18:12028972_G_A_chr18:12030379_C_T_chr18:12030390_C_T_chr18:12030796_G_C;chr18:11999187_G_A;chr18:12014311_C_T	0.000668259689765502;0.000627784528149048;0.000243052742445111	0.019074	0.00630193	0.0762225	0.032517	0.000849411	0.00524083	0.000524439	0.108117	0.038726
POTEC_ENSG00000183206	0.0097771	0	0	0	0	0	0	0	2	ultra_rare_collpase_chr18:14511933_C_A_chr18:14513661_C_A_chr18:14513699_TTTTG_T_chr18:14513703_G_A_chr18:14513766_G_A_chr18:14513780_T_C_chr18:14522254_C_T_chr18:14522330_C_T_chr18:14522369_T_A_chr18:14523498_G_A_chr18:14533082_G_A_chr18:14533085_T_C_chr18:14537800_C_T_chr18:14538185_G_A_chr18:14538199_A_T_chr18:14543074_C_A_chr18:14543137_C_T;chr18:14530530_T_C	0.000911263213316593;0.000465775617658971	0.00733777	0.0140902	0.0980607	0.0365746	0.0023606	0.00191172	0.00286763	0.131393	0.0423355
TSHZ2_ENSG00000182463	0.00984323	0	0	0	0	0	0	21	13	ultra_rare_collpase_chr20:52972378_T_C_chr20:52972385_T_G_chr20:52972387_G_A_chr20:52972405_TTGTGTGTGTGTGCGAGGG_T_chr20:52972463_TGTGA_T_chr20:52972626_C_T_chr20:52972873_T_C_chr20:52972922_G_A_chr20:52972935_T_C_chr20:52972941_G_C_chr20:52973164_G_A_chr20:52973183_G_C_chr20:52973324_C_A_chr20:52974189_C_T_chr20:52974202_T_C_chr20:52974232_C_A_chr20:52974257_T_C_chr20:52974274_T_A_chr20:52974282_T_G_chr20:52974375_C_T_chr20:52974376_G_A_chr20:52974405_G_C_chr20:52975153_G_A_chr20:52975999_T_A_chr20:52976373_T_A_chr20:52977019_T_C_chr20:52977033_T_C_chr20:52977701_T_C_chr20:52978601_A_T_chr20:52980344_A_G_chr20:52992816_A_C_chr20:53003457_C_T_chr20:53003483_G_A_chr20:53003511_C_T_chr20:53003633_T_A_chr20:53003639_C_T_chr20:53003715_C_T_chr20:53003726_C_T_chr20:53003737_T_G_chr20:53003761_G_A_chr20:53003779_A_G_chr20:53003792_A_C_chr20:53022320_T_C_chr20:53022458_T_G_chr20:53053719_A_C_chr20:53054283_T_C_chr20:53059227_A_T_chr20:53059297_T_C_chr20:53059409_T_G_chr20:53063801_T_C_chr20:53070525_T_C_chr20:53070925_G_C_chr20:53075026_A_G_chr20:53082376_G_A_chr20:53082412_G_A_chr20:53082413_A_T_chr20:53082431_A_G_chr20:53082468_G_C_chr20:53098815_C_T_chr20:53103917_A_G_chr20:53104794_G_A_chr20:53120567_C_T_chr20:53120966_A_G_chr20:53126473_A_G_chr20:53131254_G_A_chr20:53141420_G_A_chr20:53141467_T_C_chr20:53141524_T_C_chr20:53141556_G_A_chr20:53146557_G_A_chr20:53149212_GC_G_chr20:53149213_C_T_chr20:53149216_G_A_chr20:53149246_G_A_chr20:53149263_C_T_chr20:53149283_G_A_chr20:53149298_G_A_chr20:53149327_T_C_chr20:53149343_C_T_chr20:53149367_G_T_chr20:53171306_G_A_chr20:53171310_A_G_chr20:53171393_A_G_chr20:53171471_A_G_chr20:53171483_G_T_chr20:53171523_T_C_chr20:53179832_G_A_chr20:53179845_T_C_chr20:53179931_A_G_chr20:53187309_G_A_chr20:53187310_A_G_chr20:53187384_A_G_chr20:53187387_G_A_chr20:53187469_G_A_chr20:53187572_G_A_chr20:53190556_A_C_chr20:53190638_A_G_chr20:53190641_C_T_chr20:53190655_A_G_chr20:53190690_G_A_chr20:53194314_G_A_chr20:53194391_C_T_chr20:53194392_G_A_chr20:53194400_T_C_chr20:53194405_A_G_chr20:53194413_T_C_chr20:53194488_C_T_chr20:53194506_A_G_chr20:53194549_A_G_chr20:53197094_A_T_chr20:53197235_T_C_chr20:53197658_A_G_chr20:53207049_A_T_chr20:53207128_A_G_chr20:53221729_T_C_chr20:53221795_A_C_chr20:53221809_T_G_chr20:53221896_T_C_chr20:53221903_A_C_chr20:53227402_T_C_chr20:53227418_T_C_chr20:53227508_A_C_chr20:53227788_T_C_chr20:53227826_A_T_chr20:53237619_T_C_chr20:53244056_A_G_chr20:53250699_A_G_chr20:53253538_TAAA_T_chr20:53253538_T_C_chr20:53253545_AGAG_A_chr20:53253545_A_AGAG_chr20:53253609_G_A_chr20:53253616_A_C_chr20:53253740_C_G_chr20:53253807_G_A_chr20:53253898_T_C_chr20:53253931_G_A_chr20:53253976_T_C_chr20:53253985_G_C_chr20:53253995_G_C_chr20:53254000_T_C_chr20:53254026_A_G_chr20:53254081_T_C_chr20:53254105_G_A_chr20:53254111_G_A_chr20:53254120_G_C_chr20:53254122_G_A_chr20:53254140_G_A_chr20:53254141_T_C_chr20:53254143_G_A_chr20:53254191_C_T_chr20:53254216_C_T_chr20:53254306_C_T_chr20:53254332_G_A_chr20:53254379_G_A_chr20:53254419_A_G_chr20:53254434_G_T_chr20:53254444_G_A_chr20:53254446_C_A_chr20:53254458_G_A_chr20:53254492_C_A_chr20:53254533_C_T_chr20:53254534_G_A_chr20:53254582_G_A_chr20:53254644_A_G_chr20:53254648_C_T_chr20:53254683_A_G_chr20:53254726_C_T_chr20:53254737_G_A_chr20:53254773_G_C_chr20:53254902_G_A_chr20:53254954_A_T_chr20:53254987_C_T_chr20:53255044_A_G_chr20:53255097_G_T_chr20:53255116_G_A_chr20:53255160_C_T_chr20:53255161_G_A_chr20:53255416_A_G_chr20:53255547_G_A_chr20:53255559_G_A_chr20:53255608_C_T_chr20:53255721_C_T_chr20:53255722_G_A_chr20:53255784_G_A_chr20:53255829_G_T_chr20:53255847_G_A_chr20:53255874_A_G_chr20:53255922_G_A_chr20:53255938_G_A_chr20:53255964_T_C_chr20:53256043_C_T_chr20:53256192_G_A_chr20:53256298_C_T_chr20:53256375_C_T_chr20:53256376_G_A_chr20:53256385_C_T_chr20:53256444_T_C_chr20:53256447_A_G_chr20:53256460_G_A_chr20:53256505_C_T_chr20:53261828_T_C_chr20:53261838_A_G_chr20:53262236_A_C_chr20:53262274_T_C_chr20:53262306_G_A_chr20:53262342_G_A_chr20:53262379_G_A_chr20:53262390_T_C_chr20:53262435_A_G_chr20:53262445_C_T_chr20:53262475_A_G_chr20:53262481_C_T_chr20:53262498_C_G_chr20:53262507_A_G_chr20:53262512_G_A_chr20:53262537_G_C_chr20:53262550_G_C_chr20:53262606_G_A_chr20:53262632_G_T_chr20:53262640_A_G_chr20:53284276_C_T_chr20:53284328_A_C_chr20:53284357_C_T_chr20:53284365_T_C_chr20:53284383_G_A_chr20:53284424_A_G_chr20:53284439_G_A_chr20:53284441_C_T_chr20:53284471_T_C_chr20:53284531_A_G_chr20:53284541_A_G_chr20:53284543_G_A_chr20:53284544_C_T_chr20:53284558_T_C_chr20:53284605_C_T_chr20:53284642_T_G_chr20:53284822_C_T_chr20:53284830_G_A_chr20:53284915_G_A_chr20:53284925_A_G_chr20:53284930_T_C_chr20:53284947_G_A_chr20:53346008_A_G_chr20:53346047_G_A_chr20:53346119_G_A_chr20:53346133_G_A_chr20:53346197_C_T_chr20:53346199_C_A_chr20:53346219_C_T_chr20:53346259_C_A_chr20:53346266_C_T_chr20:53346273_A_G_chr20:53346313_A_G_chr20:53346339_G_A_chr20:53346362_G_A_chr20:53346456_C_G_chr20:53361238_G_A_chr20:53386327_C_T_chr20:53386345_T_C_chr20:53386487_T_C_chr20:53386517_A_G_chr20:53386538_A_G_chr20:53386614_A_G_chr20:53386633_C_T_chr20:53386636_A_G_chr20:53386652_G_C_chr20:53386674_T_C_chr20:53386749_C_T_chr20:53399236_T_C_chr20:53409077_G_A_chr20:53409178_A_G_chr20:53409232_T_A_chr20:53409277_T_A_chr20:53409391_T_C_chr20:53426603_A_G_chr20:53426914_A_G_chr20:53426935_T_C_chr20:53426964_G_A_chr20:53426973_A_G_chr20:53427015_T_A_chr20:53427051_G_A_chr20:53427055_G_C_chr20:53427079_G_A_chr20:53427081_G_A_chr20:53427159_T_A_chr20:53427167_C_T_chr20:53427218_A_T_chr20:53439928_A_G_chr20:53439953_C_G_chr20:53440025_T_C_chr20:53440077_G_A_chr20:53440092_A_G_chr20:53440171_G_A_chr20:53440199_T_A_chr20:53442510_A_G_chr20:53442544_G_A_chr20:53442570_G_A_chr20:53442662_T_C_chr20:53442678_C_T_chr20:53445246_T_C_chr20:53453256_T_C_chr20:53453288_A_G_chr20:53453349_G_A_chr20:53453378_A_G_chr20:53453391_A_G_chr20:53487379_A_T_chr20:53487625_C_T_chr20:53487626_C_G_chr20:53487655_T_G_chr20:53487700_C_G_chr20:53487770_G_T_chr20:53487797_T_C_chr20:53487798_C_G_chr20:53488115_G_T_chr20:53488183_A_C_chr20:53488195_A_G_chr20:53488239_C_T_chr20:53488240_C_T_chr20:53488252_T_C_chr20:53488270_A_G_chr20:53488278_G_A_chr20:53488281_T_C_chr20:53488283_A_G_chr20:53488320_C_T_chr20:53488321_G_A_chr20:53488349_C_T_chr20:53488909_C_T_chr20:53488939_G_GA_chr20:53488966_G_A_chr20:53489015_A_C_chr20:53489022_G_A_chr20:53489031_C_A_chr20:53489048_T_A_chr20:53489049_TGAGATGGCAGTC_T_chr20:53489053_A_G_chr20:53489056_G_A_chr20:53489074_T_C_chr20:53489103_A_G_chr20:53489113_A_G_chr20:53489139_G_T_chr20:53489217_A_G_chr20:53489233_T_C_chr20:53491321_T_C_chr20:53491674_G_A_chr20:53491711_T_C_chr20:53493118_T_C_chr20:53493566_T_G_chr20:53493605_T_C_chr20:53493609_T_C_chr20:53495168_C_T_chr20:53495170_C_T_chr20:53495201_A_T_chr20:53495224_G_A_chr20:53495318_T_C;chr20:52972786_A_T;chr20:52973266_C_T;chr20:52974302_C_T;chr20:52975331_C_T;chr20:53003499_A_G;chr20:53016148_T_C;chr20:53022443_A_G;chr20:53070771_A_G;chr20:53070847_T_C;chr20:53070852_G_A;chr20:53131322_G_T;chr20:53149197_A_G;chr20:53194451_T_C;chr20:53227422_A_C;chr20:53227565_T_C;chr20:53227741_G_A;chr20:53227770_T_C;chr20:53253612_G_A;chr20:53253705_T_G;chr20:53254054_G_A;chr20:53254428_G_A;chr20:53255397_G_A;chr20:53284677_T_G;chr20:53346291_G_A;chr20:53361254_T_C;chr20:53386364_G_A;chr20:53386716_T_G;chr20:53386753_A_G;chr20:53399221_T_A;chr20:53409225_A_G;chr20:53440085_T_C;chr20:53489028_A_G;chr20:53489044_C_T	0.0176987566319712;0.000425445705024311;0.000364579113667666;0.000283504110809607;0.00050627784528149;0.000263253817180349;0.000344268934791414;0.000708760277024017;0.000708788983394087;0.000243003523551091;0.00034425499169738;0.000364505285326637;0.000891049007695423;0.000283504110809607;0.000749260864282532;0.000324004698068122;0.000324017820980154;0.000587258515248471;0.000627784528149048;0.000708846403110823;0.00034425499169738;0.000405005872585152;0.000303754404438864;0.000222762251923856;0.000546757927989956;0.000506298351492568;0.000222753229921834;0.000324017820980154;0.000243003523551091;0.000364505285326637;0.000243003523551091;0.000891049007695423;0.000364505285326637;0.000283504110809607	0.0058115	0.149427	-0.0283223	0.0102683	0.00874219	0.00518309	0.139925	-0.0290913	0.0104067
SCAF1_ENSG00000126461	0.00988974	0	0	0	0	0	3	5	2	ultra_rare_collpase_chr19:49645354_C_G_chr19:49646116_C_T_chr19:49646132_G_A_chr19:49646149_A_G_chr19:49646155_C_T_chr19:49646197_G_A_chr19:49646530_T_C_chr19:49646616_C_T_chr19:49646717_G_A_chr19:49646750_G_A_chr19:49646801_G_A_chr19:49646828_C_T_chr19:49650942_G_A_chr19:49651117_C_T_chr19:49651344_A_G_chr19:49651477_G_C_chr19:49651479_G_C_chr19:49651555_C_G_chr19:49651585_C_T_chr19:49651810_A_C_chr19:49651837_G_A_chr19:49651878_C_T_chr19:49651879_G_A_chr19:49652125_G_C_chr19:49652139_C_T_chr19:49652263_C_T_chr19:49652293_G_A_chr19:49652337_C_T_chr19:49652514_C_T_chr19:49652571_C_T_chr19:49652607_GAGGAGCGGGGCGGCA_G_chr19:49652619_G_A_chr19:49652686_AGGG_A_chr19:49652697_C_T_chr19:49652721_C_T_chr19:49652736_G_A_chr19:49652757_A_G_chr19:49652768_G_T_chr19:49652775_C_T_chr19:49652832_A_G_chr19:49652880_G_A_chr19:49652979_G_A_chr19:49653030_G_A_chr19:49653064_C_T_chr19:49653093_G_A_chr19:49653171_C_T_chr19:49653247_C_T_chr19:49653319_C_T_chr19:49653358_C_T_chr19:49653388_A_G_chr19:49653436_G_T_chr19:49653480_G_C_chr19:49653505_A_T_chr19:49653535_G_C_chr19:49653570_G_A_chr19:49653571_C_T_chr19:49653585_G_A_chr19:49653606_G_A_chr19:49653637_C_T_chr19:49653693_G_A_chr19:49654397_C_T;chr19:49646117_G_A;chr19:49646809_G_T;chr19:49651350_C_T;chr19:49651441_G_A;chr19:49651512_G_A;chr19:49651978_A_G;chr19:49652055_C_T;chr19:49652910_A_T;chr19:49653141_A_G	0.00269328905269126;0.00030377901089554;0.000405005872585152;0.000832149380962046;0.000203491921370722;0.000203367770275767;0.00020393180520434;0.000244339468968887;0.000324057196095111;0.000222762251923856	0.310832	0.00655035	0.0189221	0.0186705	0.00392041	0.285205	0.00255763	0.0210388	0.0196864
CAND1_ENSG00000111530	0.00989975	0	0	0	0	0	0	1	2	ultra_rare_collpase_chr12:67269381_G_A_chr12:67269523_G_C_chr12:67269524_G_C_chr12:67269565_G_T_chr12:67269602_C_T_chr12:67269783_T_C_chr12:67295074_C_T_chr12:67295107_G_A_chr12:67297474_C_T_chr12:67297541_T_C_chr12:67297640_G_A_chr12:67297784_A_C_chr12:67297793_A_G_chr12:67299035_G_A_chr12:67299037_TGATGAA_T_chr12:67302355_A_G_chr12:67302454_G_A_chr12:67302511_G_A_chr12:67304609_C_G_chr12:67305175_G_A_chr12:67305259_C_G_chr12:67305320_G_A_chr12:67305494_C_G_chr12:67305626_C_G_chr12:67305785_T_C_chr12:67305875_A_G_chr12:67305965_G_C_chr12:67305997_C_T_chr12:67306076_T_C_chr12:67306123_G_A_chr12:67306156_T_G_chr12:67306166_C_G_chr12:67306328_A_G_chr12:67306570_C_T_chr12:67306573_C_T_chr12:67307427_C_T_chr12:67307465_A_G_chr12:67312763_C_T;chr12:67269609_C_G;chr12:67302445_G_A	0.0020047790692965;0.000567008221619213;0.000243013365735115	0.00701725	0.0650361	0.0737223	0.0273448	0.00364372	0.00288428	0.0416816	0.0900619	0.030224
ADCK2_ENSG00000133597	0.00990476	0	0	0	0	0	0	1	4	ultra_rare_collpase_chr7:140673688_A_C_chr7:140673730_C_T_chr7:140673800_A_T_chr7:140673921_CCT_C_chr7:140673968_A_G_chr7:140673979_G_C_chr7:140674123_G_GA_chr7:140674645_T_C_chr7:140679156_T_C_chr7:140679164_C_T_chr7:140679170_G_A_chr7:140679246_C_T_chr7:140681142_G_A_chr7:140687141_C_T_chr7:140687177_C_T_chr7:140687209_C_T_chr7:140689598_G_A_chr7:140689642_G_A_chr7:140689654_G_A_chr7:140689726_G_A_chr7:140694660_C_T_chr7:140694699_G_A_chr7:140694726_C_T_chr7:140694727_G_A_chr7:140694747_G_A_chr7:140696788_G_T_chr7:140696839_G_A;chr7:140673947_T_C;chr7:140674079_TGA_T;chr7:140687204_A_T;chr7:140694763_C_T	0.00151877202219432;0.000243013365735115;0.000546757927989956;0.000668259689765502;0.00042525616621441	0.00704747	0.0125436	0.065434	0.0242835	0.00435736	0.00336665	0.0062137	0.0774778	0.0264239
CD160_ENSG00000117281	0.00995901	0	0	0	0	0	1	1	0	ultra_rare_collpase_chr1:145730773_C_T_chr1:145730878_C_CCTGTTTAAAACAG_chr1:145731004_T_A;chr1:145730785_C_T	0.000141752055404803;0.000243013365735115	0.00616256	0.0232342	0.168378	0.0614743	8.45571e-05	7.6562e-05	0.00169415	0.351089	0.0887728
LIG3_ENSG00000005156	0.00999647	0	0	0	0	0	1	6	1	ultra_rare_collpase_chr17:34980622_G_A_chr17:34980733_C_G_chr17:34980755_G_T_chr17:34980764_C_G_chr17:34980768_G_A_chr17:34980772_C_G_chr17:34983091_G_A_chr17:34983280_G_A_chr17:34983303_C_T_chr17:34983304_G_A_chr17:34983307_G_A_chr17:34983450_C_T_chr17:34983451_G_A_chr17:34983542_G_A_chr17:34983551_A_G_chr17:34986014_C_A_chr17:34986042_A_G_chr17:34986057_G_A_chr17:34986110_C_T_chr17:34989472_C_G_chr17:34989564_C_T_chr17:34989573_C_T_chr17:34989574_G_A_chr17:34989651_G_A_chr17:34989655_C_T_chr17:34990974_G_A_chr17:34990978_ATG_A_chr17:34991052_G_C_chr17:34991067_C_T_chr17:34991091_G_A_chr17:34991776_C_T_chr17:34991956_A_G_chr17:34991969_A_G_chr17:34992031_CAT_C_chr17:34992550_A_G_chr17:34992568_C_T_chr17:34992642_C_T_chr17:34994403_G_A_chr17:34996083_A_G_chr17:34996170_C_G_chr17:34996581_C_A_chr17:34996586_C_G_chr17:34997749_A_T_chr17:34997787_C_G_chr17:34998250_G_A_chr17:34999309_G_A_chr17:34999403_C_T_chr17:34999822_TCTA_T_chr17:35001375_A_G_chr17:35001982_G_C_chr17:35001997_A_G_chr17:35004301_G_A_chr17:35004318_T_G_chr17:35004330_T_C_chr17:35004478_G_A_chr17:35004496_C_T;chr17:34980534_A_G;chr17:34983528_G_A;chr17:34991726_C_CCG;chr17:34992023_G_GTGCAAAACATGTGTAAGTAGCAGCTCCGCTGACAGCCTGAGCTGTCAA;chr17:34992571_G_A;chr17:34999827_T_C;chr17:35004484_G_A	0.00277429022720829;0.000222762251923856;0.000263253817180349;0.00022277127465673;0.00034425499169738;0.000202519340597027;0.000384755578955895;0.000303766707168894	0.0181625	0.00754342	0.0511026	0.0216327	0.00421507	0.0122405	0.00323779	0.057467	0.0229397
TAF7L_ENSG00000102387	0.0100355	0	0	0	0	0	0	1	0	ultra_rare_collpase_chrX:101269237_G_A_chrX:101276514_G_A_chrX:101278115_C_T_chrX:101281764_G_A_chrX:101283493_G_A_chrX:101283580_T_C_chrX:101286623_G_A	0.000303754	NA	NA	NA	NA	0.00011673	NA	NA	NA	NA
CYTH2_ENSG00000105443	0.0100483	0	0	0	0	0	0	1	4	ultra_rare_collpase_chr19:48464679_G_T_chr19:48465640_T_C_chr19:48467249_G_A_chr19:48469313_AAG_A_chr19:48469377_G_A_chr19:48469430_C_T_chr19:48469437_C_T_chr19:48469477_C_T_chr19:48469544_G_C_chr19:48469545_G_C_chr19:48469683_C_T_chr19:48469703_G_C_chr19:48469715_A_G_chr19:48469753_G_A_chr19:48469812_G_A_chr19:48470491_A_G_chr19:48470496_G_A_chr19:48470617_G_A_chr19:48470634_A_G_chr19:48472344_A_G_chr19:48472347_A_G_chr19:48472382_C_T_chr19:48472445_T_TA_chr19:48473324_A_G_chr19:48473925_G_A_chr19:48474205_G_A_chr19:48474208_G_A_chr19:48474268_C_T_chr19:48474269_G_A_chr19:48474304_G_A_chr19:48474856_C_T_chr19:48474906_C_T_chr19:48477695_G_A_chr19:48478084_C_T_chr19:48478145_G_A_chr19:48478332_G_A_chr19:48478556_C_T_chr19:48479130_G_A_chr19:48479175_C_T_chr19:48479186_CAAG_C_chr19:48479188_A_G;chr19:48469450_G_A;chr19:48469451_G_A;chr19:48469487_C_T;chr19:48470008_T_A	0.00141752055404803;0.000445524503847712;0.000567077122488658;0.000425273390036452;0.000303754404438864	0.0328273	0.0065239	0.0525501	0.024623	0.00305319	0.02092	0.00196217	0.0615312	0.0266435
MAL_ENSG00000172005	0.0100783	0	0	0	0	0	0	1	1	ultra_rare_collpase_chr2:95025679_C_T_chr2:95025684_C_A_chr2:95025814_G_C_chr2:95047965_G_A_chr2:95048031_A_G_chr2:95048037_G_A_chr2:95048091_G_C_chr2:95049704_G_A_chr2:95053423_G_A;chr2:95049590_T_C	0.00042525616621441;0.000283550046583222	0.00665308	0.0144056	0.120349	0.0443483	0.000890605	0.000610891	0.001043	0.19189	0.055998
CCDC107_ENSG00000159884	0.0101652	0	0	0	0	0	0	2	3	ultra_rare_collpase_chr9:35658627_C_G_chr9:35660417_C_T_chr9:35660580_C_G_chr9:35660590_C_G_chr9:35660646_C_T_chr9:35660750_A_T_chr9:35660766_C_T_chr9:35660796_G_A_chr9:35662183_T_C_chr9:35662210_G_A_chr9:35662233_G_T_chr9:35662264_A_G_chr9:35662575_C_T_chr9:35662576_A_G_chr9:35662637_G_C_chr9:35662641_G_T_chr9:35662678_C_T_chr9:35662706_C_T_chr9:35662709_C_T_chr9:35662726_C_T_chr9:35662955_G_C_chr9:35662970_G_A_chr9:35662994_G_A_chr9:35663039_C_G_chr9:35664122_T_C_chr9:35664388_G_T_chr9:35664391_C_A_chr9:35664775_G_C_chr9:35664820_T_C_chr9:35665055_C_G_chr9:35665060_T_C_chr9:35665102_C_T_chr9:35665130_C_T;chr9:35662503_ATTAC_A;chr9:35662633_C_T;chr9:35663072_C_T;chr9:35665032_C_T	0.00188327730752096;0.000384771162413933;0.000344268934791414;0.000628268006971748;0.000567008221619213	0.0629944	0.00705742	0.0436256	0.0234643	0.00268876	0.0446254	0.00182061	0.0508915	0.0253422
XPC_ENSG00000154767	0.0102852	0	0	0	0	0	0	2	2	ultra_rare_collpase_chr3:14141653_G_T_chr3:14141677_T_G_chr3:14141703_T_C_chr3:14141707_G_A_chr3:14141769_C_T_chr3:14141770_G_A_chr3:14145464_G_GC_chr3:14146070_C_A_chr3:14146077_G_A_chr3:14146109_A_T_chr3:14146123_C_T_chr3:14147304_G_A_chr3:14147322_T_C_chr3:14147366_C_T_chr3:14147367_G_A_chr3:14147369_T_C_chr3:14147910_C_T_chr3:14147913_T_C_chr3:14147964_C_T_chr3:14147985_C_T_chr3:14148620_T_C_chr3:14148638_C_T_chr3:14148640_C_T_chr3:14148641_G_A_chr3:14148649_T_C_chr3:14148724_C_T_chr3:14148891_G_A_chr3:14148911_C_T_chr3:14148926_C_T_chr3:14156334_C_T_chr3:14156384_C_T_chr3:14156389_T_C_chr3:14156393_T_C_chr3:14156417_G_A_chr3:14156446_T_C_chr3:14158093_C_T_chr3:14158102_C_T_chr3:14158195_G_T_chr3:14158210_C_T_chr3:14158352_T_G_chr3:14158609_G_A_chr3:14158618_C_T_chr3:14158619_G_A_chr3:14158637_G_A_chr3:14159791_G_A_chr3:14159811_C_T_chr3:14159812_G_A_chr3:14159815_G_C_chr3:14159827_A_G_chr3:14164835_C_T_chr3:14165489_G_A_chr3:14165530_T_C_chr3:14165549_G_A_chr3:14167168_C_T_chr3:14167222_GAT_G_chr3:14168293_A_G_chr3:14173042_G_A_chr3:14178562_G_A_chr3:14178862_T_C;chr3:14148578_C_T;chr3:14158267_T_C;chr3:14167216_T_C	0.00247053582276943;0.000627784528149048;0.00030377901089554;0.000263264479546375	0.01002	0.00998091	0.0634742	0.0246488	0.00656207	0.00626381	0.00748342	0.0715308	0.0261668
WDPCP_ENSG00000143951	0.0104259	0	0	0	0	0	1	3	3	ultra_rare_collpase_chr2:63122040_C_A_chr2:63163800_A_G_chr2:63174680_A_G_chr2:63192906_G_T_chr2:63192954_G_T_chr2:63217753_C_T_chr2:63217824_T_G_chr2:63219268_A_G_chr2:63259211_A_G_chr2:63259276_A_G_chr2:63259316_A_G_chr2:63259334_C_T_chr2:63288000_T_C_chr2:63313267_C_T_chr2:63378405_A_G_chr2:63378708_T_A_chr2:63379661_A_T_chr2:63382079_C_T_chr2:63399018_T_A_chr2:63399242_T_A_chr2:63399311_T_C_chr2:63399355_C_T_chr2:63399367_T_C_chr2:63399378_C_T_chr2:63399417_A_G_chr2:63399425_A_G_chr2:63399470_G_C_chr2:63404152_A_C_chr2:63404173_C_A_chr2:63404302_A_G_chr2:63404339_A_T_chr2:63404380_C_T_chr2:63404381_G_A_chr2:63404416_C_T_chr2:63404494_G_A_chr2:63404515_C_T_chr2:63404516_G_A_chr2:63404641_C_T_chr2:63404642_G_A_chr2:63430939_T_C_chr2:63431104_A_G_chr2:63431107_T_A_chr2:63433831_C_T_chr2:63433842_G_A_chr2:63433915_C_T_chr2:63434600_T_C_chr2:63434680_T_C_chr2:63434694_C_T_chr2:63434699_C_T_chr2:63434718_G_A_chr2:63434721_T_C_chr2:63434753_G_C_chr2:63434763_T_A_chr2:63434796_C_T_chr2:63434860_G_A_chr2:63434869_A_G_chr2:63434894_G_A_chr2:63434905_G_A_chr2:63434992_T_C_chr2:63435087_A_G_chr2:63437500_CAT_C_chr2:63437538_ACTGT_A_chr2:63439664_C_T_chr2:63439832_A_G_chr2:63440613_A_G_chr2:63440785_A_G_chr2:63484628_T_C_chr2:63484848_T_G_chr2:63484887_T_C_chr2:63484925_C_G_chr2:63484933_G_A_chr2:63484955_G_A_chr2:63484969_G_A_chr2:63484985_G_A_chr2:63486541_C_T_chr2:63486543_C_A_chr2:63486847_TGATCAGATAGGAAAGA_T_chr2:63486991_G_A_chr2:63487092_C_T_chr2:63487444_T_C_chr2:63487446_C_T_chr2:63487447_C_T_chr2:63492892_G_A_chr2:63497733_A_G_chr2:63544223_T_C_chr2:63577843_A_C_chr2:63618192_G_A_chr2:63622734_T_C_chr2:63712893_T_G;chr2:63192902_G_T;chr2:63378817_A_T;chr2:63379525_T_C;chr2:63404389_T_C;chr2:63404404_G_A;chr2:63433783_TGGCTCTGTCCTTCTCAGAAGAAATGGG_T	0.00362480255963711;0.000243003523551091;0.000324004698068122;0.000951802349129202;0.000263253817180349;0.000202511138112596;0.000486007047102183	0.00999152	0.0108749	0.0499847	0.0194031	0.00662938	0.00734396	0.00699912	0.0541293	0.0201912
PNKP_ENSG00000039650	0.0104406	0	0	0	0	0	2	4	1	ultra_rare_collpase_chr19:49856976_C_T_chr19:49857018_G_A_chr19:49857020_G_A_chr19:49857043_CAAG_C_chr19:49857065_C_G_chr19:49857077_G_A_chr19:49857086_G_A_chr19:49857095_A_G_chr19:49857116_A_G_chr19:49857122_C_T_chr19:49857125_A_G_chr19:49857709_G_A_chr19:49857760_G_A_chr19:49857782_G_C_chr19:49857921_C_A_chr19:49857926_G_A_chr19:49857929_C_T_chr19:49857958_G_A_chr19:49858064_G_A_chr19:49858562_C_T_chr19:49858580_G_A_chr19:49858601_C_T_chr19:49860028_C_T_chr19:49860115_C_T_chr19:49860116_G_A_chr19:49860118_C_T_chr19:49860119_G_A_chr19:49860124_A_G_chr19:49860137_A_G_chr19:49860151_C_T_chr19:49860333_A_T_chr19:49861255_T_C_chr19:49861303_CG_C_chr19:49861320_G_C_chr19:49861485_T_A_chr19:49861497_G_GTCATC_chr19:49861508_A_C_chr19:49861511_CTG_C_chr19:49861649_G_T_chr19:49861657_C_T_chr19:49861664_G_A_chr19:49861672_G_GCGGCT_chr19:49861815_C_T_chr19:49862069_G_A_chr19:49862188_C_A_chr19:49862190_G_A_chr19:49862191_G_A_chr19:49862373_G_A_chr19:49862432_G_A_chr19:49862581_G_A_chr19:49862689_C_T_chr19:49863723_G_A_chr19:49863729_C_T_chr19:49863747_G_A_chr19:49864035_C_T_chr19:49864038_G_A_chr19:49864205_G_A_chr19:49864214_G_A_chr19:49864228_T_C_chr19:49864231_A_G_chr19:49864336_G_C_chr19:49864338_G_A_chr19:49864370_T_C_chr19:49865204_G_A_chr19:49865317_G_A_chr19:49865335_T_C_chr19:49867056_T_A_chr19:49867099_C_T_chr19:49867144_G_C_chr19:49867182_C_G_chr19:49869158_G_A_chr19:49869184_C_T_chr19:49870007_C_A_chr19:49871606_C_A_chr19:49871820_C_T_chr19:49871880_A_G;chr19:49857051_A_T;chr19:49857708_G_A;chr19:49861500_A_G;chr19:49861800_T_TGTTGTCGATGGCGACCC;chr19:49862573_G_A;chr19:49871572_C_T	0.00265278846543275;0.000202519340597027;0.000243013365735115;0.000223341184114351;0.000303926733395469;0.000283515593357635;0.000202584984400956	0.00902526	0.0131869	0.0589604	0.0225807	0.00749049	0.00586715	0.0125321	0.0656475	0.0238275
ABCA13_ENSG00000179869	0.0104668	0	0	0	0	0	1	10	3	ultra_rare_collpase_chr7:48171501_C_A_chr7:48171541_C_T_chr7:48171551_C_T_chr7:48192999_T_C_chr7:48198243_T_C_chr7:48198251_C_T_chr7:48198252_G_A_chr7:48198256_T_G_chr7:48198270_G_A_chr7:48198273_T_G_chr7:48198278_C_T_chr7:48198306_C_T_chr7:48219460_G_A_chr7:48227280_G_A_chr7:48227282_G_C_chr7:48227284_A_C_chr7:48229826_TCCTTAATATC_T_chr7:48229841_G_A_chr7:48229955_G_A_chr7:48234149_G_T_chr7:48234150_A_T_chr7:48239391_C_T_chr7:48239400_C_CGGTA_chr7:48240867_G_T_chr7:48240876_C_T_chr7:48244683_A_G_chr7:48244704_G_A_chr7:48248317_G_A_chr7:48248419_T_A_chr7:48271987_G_C_chr7:48272236_T_A_chr7:48272529_G_T_chr7:48272671_T_A_chr7:48272920_A_C_chr7:48273226_A_C_chr7:48273253_G_C_chr7:48273445_T_C_chr7:48273508_T_A_chr7:48274171_T_A_chr7:48274675_T_G_chr7:48274981_TCTACAGCTTCACA_T_chr7:48275413_CTG_C_chr7:48275491_T_C_chr7:48275494_G_C_chr7:48275605_T_C_chr7:48275694_T_C_chr7:48275821_CT_C_chr7:48276055_T_C_chr7:48276060_G_T_chr7:48276172_G_A_chr7:48278114_T_G_chr7:48278252_T_G_chr7:48278543_T_G_chr7:48278690_C_G_chr7:48278921_T_A_chr7:48279096_T_G_chr7:48279234_C_G_chr7:48279247_A_C_chr7:48279443_TAAAG_T_chr7:48279906_AC_A_chr7:48281431_C_T_chr7:48287973_G_A_chr7:48288046_C_T_chr7:48295698_A_G_chr7:48297236_G_A_chr7:48298419_C_T_chr7:48298438_C_T_chr7:48310095_T_C_chr7:48310131_T_C_chr7:48314272_C_A_chr7:48314304_G_C_chr7:48314365_T_G_chr7:48314371_A_T_chr7:48314389_T_G_chr7:48317160_C_T_chr7:48317204_G_C_chr7:48317253_T_A_chr7:48317259_C_T_chr7:48335425_A_T_chr7:48335527_C_T_chr7:48338399_T_C_chr7:48338455_G_A_chr7:48338456_G_GT_chr7:48350654_G_T_chr7:48350740_C_A_chr7:48350742_G_A_chr7:48350824_G_A_chr7:48350825_T_C_chr7:48352180_G_T_chr7:48352181_G_A_chr7:48352264_C_T_chr7:48352288_C_T_chr7:48352336_C_G_chr7:48352391_T_A_chr7:48352393_G_A_chr7:48352406_T_C_chr7:48352414_C_T_chr7:48352468_C_T_chr7:48352487_T_C_chr7:48367814_TC_T_chr7:48367816_T_A_chr7:48367822_C_T_chr7:48367841_C_T_chr7:48367867_G_A_chr7:48367886_A_T_chr7:48372216_T_C_chr7:48372298_G_A_chr7:48372315_T_C_chr7:48372397_C_T_chr7:48372438_C_T_chr7:48372487_A_T_chr7:48374349_C_G_chr7:48374365_G_A_chr7:48374410_G_A_chr7:48376462_A_G_chr7:48376530_C_T_chr7:48387902_AG_A_chr7:48391946_C_T_chr7:48392054_C_T_chr7:48392082_T_A_chr7:48392107_G_A_chr7:48392141_T_G_chr7:48403694_A_T_chr7:48403703_TAACTC_T_chr7:48403720_A_G_chr7:48403769_G_A_chr7:48403771_A_T_chr7:48403790_C_T_chr7:48403801_G_A_chr7:48403841_G_A_chr7:48403873_C_T_chr7:48410523_G_A_chr7:48410538_C_A_chr7:48410579_G_A_chr7:48410583_C_T_chr7:48410615_G_A_chr7:48412573_C_T_chr7:48427778_C_T_chr7:48427798_G_T_chr7:48455135_G_C_chr7:48455168_C_G_chr7:48455171_G_C_chr7:48455189_G_A_chr7:48455217_T_G_chr7:48455250_C_T_chr7:48455286_G_A_chr7:48466954_A_T_chr7:48467014_G_T_chr7:48471534_AATTC_A_chr7:48471549_C_T_chr7:48481066_T_C_chr7:48481075_A_G_chr7:48481089_C_A_chr7:48489279_T_G_chr7:48489295_C_A_chr7:48489296_C_T_chr7:48506342_C_T_chr7:48507904_T_C_chr7:48507909_A_G_chr7:48507934_C_T_chr7:48507945_G_A_chr7:48507993_C_A_chr7:48508042_A_G_chr7:48511109_T_C_chr7:48511133_TC_T_chr7:48511156_C_T_chr7:48511157_G_A_chr7:48511161_G_T_chr7:48511168_G_A_chr7:48511175_C_T_chr7:48511195_T_G_chr7:48511198_G_A_chr7:48516780_G_A_chr7:48520057_A_G_chr7:48520072_G_A_chr7:48520073_G_A_chr7:48520132_A_G_chr7:48520192_A_G_chr7:48520207_G_A_chr7:48520284_C_T_chr7:48524301_A_G_chr7:48524334_C_A_chr7:48524391_A_T_chr7:48524396_A_T_chr7:48524415_T_C_chr7:48528276_C_T_chr7:48528288_T_G_chr7:48580300_G_A_chr7:48580345_C_T_chr7:48580348_G_A_chr7:48587193_C_T_chr7:48587227_G_A_chr7:48587240_ACT_A_chr7:48587275_A_G_chr7:48587293_G_T_chr7:48594746_C_T_chr7:48594747_G_A_chr7:48615289_G_A_chr7:48644690_T_C_chr7:48644756_T_C_chr7:48645508_T_A;chr7:48192983_T_C;chr7:48227272_A_G;chr7:48338456_G_A;chr7:48372175_G_A;chr7:48403729_C_T;chr7:48410540_A_G;chr7:48412473_C_A;chr7:48455200_G_C;chr7:48489253_G_C;chr7:48489321_C_T;chr7:48580351_A_T;chr7:48587235_C_T;chr7:48587236_G_A	0.00967964035478514;0.000303754404438864;0.000222762251923856;0.000567031186715269;0.000789761451541047;0.000202511138112596;0.000324044069993519;0.000243092131917997;0.000222753229921834;0.000222753229921834;0.000243003523551091;0.00026330713764887;0.000243003523551091;0.000243003523551091	0.00726314	0.066143	0.0390188	0.0145347	0.00896465	0.00635066	0.0632263	0.0403258	0.0147762
DERA_ENSG00000023697	0.0104813	0	0	0	0	0	0	5	2	ultra_rare_collpase_chr12:15911384_A_G_chr12:15957008_G_T_chr12:15957028_T_A_chr12:15957030_G_T_chr12:15958273_G_A_chr12:15959843_G_A_chr12:15959850_G_A_chr12:15959861_G_A_chr12:15959864_C_T_chr12:15959918_G_A_chr12:15959925_G_A_chr12:15962906_T_C_chr12:15962947_G_A_chr12:15982290_A_G_chr12:15982334_C_T_chr12:15982355_C_T_chr12:15982358_C_T_chr12:15982367_A_G_chr12:15982374_C_T_chr12:15982377_C_G_chr12:15982407_A_G_chr12:15982422_T_C_chr12:15982427_A_G_chr12:15982436_GGTAA_G_chr12:15992931_T_C_chr12:15997021_T_C_chr12:15997077_T_C_chr12:15997107_A_G_chr12:16000755_T_C_chr12:16000772_A_G_chr12:16011022_T_A_chr12:16018131_T_G_chr12:16018191_A_C_chr12:16018202_T_G_chr12:16018223_T_C_chr12:16018238_A_G_chr12:16018258_C_G_chr12:16018260_G_A_chr12:16018306_T_C_chr12:16018360_A_T_chr12:16018396_G_A_chr12:16018405_G_T_chr12:16018432_T_C_chr12:16018448_A_G_chr12:16018456_A_G_chr12:16018463_T_C_chr12:16018467_T_C_chr12:16018555_C_A_chr12:16018581_A_G_chr12:16018634_G_A_chr12:16032566_C_T_chr12:16032616_C_T_chr12:16032634_T_C_chr12:16032641_A_G_chr12:16032644_C_T_chr12:16032939_T_G_chr12:16032946_T_G_chr12:16033083_A_C_chr12:16033213_A_G_chr12:16033295_G_T_chr12:16033345_T_C_chr12:16036260_G_A_chr12:16036266_C_T_chr12:16036345_A_G_chr12:16036355_A_ACT_chr12:16036379_C_G_chr12:16036386_G_A_chr12:16036706_C_A_chr12:16036708_G_A_chr12:16036738_A_G;chr12:15982380_G_A;chr12:16018241_T_C;chr12:16018395_C_T;chr12:16018597_G_A;chr12:16018649_C_T;chr12:16033119_T_A	0.00315904580616419;0.000344268934791414;0.000324004698068122;0.000830262038799563;0.000263264479546375;0.000222753229921834;0.000324004698068122	0.0490865	0.00769663	0.0407385	0.0207021	0.00529784	0.0386148	0.00391713	0.0450007	0.0217577
INO80C_ENSG00000153391	0.0104874	0	0	0	0	0	0	1	1	ultra_rare_collpase_chr18:35463402_T_A_chr18:35468508_A_G_chr18:35468627_G_A_chr18:35468652_C_T_chr18:35468661_C_T_chr18:35468679_G_A_chr18:35468711_C_T_chr18:35468712_G_A_chr18:35468717_T_C_chr18:35479323_G_A_chr18:35479329_G_A_chr18:35479342_C_T_chr18:35480562_C_T_chr18:35497748_TC_T_chr18:35497799_T_A_chr18:35497816_C_T_chr18:35497855_A_G_chr18:35497953_G_A;chr18:35468631_C_A	0.000891012919687335;0.00022277127465673	0.02525	0.00870335	0.090557	0.0404714	0.00141344	0.00803814	0.00116972	0.127052	0.0479356
CDKL3_ENSG00000006837	0.0105704	0	0	0	0	0	0	0	1	ultra_rare_collpase_chr5:134302623_T_A_chr5:134304450_C_T_chr5:134304537_G_A_chr5:134304540_C_T_chr5:134306629_C_T_chr5:134306677_G_A_chr5:134308377_C_A_chr5:134308406_C_T_chr5:134308684_CT_C_chr5:134312286_GCTTA_G_chr5:134312370_T_G_chr5:134319365_A_G_chr5:134319368_T_A_chr5:134319396_AT_A_chr5:134319396_A_AT_chr5:134319409_A_AT_chr5:134319440_A_AC_chr5:134321844_T_C_chr5:134321854_C_T_chr5:134321860_C_T_chr5:134321877_CAGCCCAA_C_chr5:134321881_C_G_chr5:134321889_C_T_chr5:134350315_G_A_chr5:134350345_C_T_chr5:134350381_GA_G_chr5:134350418_G_A_chr5:134359901_T_C_chr5:134359913_T_C_chr5:134359926_G_A_chr5:134359955_C_T_chr5:134359956_G_A_chr5:134359964_T_G_chr5:134360003_G_C_chr5:134360079_C_T_chr5:134360095_T_C_chr5:134366363_A_T_chr5:134366364_GA_G_chr5:134366368_CTTTA_C_chr5:134366412_T_G_chr5:134366430_T_C_chr5:134366456_T_C_chr5:134366477_C_T_chr5:134371589_G_A_chr5:134372139_G_T	0.00204528	NA	NA	NA	NA	0.00495865	NA	NA	NA	NA
POLR3C_ENSG00000186141	0.0106062	0	0	0	0	0	0	1	1	ultra_rare_collpase_chr1:145823837_C_T_chr1:145825847_T_C_chr1:145826487_A_G_chr1:145826490_C_G_chr1:145826539_A_G_chr1:145826572_C_T_chr1:145826574_C_T_chr1:145826604_A_G_chr1:145826611_C_G_chr1:145826658_A_G_chr1:145826838_A_C_chr1:145826876_A_G_chr1:145826892_G_A_chr1:145826967_A_G_chr1:145828826_G_C_chr1:145828838_G_A_chr1:145833290_GC_G_chr1:145833341_G_A_chr1:145833501_G_C_chr1:145833560_C_T_chr1:145836839_G_A_chr1:145838067_G_A_chr1:145838166_T_C_chr1:145838207_G_T_chr1:145839966_G_A_chr1:145839980_A_G_chr1:145840162_ATAAG_A_chr1:145840164_A_G_chr1:145840910_T_A_chr1:145841015_G_A_chr1:145841035_G_A_chr1:145842353_A_C_chr1:145842373_A_T_chr1:145845644_G_A_chr1:145845704_A_T_chr1:145845740_G_C_chr1:145846017_C_A_chr1:145846088_G_C_chr1:145846113_T_C_chr1:145846191_C_T_chr1:145846631_G_A_chr1:145847586_C_T_chr1:145847587_G_A_chr1:145847593_A_G_chr1:145847608_A_C_chr1:145847610_G_A_chr1:145847617_C_T_chr1:145847703_C_G_chr1:145848165_C_T_chr1:145848209_A_G_chr1:145848388_C_CGTGTAAAA_chr1:145848755_A_G;chr1:145836515_G_C	0.00240978494188166;0.000243003523551091	0.00942913	0.0274622	0.0717637	0.027643	0.00546945	0.00493449	0.016572	0.0841529	0.029934
SLC37A3_ENSG00000157800	0.0106736	0	0	0	0	0	0	2	3	ultra_rare_collpase_chr7:140335498_A_C_chr7:140337331_G_A_chr7:140343416_C_A_chr7:140343503_C_T_chr7:140343515_G_A_chr7:140343540_T_G_chr7:140345922_G_A_chr7:140345925_G_A_chr7:140345960_CA_C_chr7:140348641_C_T_chr7:140348673_G_A_chr7:140351296_A_G_chr7:140351389_C_A_chr7:140351445_G_A_chr7:140352088_C_T_chr7:140352127_G_A_chr7:140355678_T_C_chr7:140355704_CG_C_chr7:140355705_G_A_chr7:140355726_G_A_chr7:140355763_G_A_chr7:140358638_A_G_chr7:140358640_C_A_chr7:140358664_A_G_chr7:140358683_G_A_chr7:140358769_G_A_chr7:140364412_A_G_chr7:140364421_G_A_chr7:140364448_C_T_chr7:140364461_G_A_chr7:140369597_TAGG_T_chr7:140369632_GAA_G_chr7:140369642_G_A_chr7:140380328_T_C_chr7:140380390_A_C;chr7:140337327_T_C;chr7:140343431_A_G;chr7:140355685_G_A;chr7:140369628_C_T	0.00129601879227249;0.000283515593357635;0.000283504110809607;0.000445524503847712;0.000445524503847712	0.00678025	0.183208	0.0724602	0.0267633	0.00385525	0.00250825	0.107017	0.0902939	0.0298754
RAB40A_ENSG00000172476	0.010717	0	0	0	0	0	0	0	2	ultra_rare_collpase_chrX:103500227_C_T_chrX:103500254_G_A_chrX:103500282_A_T_chrX:103500317_C_T_chrX:103500333_G_A_chrX:103500371_T_A_chrX:103500378_G_A_chrX:103500416_T_C_chrX:103500462_G_A_chrX:103500501_C_T_chrX:103500548_G_A_chrX:103500720_A_C;chrX:103500272_T_C	0.00076951115791179;0.000730519480519481	0.00726925	0.0247017	0.0737463	0.0274737	0.00129135	0.000766647	0.00254696	0.115859	0.0344349
ZNF710_ENSG00000140548	0.010763	0	0	0	0	0	0	1	2	ultra_rare_collpase_chr15:90001337_G_C_chr15:90001444_G_A_chr15:90001747_C_G_chr15:90001752_G_A_chr15:90001825_C_G_chr15:90002496_T_C_chr15:90002671_T_G_chr15:90002704_A_G_chr15:90002737_T_G_chr15:90002780_G_A_chr15:90005330_T_C_chr15:90035773_A_G_chr15:90054289_G_A_chr15:90054296_A_T_chr15:90059692_A_G_chr15:90067447_C_T_chr15:90067448_G_A_chr15:90067611_G_T_chr15:90067652_G_A_chr15:90067664_G_A_chr15:90067876_G_A_chr15:90067924_G_A_chr15:90068005_G_A_chr15:90068009_G_A_chr15:90068156_C_T_chr15:90068329_G_A_chr15:90068351_G_A_chr15:90068365_G_A_chr15:90068431_C_T_chr15:90073092_G_A_chr15:90073172_G_C_chr15:90074173_G_A_chr15:90074205_C_T_chr15:90074263_G_A_chr15:90079686_G_A_chr15:90079825_T_G_chr15:90084280_G_A_chr15:90084310_C_T_chr15:90084335_G_A_chr15:90084347_C_T_chr15:90084831_A_G_chr15:90084838_C_T_chr15:90084840_G_A_chr15:90084898_T_C_chr15:90085028_T_C_chr15:90085049_C_T_chr15:90085095_G_A_chr15:90085288_C_T_chr15:90085298_G_A_chr15:90085358_C_T_chr15:90087166_C_T_chr15:90087189_A_G;chr15:90073181_C_A;chr15:90082125_G_T	0.00212628083107205;0.00042525616621441;0.000405005872585152	0.0514793	0.00853991	0.0536195	0.027533	0.00379856	0.0334836	0.00303083	0.0639118	0.0300586
C2_ENSG00000166278	0.0108171	0	0	0	0	0	0	3	3	ultra_rare_collpase_chr6:31928054_A_C_chr6:31928092_C_T_chr6:31928153_C_T_chr6:31928737_C_T_chr6:31928749_CCT_C_chr6:31928800_G_A_chr6:31933651_C_T_chr6:31933652_G_A_chr6:31933718_C_T_chr6:31933732_C_T_chr6:31933733_G_A_chr6:31933781_G_A_chr6:31934202_G_A_chr6:31935993_C_G_chr6:31937393_C_T_chr6:31937417_G_A_chr6:31937433_G_A_chr6:31937457_A_G_chr6:31943254_G_A_chr6:31943314_A_G_chr6:31943437_C_T_chr6:31943455_G_A_chr6:31943960_C_T_chr6:31943991_A_G_chr6:31944144_T_C_chr6:31944148_GAACA_G_chr6:31944209_C_G_chr6:31944231_G_A_chr6:31944805_G_A_chr6:31945238_C_T_chr6:31945331_G_T_chr6:31947057_C_T_chr6:31947189_G_A_chr6:31947366_C_T_chr6:31947371_A_G_chr6:31947422_G_A_chr6:31947467_C_T_chr6:31947777_G_A_chr6:31947803_G_A_chr6:31948928_C_T_chr6:31949465_T_C;chr6:31928861_G_A;chr6:31934199_C_G;chr6:31943278_G_A;chr6:31943438_G_A;chr6:31943792_G_C	0.00176177554574541;0.000648009396136244;0.000506257340731441;0.000324004698068122;0.000243003523551091;0.000243013365735115	0.0623274	0.00758405	0.0438558	0.0235283	0.00317532	0.0449934	0.00222366	0.0507261	0.0253034
OR8K3_ENSG00000280314	0.0109611	0	0	0	0	0	0	2	2	ultra_rare_collpase_chr11:56315168_G_GT_chr11:56318486_C_G_chr11:56318520_G_A_chr11:56318660_G_A_chr11:56318714_G_C_chr11:56318718_C_T_chr11:56318753_C_A_chr11:56318813_T_TAG_chr11:56319012_G_A_chr11:56319142_T_A_chr11:56319160_A_T_chr11:56319187_A_C;chr11:56319022_C_T;chr11:56319180_C_T;chr11:56319207_C_T	0.000627759102506986;0.000222762251923856;0.000243013365735115;0.000587258515248471	0.031743	0.0068955	0.0695752	0.0323962	0.00194446	0.0171832	0.00106624	0.0856381	0.0359406
DHX36_ENSG00000174953	0.0109872	0	0	0	0	0	0	1	1	ultra_rare_collpase_chr3:154276175_C_T_chr3:154276185_C_T_chr3:154276196_C_T_chr3:154276757_T_C_chr3:154277646_GTC_G_chr3:154277696_C_G_chr3:154280643_T_C_chr3:154280843_C_A_chr3:154280849_A_G_chr3:154283249_C_T_chr3:154283250_G_A_chr3:154284842_C_T_chr3:154288884_T_C_chr3:154289731_T_A_chr3:154292620_T_C_chr3:154292641_G_A_chr3:154292651_T_C_chr3:154292687_T_C_chr3:154293757_G_A_chr3:154293784_C_T_chr3:154293785_G_A_chr3:154293791_C_T_chr3:154295322_G_A_chr3:154299858_G_A_chr3:154299873_T_C_chr3:154299882_C_T_chr3:154300691_G_A_chr3:154300999_T_C_chr3:154301105_G_A_chr3:154303399_T_C_chr3:154305096_G_C_chr3:154305151_T_C_chr3:154305154_T_C_chr3:154305167_G_A_chr3:154309691_T_C_chr3:154309773_T_G_chr3:154315063_G_A_chr3:154315097_T_G_chr3:154316135_C_T_chr3:154324191_C_T_chr3:154324241_C_T_chr3:154324280_C_A_chr3:154324370_C_T_chr3:154324371_G_A;chr3:154303329_C_A	0.00180227613300393;0.000283504110809607	0.00938041	0.0264171	0.0803506	0.0309294	0.00455426	0.00395632	0.0128962	0.0988597	0.0343069
HOPX_ENSG00000171476	0.0110084	0	0	0	0	0	0	2	2	ultra_rare_collpase_chr4:56653694_G_A_chr4:56655912_G_A_chr4:56655967_C_A_chr4:56656003_T_C_chr4:56656012_G_C_chr4:56657901_T_G_chr4:56681254_C_T;chr4:56650747_G_C;chr4:56653693_G_A;chr4:56655886_C_T	0.000486007047102183;0.000303791315618924;0.000263264479546375;0.000607508808877729	0.167008	0.00697288	0.0448117	0.0324281	0.00120893	0.11797	0.000634596	0.0573478	0.0366826
AGAP9_ENSG00000204172	0.0110154	0	0	0	0	0	2	3	1	ultra_rare_collpase_chr10:47502427_G_A_chr10:47502435_C_T_chr10:47502595_G_A_chr10:47502681_TCA_T_chr10:47502775_T_A_chr10:47502889_C_CT_chr10:47502931_T_C_chr10:47503015_C_A;chr10:47502401_A_T;chr10:47502586_G_A;chr10:47502841_C_T;chr10:47503122_G_C;chr10:47503485_G_A	0.000405005872585152;0.000571172126800212;0.000228291549061929;0.000332405368346699;0.000203029195598327;0.00020555829633284	0.285792	0.0067486	0.0310142	0.0290559	0.000544645	0.224408	0.000254807	0.0401706	0.0330652
PSMB2_ENSG00000126067	0.0111573	0	0	0	0	0	0	3	2	ultra_rare_collpase_chr1:35603331_C_T_chr1:35613111_G_A_chr1:35615636_G_A_chr1:35615672_G_A_chr1:35615721_C_T_chr1:35619811_T_C_chr1:35619834_T_C_chr1:35622717_A_G_chr1:35623551_G_A_chr1:35623620_T_C_chr1:35623746_G_A_chr1:35629033_T_C_chr1:35631276_G_A_chr1:35631282_G_A_chr1:35631302_C_T_chr1:35636384_A_G_chr1:35637541_T_A_chr1:35637567_G_A_chr1:35637622_A_G_chr1:35641347_T_C_chr1:35641351_T_A;chr1:35603271_G_T;chr1:35615538_T_C;chr1:35615612_C_T;chr1:35615613_G_A	0.000870762626058078;0.000384755578955895;0.000749260864282532;0.000263253817180349;0.000222753229921834	0.29892	0.00645129	0.0301426	0.0290181	0.00149541	0.239053	0.000840634	0.0387172	0.0328848
SESTD1_ENSG00000187231	0.0111688	0	0	0	0	0	0	0	2	ultra_rare_collpase_chr2:179109955_C_T_chr2:179110024_C_T_chr2:179112782_C_T_chr2:179115112_C_T_chr2:179115147_A_G_chr2:179115195_C_T_chr2:179115196_G_A_chr2:179115208_A_G_chr2:179117577_C_T_chr2:179121866_G_C_chr2:179121908_C_T_chr2:179123790_C_T_chr2:179124483_C_T_chr2:179124498_C_T_chr2:179124540_C_T_chr2:179143629_C_T_chr2:179143638_C_T_chr2:179143677_C_T_chr2:179143732_T_C_chr2:179143737_G_C_chr2:179143773_C_T_chr2:179146431_G_A_chr2:179183153_T_C_chr2:179191807_T_C_chr2:179258511_A_C_chr2:179264006_G_A_chr2:179264666_C_G;chr2:179146456_A_G	0.00111376614960917;0.000445506459843668	0.00918524	0.0287961	0.093061	0.0357229	0.00318202	0.00267199	0.0101848	0.12367	0.0411799
ZNRF2_ENSG00000180233	0.0113475	0	0	0	0	0	0	0	1	ultra_rare_collpase_chr7:30284947_G_C_chr7:30285362_GCGCCAAACAGAGCGGCCCGGC_G_chr7:30285401_C_T_chr7:30285427_C_T_chr7:30285455_G_C_chr7:30285668_C_G_chr7:30285716_G_T_chr7:30285818_T_G_chr7:30307014_T_C_chr7:30307054_A_G_chr7:30323647_A_C_chr7:30323705_T_C_chr7:30323723_G_A_chr7:30350804_A_G_chr7:30355768_C_G_chr7:30366589_T_C_chr7:30366890_C_T_chr7:30367279_T_A_chr7:30367324_G_A_chr7:30367728_T_G	0.00115427	NA	NA	NA	NA	0.0025942	NA	NA	NA	NA
FCRLA_ENSG00000132185	0.0113479	0	0	0	0	0	0	1	1	ultra_rare_collpase_chr1:161710880_T_G_chr1:161711217_T_A_chr1:161711267_C_T_chr1:161711292_C_T_chr1:161711301_A_C_chr1:161711316_G_A_chr1:161711471_C_T_chr1:161711954_C_A_chr1:161712010_T_A_chr1:161712044_C_T_chr1:161712140_G_A_chr1:161713121_C_T_chr1:161713202_C_T_chr1:161713253_A_G_chr1:161713286_A_G_chr1:161713306_G_A;chr1:161711432_G_A	0.00109351585597991;0.000324004698068122	0.00922978	0.0278723	0.0931835	0.0357927	0.00334332	0.00276745	0.00988001	0.123108	0.0411396
FCN2_ENSG00000160339	0.0115178	0	0	0	0	0	0	1	3	ultra_rare_collpase_chr9:134882546_G_T_chr9:134885242_C_T_chr9:134885268_C_T_chr9:134885352_G_A_chr9:134885777_C_T_chr9:134885807_C_T_chr9:134885837_G_A_chr9:134885843_C_T_chr9:134885877_T_A_chr9:134886513_G_A_chr9:134886564_G_A_chr9:134887177_T_C_chr9:134887219_A_G_chr9:134887357_C_T_chr9:134887399_A_G_chr9:134887404_C_T;chr9:134880922_G_A;chr9:134885286_G_A;chr9:134887242_T_C	0.000992264387833624;0.000486026731470231;0.000486046417432865;0.000303754404438864	0.00715609	0.0212669	0.0720487	0.026789	0.004055	0.00277266	0.00904549	0.08916	0.0298007
COQ7_ENSG00000167186	0.0117013	0	0	0	0	0	0	1	1	ultra_rare_collpase_chr16:19071991_G_A_chr16:19072017_G_C_chr16:19072047_C_T_chr16:19072051_T_A_chr16:19072080_C_T_chr16:19072098_GT_G_chr16:19073987_C_T_chr16:19074000_T_C_chr16:19074009_T_C_chr16:19075730_C_T_chr16:19075799_A_G_chr16:19075837_G_A_chr16:19075861_G_A_chr16:19077310_TAAAG_T_chr16:19077361_A_G;chr16:19072081_G_A	0.000810011745170305;0.00030377901089554	0.0321917	0.00938777	0.0848033	0.0395903	0.00184405	0.0122614	0.0014422	0.115926	0.0462865
UNC119B_ENSG00000175970	0.0117254	0	0	0	0	0	0	0	1	ultra_rare_collpase_chr12:120710480_C_T_chr12:120710496_G_A_chr12:120710550_G_A_chr12:120710554_A_G_chr12:120710589_A_G_chr12:120710647_C_T_chr12:120710648_G_A_chr12:120710662_T_C_chr12:120710680_G_A_chr12:120716681_C_T_chr12:120716690_C_T_chr12:120716697_A_T_chr12:120716706_C_T_chr12:120716739_C_T_chr12:120716740_G_A_chr12:120717018_T_C_chr12:120717031_C_T_chr12:120719922_C_T_chr12:120719952_C_T_chr12:120720012_G_T_chr12:120720024_G_A	0.000911263	NA	NA	NA	NA	0.00284787	NA	NA	NA	NA
ATP5F1C_ENSG00000165629	0.0117345	0	0	0	0	0	0	0	1	ultra_rare_collpase_chr10:7787864_G_A_chr10:7787892_G_A_chr10:7787900_T_C_chr10:7787906_T_C_chr10:7787910_A_G_chr10:7796154_TAGTA_T_chr10:7797097_A_G_chr10:7797101_A_G_chr10:7797149_C_G_chr10:7797155_G_A_chr10:7797176_T_C_chr10:7799020_C_T_chr10:7799036_A_T_chr10:7799050_G_C_chr10:7799821_C_G_chr10:7799894_C_G_chr10:7802277_G_A_chr10:7802305_G_A_chr10:7802372_C_T_chr10:7802793_C_T_chr10:7802838_T_G_chr10:7806942_T_C_chr10:7806953_T_G	0.000891013	NA	NA	NA	NA	0.00286024	NA	NA	NA	NA
C7orf61_ENSG00000185955	0.0117772	0	0	0	0	0	0	1	0	ultra_rare_collpase_chr7:100456820_G_A_chr7:100456852_C_T_chr7:100456876_C_T_chr7:100456894_A_T_chr7:100456984_G_A_chr7:100463536_C_A	0.000303754	NA	NA	NA	NA	0.00117984	NA	NA	NA	NA
TRPT1_ENSG00000149743	0.0117838	0	0	0	0	0	0	1	0	ultra_rare_collpase_chr11:64223932_C_CT_chr11:64223969_T_C_chr11:64224099_C_T_chr11:64224283_A_G_chr11:64224876_CT_C_chr11:64225788_G_A	0.000283504	NA	NA	NA	NA	0.00110452	NA	NA	NA	NA
SNRPD2_ENSG00000125743	0.0117904	0	0	1	0	0	0	0	0	ultra_rare_collpase_chr19:45687561_C_T_chr19:45687572_G_A_chr19:45687622_G_A	6.07509e-05	NA	NA	NA	NA	1.36316e-10	NA	NA	NA	NA
CNR2_ENSG00000188822	0.0118196	0	0	0	0	0	0	0	1	ultra_rare_collpase_chr1:23865530_C_T_chr1:23865531_G_A_chr1:23865618_C_G_chr1:23868150_G_C_chr1:23868181_G_A_chr1:23874537_AG_A_chr1:23874698_C_T_chr1:23874911_C_T_chr1:23874912_G_A_chr1:23874971_G_A_chr1:23874983_A_T_chr1:23875008_C_T_chr1:23875226_C_T_chr1:23875287_C_T_chr1:23875289_A_G_chr1:23875368_T_A_chr1:23875410_A_G_chr1:23875543_G_A_chr1:23902358_G_A_chr1:23913245_C_T	0.00143777	NA	NA	NA	NA	0.00466888	NA	NA	NA	NA
CLDN19_ENSG00000164007	0.011836	0	0	0	0	0	0	0	2	ultra_rare_collpase_chr1:42735090_A_T_chr1:42735103_C_A_chr1:42735878_T_C_chr1:42735881_C_T_chr1:42738445_C_T_chr1:42738459_C_T_chr1:42738474_G_A_chr1:42738493_G_A_chr1:42739841_C_T_chr1:42739858_G_A_chr1:42739934_C_T_chr1:42740005_C_T_chr1:42740026_A_G;chr1:42739999_A_G	0.000526507634360698;0.000486026731470231	0.00875956	0.0158556	0.0925677	0.0353137	0.00272444	0.00222708	0.00303956	0.125984	0.0411962
CAPZA1_ENSG00000116489	0.0118426	0	0	0	0	0	1	5	3	ultra_rare_collpase_chr1:112616821_G_C_chr1:112619146_G_A_chr1:112619173_G_A_chr1:112619183_G_A_chr1:112619193_G_A_chr1:112619821_C_G_chr1:112619829_G_A_chr1:112619832_A_C_chr1:112619870_C_T_chr1:112620319_C_G_chr1:112620360_G_A_chr1:112620363_A_G_chr1:112622299_A_G_chr1:112622354_A_C_chr1:112647213_C_T_chr1:112647214_G_A_chr1:112647216_A_G_chr1:112647271_A_G_chr1:112649445_A_G_chr1:112653614_A_G_chr1:112653630_C_T_chr1:112653635_G_A_chr1:112653642_T_C_chr1:112654579_G_A_chr1:112654649_A_G_chr1:112654660_G_A_chr1:112654675_A_G_chr1:112659056_T_C_chr1:112659765_G_A_chr1:112669573_A_G_chr1:112670210_A_C_chr1:112671100_T_C_chr1:112671452_T_C_chr1:112671588_A_C_chr1:112671608_G_A_chr1:112674425_G_A_chr1:112674622_G_A_chr1:112674638_G_A_chr1:112674646_T_C_chr1:112674698_G_A_chr1:112674798_A_AG_chr1:112674860_CTTTCAG_C_chr1:112674891_C_T_chr1:112674930_C_T_chr1:112674946_G_A_chr1:112675006_C_A;chr1:112619168_G_A;chr1:112619800_G_A;chr1:112654521_C_G;chr1:112670027_T_C;chr1:112670169_A_T;chr1:112671060_A_G;chr1:112671135_T_C;chr1:112674924_G_A	0.0025312867036572;0.000324004698068122;0.000202527543745949;0.000324004698068122;0.000222753229921834;0.000567008221619213;0.000283504110809607;0.000425273390036452;0.000263253817180349	0.00763438	0.0791824	0.0552859	0.0207232	0.00749544	0.00493448	0.0595449	0.0613911	0.0218374
ADORA1_ENSG00000163485	0.0118575	0	0	0	0	0	0	1	0	ultra_rare_collpase_chr1:203128271_T_C_chr1:203128298_G_GCGGGAGC_chr1:203128578_T_C_chr1:203128957_C_T_chr1:203129063_G_T	0.000344255	NA	NA	NA	NA	0.00105314	NA	NA	NA	NA
DIO1_ENSG00000211452	0.0119851	0	0	0	0	0	0	2	1	ultra_rare_collpase_chr1:53904747_T_C_chr1:53906152_G_A_chr1:53906164_C_T_chr1:53909964_G_A_chr1:53909971_G_A;chr1:53894534_G_A;chr1:53906241_G_A	0.000324004698068122;0.000243013365735115;0.000749260864282532	0.0071768	0.0312861	0.0947998	0.0352609	0.00173749	0.00129184	0.0101935	0.135802	0.0422035
LYPD6_ENSG00000187123	0.0120365	0	0	0	0	0	0	3	3	ultra_rare_collpase_chr2:149330423_A_G_chr2:149330427_G_A_chr2:149330531_G_T_chr2:149330637_C_G_chr2:149330660_C_G_chr2:149330670_G_C_chr2:149330677_G_A_chr2:149330722_G_A_chr2:149331010_C_A_chr2:149353446_G_A_chr2:149353559_A_G_chr2:149431061_A_G_chr2:149431110_T_G_chr2:149437687_A_G_chr2:149437769_A_T_chr2:149437784_C_T_chr2:149442678_G_A_chr2:149449097_C_G_chr2:149468687_G_C_chr2:149468705_C_T_chr2:149468710_C_T_chr2:149470711_T_C_chr2:149470731_C_T_chr2:149470732_G_A_chr2:149470749_A_G_chr2:149470759_C_T_chr2:149470830_T_C;chr2:149330715_C_T;chr2:149437709_A_G;chr2:149437722_C_T;chr2:149449073_A_C;chr2:149449096_G_A	0.001336519379531;0.000466323344552127;0.000243013365735115;0.000222753229921834;0.000405005872585152;0.000506298351492568	0.0143984	0.0108738	0.064471	0.0263451	0.00775859	0.00956914	0.00784833	0.0722738	0.0278939
MSS51_ENSG00000166343	0.012074	0	0	0	0	0	0	3	2	ultra_rare_collpase_chr10:73424569_AC_A_chr10:73424606_A_G_chr10:73424633_C_T_chr10:73424663_TG_T_chr10:73424747_G_T_chr10:73424762_A_C_chr10:73425128_T_C_chr10:73425135_G_A_chr10:73425165_C_T_chr10:73425989_AC_A_chr10:73426015_T_C_chr10:73426045_G_A_chr10:73426047_G_A_chr10:73426089_G_A_chr10:73426143_A_G_chr10:73426156_G_A_chr10:73426180_G_A_chr10:73426206_G_A_chr10:73426221_C_T_chr10:73426290_TG_T_chr10:73426309_ACCAGGAGTCCCAGT_A_chr10:73426322_G_C_chr10:73426380_G_A_chr10:73426652_G_A_chr10:73426700_A_G_chr10:73427626_G_A_chr10:73427683_G_A_chr10:73427688_G_A_chr10:73428063_C_T_chr10:73428086_T_C_chr10:73428104_T_C_chr10:73428112_G_A_chr10:73428145_A_C_chr10:73428263_G_A_chr10:73428274_C_T_chr10:73428282_C_T_chr10:73433511_A_G_chr10:73436814_C_T_chr10:73436995_G_A_chr10:73437003_A_C_chr10:73437055_G_A_chr10:73437156_A_G_chr10:73437173_G_C_chr10:73437206_A_G_chr10:73437275_A_C_chr10:73437302_T_C_chr10:73437332_A_G_chr10:73437366_T_C_chr10:73437390_T_TA_chr10:73437427_CAA_C_chr10:73437534_T_C_chr10:73437562_T_C_chr10:73437781_C_CAGCT_chr10:73437816_G_A_chr10:73438039_G_T_chr10:73438085_C_T_chr10:73438209_C_A_chr10:73438211_C_T_chr10:73438269_G_A_chr10:73438289_C_T_chr10:73438290_G_A_chr10:73438296_C_A_chr10:73438395_A_G_chr10:73438441_A_G;chr10:73425853_C_T;chr10:73426009_G_A;chr10:73437183_T_G;chr10:73438240_G_A	0.00259203758454498;0.000425428467242008;0.000243003523551091;0.00034425499169738;0.000364505285326637	0.0418647	0.00891227	0.0463864	0.0227958	0.00597215	0.0318401	0.00442659	0.0516091	0.0240444
SCAPER_ENSG00000140386	0.012129	0	0	0	0	0	0	5	4	ultra_rare_collpase_chr15:76348301_A_G_chr15:76348452_T_C_chr15:76348645_T_G_chr15:76348662_G_T_chr15:76348664_C_T_chr15:76351266_T_A_chr15:76354014_T_G_chr15:76354064_G_A_chr15:76354070_C_A_chr15:76354121_C_T_chr15:76354134_C_G_chr15:76355038_G_C_chr15:76355066_A_T_chr15:76355237_A_G_chr15:76355266_T_C_chr15:76366490_A_G_chr15:76368904_A_C_chr15:76368980_G_A_chr15:76376173_G_T_chr15:76376178_T_C_chr15:76376975_T_A_chr15:76377004_C_A_chr15:76377023_G_A_chr15:76377031_G_C_chr15:76381460_T_C_chr15:76381470_T_C_chr15:76381548_C_T_chr15:76381589_C_T_chr15:76381590_G_A_chr15:76384791_T_A_chr15:76404596_A_G_chr15:76404629_G_A_chr15:76404650_T_G_chr15:76434096_C_T_chr15:76434116_T_G_chr15:76434147_G_A_chr15:76434202_A_G_chr15:76434246_C_A_chr15:76434276_C_T_chr15:76471212_C_T_chr15:76471219_T_C_chr15:76471268_C_T_chr15:76471276_C_G_chr15:76504961_T_C_chr15:76514470_A_G_chr15:76514551_T_C_chr15:76514591_A_G_chr15:76534191_G_A_chr15:76534210_G_A_chr15:76534211_T_C_chr15:76534234_T_G_chr15:76534260_C_G_chr15:76534302_A_G_chr15:76534316_T_C_chr15:76534327_T_C_chr15:76534336_C_T_chr15:76541585_G_A_chr15:76541620_T_C_chr15:76541623_T_C_chr15:76541686_A_G_chr15:76541720_T_C_chr15:76566487_T_C_chr15:76574196_G_A_chr15:76574279_T_C_chr15:76665272_A_G_chr15:76665415_G_A_chr15:76665436_A_C_chr15:76665447_T_A_chr15:76665509_G_C_chr15:76665511_G_C_chr15:76665516_T_C_chr15:76665684_CT_C_chr15:76665684_C_CT_chr15:76665693_T_A_chr15:76665705_G_A_chr15:76665716_T_C_chr15:76677723_T_G_chr15:76679630_A_G_chr15:76697004_G_A_chr15:76702927_G_A_chr15:76728593_A_C_chr15:76728700_C_T_chr15:76765001_C_T_chr15:76765020_G_A_chr15:76765440_G_A_chr15:76766995_C_G_chr15:76774854_C_G_chr15:76774856_T_C_chr15:76774866_C_G_chr15:76774993_A_C_chr15:76774994_T_C_chr15:76775066_C_T_chr15:76775088_C_T_chr15:76795288_C_T_chr15:76795363_T_C_chr15:76795411_C_T_chr15:76800321_G_A_chr15:76800326_G_A_chr15:76804608_T_C_chr15:76804619_C_T_chr15:76824115_G_T_chr15:76824146_A_G_chr15:76824198_GAAC_G_chr15:76840980_G_A_chr15:76841774_T_C_chr15:76841793_G_A_chr15:76857859_C_G_chr15:76862521_G_A_chr15:76905207_G_A_chr15:76905340_C_G_chr15:76905344_G_A;chr15:76355059_T_C;chr15:76355243_A_G;chr15:76376206_T_C;chr15:76377464_G_A;chr15:76514443_G_A;chr15:76534253_C_G;chr15:76665268_T_C;chr15:76679693_A_G	0.00494107164553886;0.000384755578955895;0.00042525616621441;0.000567031186715269;0.000648009396136244;0.000303754404438864;0.000324017820980154;0.000283504110809607;0.000283504110809607	0.00830454	0.0650751	0.0473715	0.0179476	0.00990269	0.00684819	0.0572052	0.0497224	0.0183875
THAP12_ENSG00000137492	0.012155	0	0	0	0	0	0	2	4	ultra_rare_collpase_chr11:76350875_C_A_chr11:76350884_C_T_chr11:76351063_C_T_chr11:76351162_T_C_chr11:76351194_CCT_C_chr11:76351240_G_A_chr11:76351267_T_C_chr11:76351294_G_A_chr11:76351322_A_C_chr11:76351444_G_A_chr11:76351481_G_A_chr11:76351516_T_G_chr11:76351669_C_G_chr11:76351967_G_T_chr11:76352267_C_T_chr11:76352647_G_C_chr11:76364337_C_T_chr11:76365883_T_C_chr11:76380839_T_TCGCC_chr11:76380886_G_A_chr11:76380893_C_T_chr11:76380911_G_A_chr11:76380930_G_A_chr11:76381032_G_A_chr11:76381048_G_A_chr11:76381055_C_G_chr11:76381067_C_T_chr11:76381086_T_C_chr11:76381089_A_G_chr11:76381378_G_A_chr11:76381846_A_G_chr11:76381908_A_G_chr11:76382004_A_G_chr11:76382013_G_A_chr11:76382021_C_T;chr11:76352374_A_C;chr11:76352780_C_G;chr11:76380918_G_A;chr11:76381083_T_C;chr11:76382116_G_C	0.00123526791138472;0.000526507634360698;0.000870762626058078;0.000309061688713067;0.000324385694590869;0.00042525616621441	0.0270534	0.00760402	0.0497434	0.0225007	0.00626312	0.0191016	0.00394736	0.055898	0.0238519
EXO5_ENSG00000164002	0.0121881	0	0	0	0	0	0	0	1	ultra_rare_collpase_chr1:40514772_C_G_chr1:40515052_G_T_chr1:40515053_G_A_chr1:40515085_A_G_chr1:40515091_G_T_chr1:40515142_C_T_chr1:40515148_C_T_chr1:40515184_G_A_chr1:40515355_C_T_chr1:40515392_AC_A_chr1:40515467_T_C_chr1:40515489_G_A_chr1:40515560_A_C	0.000749261	NA	NA	NA	NA	0.0018009	NA	NA	NA	NA
MAP3K4_ENSG00000085511	0.0122346	0	0	0	0	0	1	1	2	ultra_rare_collpase_chr6:160991748_G_A_chr6:160991753_C_T_chr6:160991764_C_T_chr6:160991775_C_T_chr6:160991783_C_T_chr6:160991803_C_T_chr6:160991818_C_T_chr6:160991852_T_A_chr6:160991887_C_G_chr6:160991924_G_A_chr6:160991941_G_A_chr6:160991960_C_T_chr6:160991993_C_A_chr6:161034390_T_C_chr6:161049101_A_G_chr6:161049107_G_A_chr6:161049153_T_C_chr6:161049308_C_T_chr6:161049309_G_A_chr6:161049338_C_T_chr6:161049360_A_G_chr6:161049512_T_G_chr6:161049581_G_A_chr6:161049843_C_T_chr6:161049908_C_T_chr6:161070704_G_A_chr6:161070719_A_G_chr6:161070752_G_A_chr6:161073520_T_C_chr6:161073571_A_G_chr6:161084545_A_G_chr6:161084607_G_A_chr6:161087698_C_A_chr6:161087779_C_G_chr6:161087790_G_A_chr6:161087808_G_T_chr6:161087823_G_A_chr6:161089352_T_C_chr6:161089407_T_C_chr6:161089428_C_T_chr6:161089440_C_T_chr6:161089448_G_A_chr6:161091424_C_T_chr6:161091425_G_A_chr6:161091511_A_G_chr6:161091515_T_C_chr6:161092013_C_T_chr6:161092059_T_C_chr6:161092086_G_A_chr6:161092113_A_G_chr6:161097095_G_A_chr6:161097152_T_A_chr6:161098298_A_G_chr6:161101889_CAG_C_chr6:161101924_C_T_chr6:161101927_C_T_chr6:161102755_C_T_chr6:161106540_G_A_chr6:161106562_G_A_chr6:161106580_G_C_chr6:161106586_G_A_chr6:161106640_A_G_chr6:161106648_G_A_chr6:161106682_A_G_chr6:161107940_G_A_chr6:161108825_A_G_chr6:161109413_G_A_chr6:161109875_G_A_chr6:161111836_G_A_chr6:161112722_C_T_chr6:161115266_G_C_chr6:161115270_G_A;chr6:161034363_C_G;chr6:161049582_G_T;chr6:161049813_A_G	0.00360455226600786;0.000202511138112596;0.000607508808877729;0.000243003523551091	0.0203723	0.00946573	0.0515306	0.022217	0.00699689	0.0147671	0.00542618	0.0569343	0.0233524
GTPBP6_ENSG00000178605	0.0123919	0	0	0	0	0	2	3	3	ultra_rare_collpase_chrX:305082_G_T_chrX:305083_A_T_chrX:305093_C_T_chrX:305102_C_T_chrX:305106_A_G_chrX:305171_T_C_chrX:305172_G_C_chrX:305177_G_A_chrX:307414_G_A_chrX:307433_C_T_chrX:307469_G_A_chrX:307743_GT_G_chrX:307810_G_A_chrX:307879_T_C_chrX:311430_C_T_chrX:311441_G_T_chrX:311457_C_T_chrX:311520_G_A_chrX:311525_G_A_chrX:311558_G_A_chrX:311581_C_CTGGA_chrX:311582_T_G_chrX:312771_T_C_chrX:312816_C_T_chrX:312817_G_A_chrX:312823_G_A_chrX:312825_C_T_chrX:312837_C_A_chrX:312873_T_G_chrX:312879_T_G_chrX:312883_T_C_chrX:312898_G_A_chrX:314167_C_T_chrX:314168_G_A_chrX:314183_G_A_chrX:314215_G_A_chrX:314888_A_T_chrX:314908_G_A_chrX:314915_C_T_chrX:314926_C_T_chrX:314927_G_A_chrX:314930_C_T_chrX:314942_G_A_chrX:314954_G_A_chrX:314956_A_G_chrX:314969_C_T_chrX:314981_G_A_chrX:314983_T_C_chrX:315291_G_A_chrX:316961_G_A_chrX:316976_A_G_chrX:316994_A_T_chrX:317024_G_A_chrX:318482_G_A_chrX:318496_C_T;chrX:311600_G_A;chrX:312846_C_T;chrX:312859_A_C;chrX:312880_C_T;chrX:314152_G_A;chrX:314899_G_A;chrX:317004_C_A	0.00311854521890567;0.000202543952037592;0.000202519340597027;0.000243052742445111;0.000222798347241351;0.000425325069874833;0.000263296471827277;0.000931551235317943	0.0333968	0.00852057	0.0418336	0.0196653	0.00705568	0.0264303	0.00486028	0.0455514	0.0205202
HGSNAT_ENSG00000165102	0.0124064	0	0	0	0	0	0	0	3	ultra_rare_collpase_chr8:43146974_C_A_chr8:43158710_A_T_chr8:43159026_C_T_chr8:43159030_T_C_chr8:43159044_C_T_chr8:43159045_G_A_chr8:43169203_A_T_chr8:43169216_C_T_chr8:43169225_G_A_chr8:43169228_C_T_chr8:43169238_A_G_chr8:43170666_C_T_chr8:43170672_C_T_chr8:43170673_G_A_chr8:43170678_G_A_chr8:43172378_G_A_chr8:43173718_A_G_chr8:43173719_C_G_chr8:43178074_G_T_chr8:43178109_C_T_chr8:43178129_C_T_chr8:43178217_A_G_chr8:43182162_C_T_chr8:43182202_T_C_chr8:43182260_G_A_chr8:43191495_C_T_chr8:43191576_C_A_chr8:43191596_G_A_chr8:43193782_A_G_chr8:43196964_T_C_chr8:43196975_G_C_chr8:43197000_G_A_chr8:43197694_C_T_chr8:43197860_C_T_chr8:43197913_G_A_chr8:43197914_T_G_chr8:43199468_C_A;chr8:43191582_C_T;chr8:43199541_A_G	0.00198452877566725;0.000729010570653275;0.000627759102506986	0.145118	0.00724309	0.0349159	0.0239643	0.00510807	0.108067	0.00328706	0.0424708	0.0264295
DMAC1_ENSG00000137038	0.0125408	0	0	0	0	0	0	1	0	ultra_rare_collpase_chr9:7799734_T_G_chr9:7811777_A_G_chr9:7811804_A_G_chr9:7857933_T_G	0.000364505	NA	NA	NA	NA	0.00126496	NA	NA	NA	NA
SIRPB1_ENSG00000101307	0.0125753	0	0	0	0	0	0	1	1	ultra_rare_collpase_chr20:1570969_C_T_chr20:1570972_T_C_chr20:1571031_C_T_chr20:1571044_A_G_chr20:1571054_G_A_chr20:1571131_G_A_chr20:1571138_C_A_chr20:1571723_G_A_chr20:1578439_G_T_chr20:1578659_G_T_chr20:1619874_A_G_chr20:1619925_C_T;chr20:1570955_TCCAGTTGTAGGTG_T	0.000465756753472925;0.000283504110809607	0.0630524	0.00827416	0.0908683	0.0488849	0.00128973	0.0230567	0.000827625	0.135807	0.059761
MYO1C_ENSG00000197879	0.0125913	0	0	0	0	0	0	7	3	ultra_rare_collpase_chr17:1465417_AAAAAAACCTCAG_A_chr17:1465731_G_A_chr17:1467256_C_T_chr17:1467273_A_G_chr17:1467285_G_A_chr17:1467289_C_T_chr17:1467485_C_G_chr17:1467489_T_G_chr17:1467859_C_T_chr17:1468039_T_A_chr17:1468048_C_T_chr17:1468056_G_A_chr17:1468096_G_A_chr17:1468287_C_T_chr17:1468442_G_A_chr17:1469560_G_A_chr17:1469568_T_A_chr17:1469605_G_A_chr17:1470242_A_C_chr17:1470257_G_C_chr17:1470273_C_G_chr17:1470288_T_C_chr17:1470300_G_A_chr17:1470302_G_C_chr17:1470303_G_A_chr17:1470311_C_T_chr17:1470312_G_A_chr17:1470438_C_T_chr17:1470481_G_A_chr17:1470495_C_T_chr17:1470496_G_A_chr17:1470504_G_A_chr17:1470629_T_A_chr17:1471085_C_T_chr17:1471086_G_A_chr17:1471092_C_G_chr17:1471130_C_T_chr17:1471135_G_A_chr17:1471262_C_T_chr17:1471293_G_A_chr17:1471313_G_A_chr17:1472021_C_T_chr17:1472225_C_T_chr17:1472230_T_C_chr17:1474611_G_A_chr17:1474628_G_T_chr17:1474639_C_T_chr17:1474653_C_T_chr17:1474808_T_C_chr17:1474810_A_C_chr17:1474825_C_T_chr17:1474830_GAGA_G_chr17:1474843_T_G_chr17:1474944_C_T_chr17:1474979_C_T_chr17:1474980_G_A_chr17:1475007_T_C_chr17:1475012_C_T_chr17:1477559_A_G_chr17:1477572_C_T_chr17:1477575_C_T_chr17:1477581_G_A_chr17:1477965_G_T_chr17:1478088_G_A_chr17:1478104_C_T_chr17:1478137_C_T_chr17:1478161_C_T_chr17:1478409_C_A_chr17:1478470_C_T_chr17:1478471_G_A_chr17:1478623_G_A_chr17:1478675_C_T_chr17:1478684_C_T_chr17:1478695_C_T_chr17:1478725_G_A_chr17:1479474_C_T_chr17:1479493_C_T_chr17:1479618_C_T_chr17:1479690_C_T_chr17:1479693_T_A_chr17:1480541_C_T_chr17:1480564_G_C_chr17:1480590_C_A_chr17:1480593_G_C_chr17:1480595_C_T_chr17:1480738_G_A_chr17:1480771_C_T_chr17:1480776_C_T_chr17:1480777_C_T_chr17:1480809_C_T_chr17:1480885_C_G_chr17:1482500_A_G_chr17:1482528_C_T_chr17:1482871_G_A_chr17:1482895_C_T_chr17:1482896_G_A_chr17:1482919_G_A_chr17:1483012_C_T_chr17:1483013_G_A_chr17:1483015_C_T_chr17:1483021_G_A_chr17:1483025_G_A_chr17:1483042_G_A_chr17:1483043_T_C_chr17:1483052_C_T_chr17:1483660_C_G_chr17:1483665_G_A_chr17:1483685_C_T_chr17:1483710_C_T_chr17:1484173_C_T_chr17:1484176_C_T_chr17:1484194_G_A_chr17:1484257_G_A_chr17:1484263_G_A_chr17:1484289_G_A_chr17:1484296_C_T_chr17:1485584_C_T_chr17:1485775_TGGCGGCGGC_T_chr17:1485785_G_A_chr17:1486061_G_T_chr17:1486168_G_A_chr17:1486200_A_G_chr17:1488187_G_A;chr17:1468433_C_T;chr17:1471103_T_C;chr17:1475013_G_A;chr17:1478464_G_A;chr17:1480737_C_T;chr17:1482534_G_A;chr17:1482889_C_T;chr17:1483010_C_T;chr17:1483016_G_A	0.00603458750151877;0.000222789322315389;0.000283527076835838;0.000222762251923856;0.000688565758029892;0.00022277127465673;0.000263296471827277;0.000874196958607791;0.000345289840354227;0.000344981533341451	0.0463089	0.00857251	0.0323552	0.016238	0.0100338	0.0429981	0.00686129	0.0333747	0.0164917
BCAM_ENSG00000187244	0.0126239	0	0	0	0	0	1	3	2	ultra_rare_collpase_chr19:44810402_C_T_chr19:44810406_C_A_chr19:44811258_C_T_chr19:44812212_G_A_chr19:44812251_G_A_chr19:44812253_A_G_chr19:44812313_G_A_chr19:44812316_G_A_chr19:44812334_G_A_chr19:44812392_GT_G_chr19:44812498_G_A_chr19:44813274_G_A_chr19:44813304_C_T_chr19:44813305_G_A_chr19:44813310_G_A_chr19:44813455_C_T_chr19:44813456_G_A_chr19:44813458_A_ACGGTC_chr19:44813464_C_T_chr19:44813465_G_A_chr19:44813581_G_A_chr19:44813584_C_T_chr19:44814158_C_T_chr19:44814280_C_T_chr19:44814667_C_T_chr19:44814677_G_A_chr19:44814709_G_A_chr19:44814742_C_A_chr19:44814754_G_A_chr19:44818534_T_C_chr19:44818599_G_A_chr19:44818627_G_A_chr19:44818823_C_T_chr19:44818832_C_T_chr19:44818844_T_G_chr19:44818853_G_A_chr19:44819146_G_A_chr19:44819175_A_G_chr19:44819412_GC_G_chr19:44819424_G_A_chr19:44819484_G_A_chr19:44819599_C_T_chr19:44819606_G_C_chr19:44819623_G_A_chr19:44819680_C_T_chr19:44819702_G_A_chr19:44819726_C_T_chr19:44820730_C_T_chr19:44820734_C_G_chr19:44820751_G_A_chr19:44820784_G_A_chr19:44820806_G_T;chr19:44814166_G_A;chr19:44818587_G_A;chr19:44818852_C_T;chr19:44819681_G_A;chr19:44820760_G_A	0.00257178729091572;0.000364549578742709;0.000283561532852629;0.000506318859364874;0.000202519340597027;0.000243042897071333	0.0424343	0.00919316	0.0455563	0.02245	0.00608174	0.030961	0.00451267	0.0514989	0.0238689
NPPB_ENSG00000120937	0.0128022	0	0	0	0	0	0	1	0	ultra_rare_collpase_chr1:11858201_AGGGGGTGCTTACCTTTGCAGCCCAGGCCACTGGAGGAGCTGATCC_A_chr1:11858213_C_A_chr1:11858228_C_A_chr1:11858247_G_A_chr1:11858298_G_A_chr1:11858372_C_T_chr1:11858757_G_A	0.000405006	NA	NA	NA	NA	0.00138746	NA	NA	NA	NA
KEAP1_ENSG00000079999	0.0129717	0	0	0	0	0	0	1	2	ultra_rare_collpase_chr19:10486656_C_T_chr19:10486686_C_T_chr19:10486687_G_A_chr19:10486734_G_A_chr19:10486747_C_T_chr19:10486774_C_T_chr19:10486792_C_G_chr19:10489216_G_A_chr19:10489239_C_T_chr19:10489240_G_A_chr19:10489243_G_A_chr19:10489293_C_T_chr19:10489294_G_A_chr19:10489305_T_C_chr19:10489341_T_C_chr19:10489366_C_T_chr19:10489672_T_C_chr19:10489693_C_T_chr19:10489803_C_T_chr19:10491583_A_G_chr19:10491584_C_T_chr19:10491629_T_C_chr19:10491776_C_T_chr19:10491841_C_T_chr19:10491910_G_A_chr19:10492141_T_C_chr19:10492201_C_T_chr19:10492248_C_T_chr19:10499787_C_T_chr19:10499915_G_A_chr19:10502687_C_T_chr19:10502699_C_G_chr19:10502706_G_A_chr19:10502710_C_A_chr19:10502762_T_TG;chr19:10491668_G_A;chr19:10492015_C_T	0.00137701996678952;0.000486007047102183;0.000384755578955895	0.0146367	0.010709	0.0730156	0.0299092	0.00467573	0.00774128	0.00363106	0.0868876	0.0326259
PARD6B_ENSG00000124171	0.0129887	0	0	0	0	0	1	3	1	ultra_rare_collpase_chr20:50731798_C_T_chr20:50731804_G_A_chr20:50731812_C_T_chr20:50731815_G_T_chr20:50737962_G_A_chr20:50738041_C_T_chr20:50749731_G_A_chr20:50749758_A_G_chr20:50749802_A_G_chr20:50749844_C_T_chr20:50750030_A_G_chr20:50750039_T_A_chr20:50750148_G_A_chr20:50750210_G_A_chr20:50750261_A_G_chr20:50750263_T_G;chr20:50731826_C_T;chr20:50736096_A_G;chr20:50750154_C_G;chr20:50750466_A_G	0.00085051233242882;0.000202519340597027;0.000222753229921834;0.000303754404438864;0.000364505285326637	0.0104252	0.0161551	0.0763033	0.0297897	0.00382397	0.00442461	0.00443418	0.0942095	0.0331002
TPGS1_ENSG00000141933	0.0130113	0	0	0	0	0	0	0	1	ultra_rare_collpase_chr19:507705_C_CT_chr19:518918_C_G_chr19:518956_CCGGGGCTGGA_C_chr19:518995_C_G_chr19:519010_G_A_chr19:519016_GC_G_chr19:519061_C_G_chr19:519103_A_G_chr19:519194_G_T_chr19:519221_C_T_chr19:519280_G_T_chr19:519298_G_A_chr19:519303_CCTGGCG_C_chr19:519370_T_G	0.000870763	NA	NA	NA	NA	0.00368676	NA	NA	NA	NA
SLC38A10_ENSG00000157637	0.0132436	0	0	0	0	0	0	5	3	ultra_rare_collpase_chr17:81245585_G_C_chr17:81245596_C_T_chr17:81245597_G_A_chr17:81245636_G_A_chr17:81245756_G_A_chr17:81245759_G_A_chr17:81245762_G_A_chr17:81245767_C_T_chr17:81245801_G_A_chr17:81245941_T_TC_chr17:81246906_C_T_chr17:81246936_TG_T_chr17:81246939_G_T_chr17:81247003_C_T_chr17:81247020_G_C_chr17:81250072_G_T_chr17:81250130_A_C_chr17:81251529_G_A_chr17:81252297_G_A_chr17:81252585_C_T_chr17:81252609_C_T_chr17:81252654_G_A_chr17:81252663_C_T_chr17:81252666_C_A_chr17:81253084_C_T_chr17:81253127_G_A_chr17:81260289_G_A_chr17:81260379_C_T_chr17:81270961_G_A_chr17:81270997_G_A_chr17:81272581_C_T_chr17:81272582_G_A_chr17:81276058_C_T_chr17:81276061_G_A_chr17:81276072_G_A_chr17:81276133_C_T_chr17:81276139_C_T_chr17:81277114_C_T_chr17:81280666_C_T_chr17:81280672_T_C_chr17:81280682_G_A_chr17:81282191_C_T_chr17:81282203_C_T_chr17:81282218_G_A_chr17:81282227_C_T_chr17:81282259_C_T_chr17:81282296_C_T_chr17:81282308_G_C_chr17:81283417_C_T_chr17:81283422_A_C_chr17:81283423_G_T_chr17:81283436_G_T_chr17:81283446_A_C_chr17:81283448_G_T_chr17:81283462_C_T_chr17:81284887_C_T_chr17:81289669_CCTTGTGGAGAGGGCGCCTCACCCAGGCCGGCGTAGGTCCTCCG_C_chr17:81289697_C_T_chr17:81294835_G_C_chr17:81294899_T_C;chr17:81252408_G_A;chr17:81271007_G_A;chr17:81280649_G_A;chr17:81280685_G_A;chr17:81282317_G_A;chr17:81289789_G_A;chr17:81294921_T_C	0.00257178729091572;0.000303840544482256;0.000546802219611973;0.000243023208716432;0.000222753229921834;0.000911263213316593;0.000324017820980154;0.000222816399286988	0.0670166	0.00861901	0.0365601	0.0199611	0.0066154	0.0554014	0.00425404	0.0399952	0.0208774
FBXO17_ENSG00000269190	0.0132681	0	0	0	0	0	0	1	2	ultra_rare_collpase_chr19:38942618_C_T_chr19:38942619_G_A_chr19:38942638_G_A_chr19:38942645_G_T_chr19:38942660_T_C_chr19:38942683_G_A_chr19:38942709_C_T_chr19:38942714_C_T_chr19:38942731_G_A_chr19:38942739_A_G_chr19:38942742_C_T_chr19:38944973_C_T_chr19:38944998_GGACCGGGTCAGGTGAGGCTGA_G_chr19:38945003_G_A_chr19:38945058_G_A_chr19:38945082_C_T_chr19:38945093_C_T_chr19:38945094_G_C_chr19:38946482_C_T_chr19:38946500_C_T_chr19:38948573_G_C_chr19:38948580_C_T_chr19:38948594_G_A_chr19:38948599_AG_A_chr19:38948636_C_T_chr19:38948640_C_T_chr19:38950006_A_G_chr19:38950034_G_C_chr19:38950058_T_A_chr19:38950127_G_A_chr19:38950223_C_T_chr19:38950234_A_T;chr19:38942715_G_A;chr19:38946485_A_G	0.00149852172856506;0.000465775617658971;0.000243013365735115	0.0821423	0.00805021	0.0509628	0.0293161	0.00615768	0.0531692	0.00442405	0.0630474	0.0326072
ZNF638_ENSG00000075292	0.0133286	0	0	0	0	0	1	4	4	ultra_rare_collpase_chr2:71276756_T_C_chr2:71278039_C_T_chr2:71331854_G_C_chr2:71331871_C_T_chr2:71331967_C_CT_chr2:71331993_C_T_chr2:71332004_G_GCGGCGGGCAGA_chr2:71332022_G_GCA_chr2:71332024_G_A_chr2:71348726_A_T_chr2:71348810_T_C_chr2:71348872_C_T_chr2:71348983_G_T_chr2:71349033_C_T_chr2:71349055_C_A_chr2:71349180_C_T_chr2:71349187_C_G_chr2:71349493_G_A_chr2:71349505_G_A_chr2:71349612_A_G_chr2:71349676_A_C_chr2:71349691_A_G_chr2:71349712_C_G_chr2:71349720_A_C_chr2:71349723_G_A_chr2:71349729_T_C_chr2:71349787_C_T_chr2:71349798_C_T_chr2:71349817_A_G_chr2:71349907_CAGTT_C_chr2:71349924_A_G_chr2:71349967_C_T_chr2:71350002_C_T_chr2:71350038_G_A_chr2:71350042_A_C_chr2:71350098_C_T_chr2:71350137_A_G_chr2:71350164_A_G_chr2:71350188_A_G_chr2:71350283_T_TA_chr2:71363178_C_T_chr2:71364018_C_T_chr2:71364021_T_C_chr2:71364024_A_G_chr2:71364115_A_G_chr2:71364133_ACAGATC_A_chr2:71364139_C_A_chr2:71365440_G_A_chr2:71380524_A_G_chr2:71380532_A_G_chr2:71399585_G_C_chr2:71401957_A_C_chr2:71402072_A_C_chr2:71402086_A_C_chr2:71406188_C_T_chr2:71406231_A_G_chr2:71418636_A_G_chr2:71422697_G_A_chr2:71423100_G_A_chr2:71423213_A_T_chr2:71423784_G_A_chr2:71423925_A_T_chr2:71424030_A_G_chr2:71426622_A_C_chr2:71426688_G_A_chr2:71426747_TGAA_T_chr2:71426823_G_A_chr2:71426826_G_A_chr2:71426904_C_T_chr2:71427051_G_A_chr2:71427148_ACT_A_chr2:71427226_G_A_chr2:71427321_A_G_chr2:71427348_G_A_chr2:71428538_T_C_chr2:71428549_A_G_chr2:71428595_A_G_chr2:71431371_C_T_chr2:71433179_G_A_chr2:71434798_C_G;chr2:71336948_G_A;chr2:71349063_A_G;chr2:71349792_A_G;chr2:71349867_C_T;chr2:71364012_C_T;chr2:71399574_A_G;chr2:71406138_A_T;chr2:71426718_G_A	0.00334129844882751;0.000243003523551091;0.000364505285326637;0.000688509983394759;0.000222753229921834;0.000445506459843668;0.000486007047102183;0.000202511138112596;0.000243003523551091	0.0102761	0.018935	0.0495503	0.0193073	0.00947127	0.00724284	0.0162179	0.0542557	0.0202034
STAC2_ENSG00000141750	0.0133956	0	0	0	0	0	0	1	3	ultra_rare_collpase_chr17:39212302_G_A_chr17:39212330_G_A_chr17:39212331_C_G_chr17:39212390_C_T_chr17:39213036_C_T_chr17:39213066_T_C_chr17:39213069_C_T_chr17:39213075_G_C_chr17:39213099_C_G_chr17:39213547_C_T_chr17:39214287_G_A_chr17:39214311_C_T_chr17:39214846_G_A_chr17:39215131_G_A_chr17:39215191_C_T_chr17:39215195_G_C_chr17:39215212_TCCACCTTC_T_chr17:39216887_C_T_chr17:39217056_CTGCCTGGGTCCCCGCTCACCGTCT_C_chr17:39217079_C_A_chr17:39217129_C_T_chr17:39217158_C_T_chr17:39217173_C_T_chr17:39217912_A_G_chr17:39217939_T_A_chr17:39218028_G_A_chr17:39218058_G_A_chr17:39218077_G_A_chr17:39218079_C_T_chr17:39218097_G_A_chr17:39218106_A_G_chr17:39218130_C_T_chr17:39218131_G_A_chr17:39218158_G_A_chr17:39224140_A_T_chr17:39224145_G_A_chr17:39224600_C_T_chr17:39225443_T_TG_chr17:39225920_C_T_chr17:39225921_G_A;chr17:39214993_C_G;chr17:39215017_G_A;chr17:39217966_G_A	0.00180227613300393;0.000830430203354128;0.000283527076835838;0.000810077362388108	0.456409	0.00778932	0.0170621	0.0229091	0.00658128	0.41845	0.00437016	0.0201336	0.0248836
CRISP2_ENSG00000124490	0.0135919	0	0	0	0	0	0	0	1	ultra_rare_collpase_chr6:49692864_C_G_chr6:49695834_A_T_chr6:49695926_T_C_chr6:49697859_CG_C_chr6:49697859_C_T_chr6:49697878_A_G_chr6:49697932_A_G_chr6:49698367_T_C_chr6:49698372_T_C_chr6:49698483_T_C_chr6:49700696_G_C_chr6:49700720_T_G_chr6:49709195_A_G	0.000425256	NA	NA	NA	NA	0.00172559	NA	NA	NA	NA
ZEB1_ENSG00000148516	0.0136046	0	0	0	0	0	0	3	2	ultra_rare_collpase_chr10:31318980_A_C_chr10:31319008_C_G_chr10:31319085_C_G_chr10:31319323_G_T_chr10:31319348_G_A_chr10:31319368_G_A_chr10:31319382_G_A_chr10:31319402_C_T_chr10:31319406_A_G_chr10:31319414_G_A_chr10:31319441_G_GC_chr10:31319443_C_T_chr10:31319444_C_T_chr10:31319445_C_CCCTCCGCTG_chr10:31319445_C_G_chr10:31319455_CCGCCGCTGCCGGAGCCG_C_chr10:31319458_CCGCTGCCGG_C_chr10:31319486_C_G_chr10:31319493_C_T_chr10:31319527_C_A_chr10:31319585_C_T_chr10:31319587_C_T_chr10:31319683_T_C_chr10:31319799_G_A_chr10:31320414_G_T_chr10:31320472_T_G_chr10:31320556_T_C_chr10:31320776_C_T_chr10:31320836_G_A_chr10:31320893_T_C_chr10:31321156_G_T_chr10:31321181_T_C_chr10:31321192_T_G_chr10:31321226_G_A_chr10:31321470_C_T_chr10:31321491_T_C_chr10:31321520_G_A_chr10:31321521_G_A_chr10:31321650_C_T_chr10:31321674_C_T_chr10:31321695_G_T_chr10:31321723_GATATGA_G_chr10:31321874_G_C_chr10:31321897_C_T_chr10:31321939_T_C_chr10:31321959_T_A_chr10:31321998_C_T_chr10:31322050_CAA_C_chr10:31322058_G_A_chr10:31322063_A_G_chr10:31322087_A_G_chr10:31322268_T_C_chr10:31322374_T_C_chr10:31322804_A_G_chr10:31350950_A_G_chr10:31372998_A_T_chr10:31373048_G_T_chr10:31424574_T_A_chr10:31424645_A_G_chr10:31424648_A_G_chr10:31461053_TGTGGTA_T_chr10:31461075_T_G_chr10:31461088_A_G_chr10:31461096_C_A_chr10:31461130_C_T_chr10:31461148_C_T_chr10:31502365_G_C_chr10:31502393_A_G_chr10:31502417_TACA_T_chr10:31502504_A_C_chr10:31510807_A_G_chr10:31510841_G_A_chr10:31514613_C_T_chr10:31514640_A_G_chr10:31520217_C_A_chr10:31520237_G_A_chr10:31520276_C_T_chr10:31520336_A_G_chr10:31520387_T_C_chr10:31520482_G_T_chr10:31520486_C_T_chr10:31520656_C_A_chr10:31520773_G_C_chr10:31520945_G_A_chr10:31521314_A_G_chr10:31521538_C_G_chr10:31521689_A_G_chr10:31521742_G_A_chr10:31521746_T_C_chr10:31521775_A_G_chr10:31521878_C_T_chr10:31523999_A_C_chr10:31524021_G_A_chr10:31526776_G_A_chr10:31526780_A_G_chr10:31527078_GGAA_G_chr10:31528820_T_A;chr10:31319081_G_A;chr10:31321654_G_A;chr10:31495787_G_A;chr10:31524003_C_T	0.00388805637681746;0.000507428757002517;0.000405005872585152;0.000263253817180349;0.000243013365735115	0.0166097	0.0111758	0.0505087	0.0210872	0.0109509	0.0136438	0.00929936	0.0535596	0.0217147
ACOX3_ENSG00000087008	0.0136629	0	0	0	0	0	0	3	1	ultra_rare_collpase_chr4:8366971_G_A_chr4:8367028_C_T_chr4:8367029_G_A_chr4:8370907_C_A_chr4:8370913_C_T_chr4:8370931_G_A_chr4:8370936_TC_T_chr4:8370975_G_C_chr4:8375002_G_A_chr4:8375022_T_C_chr4:8375023_A_G_chr4:8375038_G_A_chr4:8375047_C_T_chr4:8375064_G_A_chr4:8375139_C_T_chr4:8375140_G_A_chr4:8381566_G_A_chr4:8389265_G_A_chr4:8389684_C_T_chr4:8389702_C_T_chr4:8389728_C_T_chr4:8392398_G_A_chr4:8392419_G_A_chr4:8392441_G_A_chr4:8394634_G_A_chr4:8394705_G_A_chr4:8394706_C_T_chr4:8394735_C_T_chr4:8396992_C_T_chr4:8396998_G_A_chr4:8397062_T_C_chr4:8397070_C_T_chr4:8397071_G_A_chr4:8397106_C_T_chr4:8397110_G_A_chr4:8399621_G_A_chr4:8399648_C_T_chr4:8405991_A_G_chr4:8405995_C_T_chr4:8406033_G_A_chr4:8406040_G_A_chr4:8410210_A_G_chr4:8410279_G_A_chr4:8410285_G_A_chr4:8410343_G_A_chr4:8410349_T_A_chr4:8414306_C_T_chr4:8414357_C_T_chr4:8414366_C_A_chr4:8414375_C_A_chr4:8414382_C_G_chr4:8415903_G_A_chr4:8415918_C_T_chr4:8415921_G_A_chr4:8416377_C_A_chr4:8416449_G_A_chr4:8440823_A_G_chr4:8440833_T_A_chr4:8440878_G_A_chr4:8440925_A_G_chr4:8440934_C_T_chr4:8440940_G_T_chr4:8440947_G_T_chr4:8440956_C_G_chr4:8441430_T_C;chr4:8392429_C_T;chr4:8414323_C_T;chr4:8440929_A_G	0.00324004698068122;0.000222762251923856;0.000324004698068122;0.000303791315618924	0.0104096	0.0191875	0.0587674	0.0229388	0.00894308	0.00742465	0.0176827	0.0641782	0.0239724
GSPT1_ENSG00000103342	0.0136634	0	0	0	0	0	1	1	1	ultra_rare_collpase_chr16:11872564_A_G_chr16:11872615_A_ATT_chr16:11872648_T_C_chr16:11872722_CAT_C_chr16:11872739_G_A_chr16:11872741_A_G_chr16:11872829_T_C_chr16:11872843_G_A_chr16:11872854_T_G_chr16:11873005_T_C_chr16:11873054_G_A_chr16:11873176_A_C_chr16:11883032_C_T_chr16:11883080_C_T_chr16:11885230_T_C_chr16:11885238_C_T_chr16:11886492_G_A_chr16:11886558_T_C_chr16:11886569_T_C_chr16:11887611_T_G_chr16:11887737_C_T_chr16:11896705_C_G_chr16:11896753_C_G_chr16:11896774_C_T_chr16:11897876_T_C_chr16:11898019_A_C_chr16:11915458_G_A_chr16:11915466_G_A_chr16:11915518_T_C_chr16:11915522_G_A_chr16:11915525_T_C_chr16:11915666_T_C_chr16:11915724_CG_C_chr16:11915733_C_CGT_chr16:11915758_G_A_chr16:11915941_C_A_chr16:11915945_G_T_chr16:11915964_C_A_chr16:11915966_C_T;chr16:11873021_A_T;chr16:11891106_A_G	0.00204527965655502;0.000202535747559444;0.000303754404438864	0.0113343	0.0187678	0.0694904	0.0274425	0.00821355	0.00701415	0.0127758	0.0787814	0.0292197
ALOX15_ENSG00000161905	0.0144255	0	0	0	0	0	0	2	4	ultra_rare_collpase_chr17:4631635_G_A_chr17:4631670_C_T_chr17:4631679_A_G_chr17:4631745_G_A_chr17:4631754_T_C_chr17:4631911_A_G_chr17:4631999_T_C_chr17:4632013_C_T_chr17:4632014_G_A_chr17:4632015_C_T_chr17:4632038_C_T_chr17:4632048_C_T_chr17:4632864_G_A_chr17:4632903_G_A_chr17:4632927_C_T_chr17:4632965_A_G_chr17:4633146_C_T_chr17:4633165_G_A_chr17:4633173_G_A_chr17:4633185_T_C_chr17:4633186_A_G_chr17:4633191_G_A_chr17:4633239_C_T_chr17:4633273_G_A_chr17:4633287_A_C_chr17:4633419_C_T_chr17:4633457_C_T_chr17:4633458_G_A_chr17:4635772_T_C_chr17:4635857_G_A_chr17:4635880_A_T_chr17:4635919_G_A_chr17:4637171_G_GGGCA_chr17:4637173_G_A_chr17:4637219_C_T_chr17:4638252_C_T_chr17:4638297_G_A_chr17:4638350_T_C_chr17:4638359_C_A_chr17:4638371_AC_A_chr17:4638372_C_T_chr17:4638625_T_C_chr17:4638862_G_A_chr17:4638898_C_T_chr17:4639052_G_A_chr17:4639070_C_A_chr17:4639087_C_T_chr17:4639430_C_T_chr17:4639476_G_A_chr17:4639513_C_T_chr17:4639586_G_T_chr17:4641517_C_T_chr17:4641570_C_T_chr17:4641591_G_A_chr17:4641642_A_G;chr17:4632004_G_A;chr17:4633452_T_C;chr17:4635835_A_G;chr17:4639462_C_A;chr17:4639520_C_T	0.00277429022720829;0.000607533414337789;0.000526571613739469;0.000243023208716432;0.000648035641960308;0.000283515593357635	0.0176458	0.0119656	0.0482122	0.0203173	0.0110084	0.0148462	0.00909423	0.0508115	0.0208576
SPAG5_ENSG00000076382	0.0144311	0	0	0	0	0	0	1	3	ultra_rare_collpase_chr17:28578009_C_A_chr17:28578372_C_T_chr17:28579372_G_A_chr17:28580007_A_G_chr17:28583597_T_G_chr17:28583852_C_T_chr17:28583898_C_T_chr17:28583959_G_A_chr17:28584173_G_A_chr17:28584190_A_G_chr17:28584475_G_A_chr17:28584651_C_T_chr17:28585190_C_G_chr17:28585559_A_T_chr17:28585611_G_A_chr17:28585620_C_T_chr17:28585905_C_T_chr17:28585967_C_T_chr17:28586091_T_G_chr17:28586500_C_T_chr17:28591831_T_G_chr17:28592400_A_AC_chr17:28592596_G_C_chr17:28592927_G_C_chr17:28593014_T_C_chr17:28598344_A_G_chr17:28598370_C_T_chr17:28598470_G_C_chr17:28598607_C_T_chr17:28598619_C_G_chr17:28598635_C_T;chr17:28584200_G_T;chr17:28592165_C_T;chr17:28598925_TCA_T	0.00147827143493581;0.000222753229921834;0.000506257340731441;0.000951995138748228	0.00868106	0.0434567	0.0703757	0.0268163	0.00632026	0.0040664	0.0251838	0.0843407	0.0293567
AGMO_ENSG00000187546	0.0145374	0	0	0	0	0	0	5	3	ultra_rare_collpase_chr7:15201308_G_GT_chr7:15209709_C_G_chr7:15209836_T_A_chr7:15215775_A_G_chr7:15215822_T_C_chr7:15216142_G_C_chr7:15228988_A_T_chr7:15229003_A_C_chr7:15229048_G_A_chr7:15229070_C_T_chr7:15229086_CTTTAGGTAAT_C_chr7:15229226_A_G_chr7:15303503_G_A_chr7:15303561_T_C_chr7:15306318_A_C_chr7:15306345_T_C_chr7:15306404_A_G_chr7:15306433_T_C_chr7:15306468_T_A_chr7:15334508_G_A_chr7:15334543_G_C_chr7:15334573_A_G_chr7:15334582_A_G_chr7:15334614_G_A_chr7:15334626_G_C_chr7:15334670_G_A_chr7:15334741_G_A_chr7:15334779_G_T_chr7:15334848_T_C_chr7:15334981_T_C_chr7:15335562_G_A_chr7:15335590_CATCTTTGTGCAGACAGGCCCTGAAAATAT_C_chr7:15335600_C_T_chr7:15335619_T_C_chr7:15335655_T_C_chr7:15352313_A_G_chr7:15352320_A_G_chr7:15352377_A_G_chr7:15352400_T_C_chr7:15352409_C_A_chr7:15352435_T_C_chr7:15352473_G_T_chr7:15352486_GAAT_G_chr7:15352493_G_C_chr7:15352582_C_T_chr7:15352641_G_A_chr7:15353165_A_T_chr7:15365591_G_A_chr7:15365593_A_G_chr7:15366161_A_G_chr7:15366173_G_A_chr7:15366186_A_C_chr7:15366215_G_A_chr7:15385471_T_C_chr7:15385502_CTG_C_chr7:15385504_GTA_G_chr7:15385508_A_G_chr7:15385550_CT_C_chr7:15385563_C_G_chr7:15387387_TTCTGTGAACTCTATTTACC_T_chr7:15387458_G_A_chr7:15387508_G_C_chr7:15387520_T_TA_chr7:15387533_T_C_chr7:15390669_A_G_chr7:15390687_T_A_chr7:15390693_G_A_chr7:15390717_T_C_chr7:15390883_G_C_chr7:15390896_C_T_chr7:15390906_CTA_C_chr7:15394151_A_T_chr7:15403926_C_T_chr7:15403944_T_C_chr7:15404071_ATATT_A_chr7:15404071_A_G_chr7:15404154_A_G_chr7:15404286_T_C_chr7:15418336_TCAAAAAATTGTTTTATTTAATTGAGAC_T_chr7:15431042_G_A_chr7:15431045_G_A_chr7:15431088_C_T_chr7:15431103_T_C_chr7:15431110_T_C_chr7:15431111_G_T_chr7:15458158_C_T_chr7:15458417_G_C_chr7:15458635_T_G_chr7:15471734_A_C_chr7:15489420_T_C_chr7:15489468_G_T_chr7:15489486_G_C_chr7:15489511_G_A_chr7:15490494_T_C_chr7:15490555_G_A_chr7:15504669_T_G_chr7:15544784_G_A_chr7:15544789_A_C_chr7:15544806_G_C_chr7:15557420_A_G_chr7:15557443_A_T_chr7:15560140_C_A_chr7:15560151_G_A_chr7:15560238_C_G_chr7:15561743_C_G_chr7:15561746_C_G_chr7:15561797_G_A;chr7:15334709_G_A;chr7:15365564_G_A;chr7:15387442_A_AC;chr7:15390881_T_C;chr7:15404012_C_T;chr7:15489555_G_A;chr7:15490553_C_T	0.00532582722449476;0.000243003523551091;0.000344268934791414;0.000222753229921834;0.000283504110809607;0.000243003523551091;0.000607508808877729;0.000486007047102183	0.05734	0.00982212	0.0310236	0.0163221	0.0119777	0.0538048	0.00808979	0.0319339	0.0165597
TAPBPL_ENSG00000139192	0.0145792	0	0	0	0	0	0	1	1	ultra_rare_collpase_chr12:6450184_C_T_chr12:6450223_C_T_chr12:6450928_G_A_chr12:6451330_G_A_chr12:6453093_C_T_chr12:6453105_G_A_chr12:6453180_G_A_chr12:6453271_A_G_chr12:6453515_T_C_chr12:6453623_G_A_chr12:6453707_C_T_chr12:6457496_G_T_chr12:6457522_C_T_chr12:6457588_C_T_chr12:6458659_C_T_chr12:6458723_C_T_chr12:6458749_C_T_chr12:6460927_A_T_chr12:6462081_TC_T_chr12:6462257_T_C_chr12:6462389_G_C_chr12:6462694_A_G_chr12:6462725_T_G_chr12:6462766_C_T_chr12:6462824_C_T_chr12:6462851_G_A_chr12:6464285_GAGC_G_chr12:6464881_G_A_chr12:6464895_A_G_chr12:6464905_CGAT_C_chr12:6464919_A_G_chr12:6466249_C_T_chr12:6466256_C_T_chr12:6466335_G_A;chr12:6453228_G_A	0.00145802114130655;0.000243013365735115	0.0278533	0.012528	0.0740109	0.0336513	0.00608829	0.0155285	0.00527191	0.089589	0.0370231
CTU2_ENSG00000174177	0.0145838	0	0	0	0	0	0	2	3	ultra_rare_collpase_chr16:88706185_G_A_chr16:88706191_G_A_chr16:88706200_C_T_chr16:88706203_G_A_chr16:88706209_G_C_chr16:88706256_C_A_chr16:88706257_GCCGCCCGCCGGC_G_chr16:88706261_C_T_chr16:88706285_C_G_chr16:88707176_G_C_chr16:88707186_T_A_chr16:88707189_G_A_chr16:88710009_G_A_chr16:88710011_G_A_chr16:88710222_G_A_chr16:88710232_G_A_chr16:88710241_G_C_chr16:88710257_G_A_chr16:88712895_C_T_chr16:88713777_AGGTGGGCCTTGTGGGCTGGGCAACCTCTCTCACCATTGACACCGG_A_chr16:88714487_G_C_chr16:88714918_A_AAGGACTTGGTGAGTACG_chr16:88715047_G_A;chr16:88707194_G_A;chr16:88709982_T_C;chr16:88709994_G_A;chr16:88713654_C_A	0.000992264387833624;0.000344268934791414;0.000931626701231367;0.000870868438107583;0.000223024208264061	0.0443414	0.00813422	0.0485537	0.0241458	0.00651514	0.0329203	0.00349	0.0546329	0.0256125
KIR2DL3_ENSG00000243772	0.014638	0	0	0	0	0	1	1	1	ultra_rare_collpase_chr19:54739522_AG_A_chr19:54739543_G_A_chr19:54742209_C_A_chr19:54742235_A_G_chr19:54743887_T_C_chr19:54743977_T_C_chr19:54747338_A_AC;chr19:54739506_G_A;chr19:54741980_G_A	0.000202502936292576;0.000222762251923856;0.000445777273464095	0.0452318	0.0116069	0.0782035	0.0390531	0.00412291	0.0251528	0.00331098	0.0977638	0.0436631
ANKFN1_ENSG00000153930	0.0147185	0	0	0	0	0	0	11	10	ultra_rare_collpase_chr17:55901841_A_C_chr17:55903376_G_A_chr17:55903397_T_C_chr17:55926827_T_C_chr17:55962140_A_G_chr17:55962170_A_G_chr17:55965970_A_G_chr17:55981324_G_A_chr17:56046081_C_T_chr17:56046104_G_T_chr17:56046140_A_G_chr17:56046144_A_T_chr17:56046171_G_A_chr17:56046212_G_A_chr17:56046254_C_T_chr17:56046281_G_A_chr17:56046299_G_A_chr17:56046308_A_G_chr17:56126163_A_G_chr17:56126238_G_A_chr17:56126243_T_C_chr17:56126471_A_G_chr17:56126539_C_T_chr17:56126679_T_C_chr17:56126730_C_T_chr17:56129619_T_C_chr17:56129791_A_G_chr17:56129818_A_G_chr17:56129848_T_A_chr17:56129861_A_T_chr17:56129895_A_C_chr17:56129905_C_T_chr17:56129946_A_G_chr17:56129955_A_G_chr17:56129995_A_G_chr17:56129997_A_T_chr17:56130003_A_T_chr17:56130033_A_G_chr17:56130035_T_G_chr17:56130102_G_A_chr17:56130108_G_A_chr17:56130142_T_C_chr17:56130168_G_A_chr17:56130216_G_T_chr17:56130283_T_C_chr17:56130314_G_A_chr17:56130330_A_G_chr17:56130368_G_A_chr17:56130382_T_C_chr17:56130420_T_C_chr17:56130428_T_A_chr17:56153402_A_G_chr17:56153418_C_T_chr17:56160096_T_C_chr17:56160110_T_C_chr17:56160244_T_C_chr17:56171508_A_G_chr17:56175749_T_C_chr17:56175788_A_G_chr17:56175879_CAGACGGTTTGAA_C_chr17:56176377_A_G_chr17:56185590_G_A_chr17:56185826_T_C_chr17:56185844_A_G_chr17:56186232_T_C_chr17:56197098_T_C_chr17:56197229_A_C_chr17:56197273_A_G_chr17:56197280_A_G_chr17:56197298_A_G_chr17:56197422_A_G_chr17:56230692_G_A_chr17:56230762_T_G_chr17:56230961_A_C_chr17:56260245_A_G_chr17:56260566_A_C_chr17:56263393_T_G_chr17:56263401_A_G_chr17:56263405_A_C_chr17:56263454_A_G_chr17:56263458_T_C_chr17:56263473_T_G_chr17:56263545_T_C_chr17:56263548_A_G_chr17:56263784_T_C_chr17:56297316_C_T_chr17:56300246_G_A_chr17:56300358_T_C_chr17:56300421_T_G_chr17:56300470_T_C_chr17:56300546_T_C_chr17:56320546_A_C_chr17:56320666_G_A_chr17:56321286_G_A_chr17:56326254_G_C_chr17:56326259_G_T_chr17:56350786_C_T_chr17:56350795_T_C_chr17:56350816_A_G_chr17:56350941_C_T_chr17:56350942_G_A_chr17:56353872_G_A_chr17:56353881_G_T_chr17:56353953_G_A_chr17:56353999_C_A_chr17:56354031_C_T_chr17:56359890_A_T_chr17:56370683_G_A_chr17:56370702_A_C_chr17:56370878_G_A_chr17:56370908_C_G_chr17:56370919_C_G_chr17:56371013_T_C_chr17:56371034_C_T_chr17:56371098_T_C_chr17:56371109_G_A_chr17:56371178_A_T_chr17:56371209_G_A_chr17:56371230_A_G_chr17:56371308_A_G_chr17:56371352_G_A_chr17:56372739_A_C_chr17:56372745_T_A_chr17:56372802_G_A_chr17:56372813_C_T_chr17:56372835_A_G_chr17:56372993_A_G_chr17:56374615_C_A_chr17:56374676_C_A_chr17:56374705_A_G_chr17:56394930_T_C_chr17:56434492_T_C_chr17:56434538_T_C_chr17:56440539_T_G_chr17:56442858_G_A_chr17:56442907_C_T_chr17:56448421_A_G_chr17:56448641_T_C_chr17:56448660_T_C_chr17:56448663_T_C_chr17:56449160_C_G_chr17:56449175_A_G_chr17:56449189_A_G_chr17:56449191_G_A_chr17:56449263_G_T_chr17:56449270_C_G_chr17:56456894_A_G_chr17:56456919_C_A_chr17:56457700_T_C_chr17:56457887_A_G_chr17:56457944_C_T_chr17:56457945_G_A_chr17:56465898_A_G_chr17:56466007_T_C_chr17:56466369_C_T_chr17:56466514_G_T_chr17:56466516_C_T_chr17:56468940_T_C_chr17:56469106_A_G_chr17:56469160_G_T_chr17:56477501_A_G_chr17:56477521_C_T_chr17:56477522_G_A_chr17:56477542_C_A_chr17:56477633_G_A_chr17:56480625_A_G_chr17:56480762_G_A_chr17:56480807_C_A_chr17:56482181_A_G_chr17:56482224_A_G_chr17:56482263_A_G_chr17:56482278_T_C_chr17:56482336_CCG_C_chr17:56482340_G_A_chr17:56482369_G_A_chr17:56482395_A_G_chr17:56482397_G_C_chr17:56482443_G_A_chr17:56482488_G_A_chr17:56489385_T_C_chr17:56489397_A_C_chr17:56489419_T_C_chr17:56492209_G_T_chr17:56492232_G_A_chr17:56498891_G_A_chr17:56498901_G_A_chr17:56498924_G_A_chr17:56498969_A_G_chr17:56499051_C_A_chr17:56499093_T_C_chr17:56499098_G_A_chr17:56510479_A_G_chr17:56510523_A_G_chr17:56510547_G_A_chr17:56510584_T_C_chr17:56510633_C_A_chr17:56510688_G_C_chr17:56510739_C_T_chr17:56510806_C_T_chr17:56510860_T_A_chr17:56510865_C_T_chr17:56510866_G_A_chr17:56510875_G_A_chr17:56510895_G_T_chr17:56510917_C_T_chr17:56511021_ACT_A_chr17:56511039_A_G_chr17:56511093_C_T_chr17:56511103_T_C_chr17:56511241_T_C_chr17:56511251_A_G;chr17:55901782_G_A;chr17:56126528_G_A;chr17:56126557_T_C;chr17:56129762_T_A;chr17:56130136_A_G;chr17:56160168_CTG_C;chr17:56185700_A_G;chr17:56185745_A_G;chr17:56263436_A_G;chr17:56263590_G_A;chr17:56300341_G_A;chr17:56440344_G_C;chr17:56442921_G_T;chr17:56482137_A_G;chr17:56482338_G_A;chr17:56492049_A_G;chr17:56492051_T_C;chr17:56510640_G_A;chr17:56510643_G_A;chr17:56510911_C_T	0.00874812684783929;0.00034425499169738;0.000405022276225192;0.000465756753472925;0.000364505285326637;0.000283504110809607;0.000891012919687335;0.00022277127465673;0.000729069626149297;0.000708760277024017;0.000607508808877729;0.000364520048602673;0.000222753229921834;0.000789761451541047;0.000931513506945851;0.000243003523551091;0.000344268934791414;0.000668313823970189;0.00022277127465673;0.000506257340731441;0.000243023208716432	0.00986303	0.0336882	0.0311575	0.0120738	0.0102544	0.00674367	0.0281727	0.0343419	0.0126758
SLC8B1_ENSG00000089060	0.0147654	0	0	0	0	0	0	2	2	ultra_rare_collpase_chr12:113295965_G_A_chr12:113296051_G_A_chr12:113296056_C_T_chr12:113296057_G_A_chr12:113299868_ACT_A_chr12:113299892_A_C_chr12:113304377_C_T_chr12:113306527_G_T_chr12:113306533_C_T_chr12:113306534_G_A_chr12:113306538_G_T_chr12:113306549_G_A_chr12:113306566_G_A_chr12:113307720_G_A_chr12:113307748_G_A_chr12:113307769_G_A_chr12:113307780_A_C_chr12:113307793_C_T_chr12:113307814_C_T_chr12:113310248_G_A_chr12:113310263_A_G_chr12:113310340_A_G_chr12:113310346_T_C_chr12:113310355_T_C_chr12:113315366_CA_C_chr12:113315371_G_A_chr12:113315375_G_C_chr12:113315403_C_T_chr12:113315406_T_C_chr12:113315434_C_T_chr12:113316645_G_A_chr12:113316658_T_G_chr12:113316944_T_C_chr12:113316950_T_C_chr12:113319003_G_A_chr12:113319008_C_T_chr12:113320492_C_T_chr12:113320683_C_T_chr12:113320854_A_T_chr12:113320890_G_T_chr12:113321063_C_T_chr12:113321195_C_T_chr12:113321215_G_A_chr12:113321315_G_A_chr12:113321339_C_A_chr12:113332722_C_T;chr12:113307817_T_C;chr12:113316641_G_A;chr12:113321075_C_A	0.00204527965655502;0.000283561532852629;0.000384755578955895;0.000546757927989956	0.0109312	0.0212965	0.0612031	0.0240494	0.00854525	0.00672084	0.0122883	0.069419	0.0256124
SCP2_ENSG00000116171	0.0148263	0	0	0	0	0	0	0	2	ultra_rare_collpase_chr1:52927431_G_T_chr1:52927436_G_C_chr1:52948017_G_A_chr1:52950785_A_G_chr1:52950868_C_T_chr1:52950869_G_A_chr1:52961560_G_A_chr1:52974811_A_G_chr1:52974816_C_T_chr1:52974817_A_G_chr1:52974832_C_T_chr1:52974833_G_A_chr1:52978368_G_T_chr1:52980445_C_G_chr1:52988130_G_A_chr1:53014895_G_C_chr1:53014909_A_G_chr1:53014913_T_G_chr1:53014919_C_T_chr1:53014933_A_C_chr1:53014995_G_A_chr1:53038996_C_T_chr1:53049436_A_C;chr1:53049714_A_G	0.000708760277024017;0.000729010570653275	0.10205	0.00998759	0.0565933	0.0346137	0.00345861	0.0628515	0.00214506	0.0732565	0.0393801
ADAMTSL2_ENSG00000197859	0.0149973	0	0	0	0	0	0	6	3	ultra_rare_collpase_chr9:133534543_C_T_chr9:133534572_C_T_chr9:133534601_C_CCAGG_chr9:133534620_CG_C_chr9:133534643_T_A_chr9:133534705_C_G_chr9:133534921_G_A_chr9:133535217_T_C_chr9:133537424_A_G_chr9:133537504_G_A_chr9:133538371_G_A_chr9:133538387_C_T_chr9:133539778_C_T_chr9:133539781_C_T_chr9:133539784_A_G_chr9:133539831_G_A_chr9:133539843_C_T_chr9:133539844_G_A_chr9:133539853_A_G_chr9:133539871_C_T_chr9:133540648_G_A_chr9:133540661_G_A_chr9:133540682_G_A_chr9:133540720_G_C_chr9:133540726_G_A_chr9:133540753_C_T_chr9:133540947_G_A_chr9:133540965_G_A_chr9:133540969_C_T_chr9:133544544_G_A_chr9:133547163_A_G_chr9:133547175_G_A_chr9:133554372_G_A_chr9:133554396_G_A_chr9:133554448_A_G_chr9:133554459_G_A_chr9:133554555_G_C_chr9:133554615_G_A_chr9:133554663_G_A_chr9:133554691_G_A_chr9:133555758_G_A_chr9:133555836_A_C_chr9:133555863_G_A_chr9:133558415_T_C_chr9:133566953_G_A_chr9:133566980_G_A_chr9:133567014_G_A_chr9:133568337_G_A_chr9:133568359_C_T_chr9:133568361_C_T_chr9:133568379_G_A_chr9:133568388_G_A_chr9:133568406_G_A_chr9:133568410_C_T_chr9:133568415_C_T_chr9:133568427_C_T_chr9:133568428_G_A_chr9:133568448_G_A_chr9:133568482_C_A_chr9:133568649_G_A_chr9:133569412_G_A_chr9:133569433_G_T_chr9:133569465_G_A_chr9:133569468_G_A_chr9:133569573_G_C_chr9:133570401_C_T_chr9:133570410_G_A_chr9:133570466_G_A_chr9:133573882_G_A_chr9:133573886_A_G_chr9:133573898_G_A_chr9:133573909_G_A_chr9:133573925_C_T_chr9:133573939_G_A_chr9:133573967_C_T_chr9:133574808_G_A_chr9:133574839_G_A_chr9:133574849_G_GC_chr9:133579081_G_A_chr9:133579119_G_A_chr9:133579155_T_C_chr9:133579162_C_T_chr9:133579164_C_T_chr9:133579165_G_A_chr9:133579174_C_T_chr9:133579203_G_A_chr9:133579231_C_T_chr9:133579248_C_T_chr9:133579249_G_A_chr9:133579261_G_A_chr9:133579263_G_C_chr9:133579314_G_A_chr9:133579318_C_T_chr9:133579338_C_T_chr9:133579353_G_A_chr9:133579365_G_A_chr9:133579383_G_T_chr9:133580138_C_T_chr9:133580139_G_A_chr9:133580192_C_A_chr9:133580215_G_A_chr9:133580226_G_A_chr9:133580246_C_T;chr9:133534553_G_A;chr9:133568412_G_A;chr9:133568636_A_T;chr9:133570384_G_A;chr9:133570412_A_G;chr9:133570448_G_A;chr9:133579269_G_A;chr9:133579339_G_A	0.00465756753472925;0.000506339368898611;0.000222753229921834;0.000243033052495139;0.000324044069993519;0.000384786747134351;0.000425273390036452;0.000263253817180349;0.000243013365735115	0.0101136	0.105745	0.0472064	0.0183545	0.0108355	0.00762911	0.0952281	0.0508027	0.0190411
CYHR1_ENSG00000187954	0.0149982	0	0	0	0	0	0	0	1	ultra_rare_collpase_chr8:144450587_G_A_chr8:144450623_G_A_chr8:144450719_T_C_chr8:144450720_A_G_chr8:144450768_C_T_chr8:144451106_A_G_chr8:144453277_G_A_chr8:144453313_C_T_chr8:144453422_G_C_chr8:144453436_C_T	0.000506257	NA	NA	NA	NA	0.00223918	NA	NA	NA	NA
CXCL6_ENSG00000124875	0.0150186	0	1	0	0	0	0	0	0	ultra_rare_collpase_chr4:73836861_T_C_chr4:73837093_T_G	4.05006e-05	NA	NA	NA	NA	1.50948e-08	NA	NA	NA	NA
POM121L2_ENSG00000158553	0.0150419	0	0	0	0	0	0	2	1	ultra_rare_collpase_chr6:27286091_A_G_chr6:27309073_T_C_chr6:27309133_C_T_chr6:27309494_C_T_chr6:27310171_A_T_chr6:27311911_G_A_chr6:27312017_G_A_chr6:27312154_C_T;chr6:27309124_G_T;chr6:27311702_C_T	0.000324004698068122;0.000243003523551091;0.000506257340731441	0.0503338	0.0116939	0.0745355	0.0380843	0.00341261	0.0266867	0.0027109	0.0955562	0.0431197
OSR2_ENSG00000164920	0.0150977	0	0	0	0	0	0	2	2	ultra_rare_collpase_chr8:98941629_C_G_chr8:98941632_G_C_chr8:98942525_G_A_chr8:98944496_G_T_chr8:98944501_G_A_chr8:98945613_A_G_chr8:98945629_A_G_chr8:98945642_G_A_chr8:98945647_G_A_chr8:98945660_A_G_chr8:98947085_G_T_chr8:98948144_T_C_chr8:98948171_A_T_chr8:98948204_A_C_chr8:98948392_C_T_chr8:98948850_C_A_chr8:98948908_T_C_chr8:98948996_C_T_chr8:98949011_A_G_chr8:98949061_C_G_chr8:98949076_G_A_chr8:98949097_A_G_chr8:98949169_G_A_chr8:98949251_G_T_chr8:98949554_C_T_chr8:98950672_G_C_chr8:98951657_C_G_chr8:98951693_G_A;chr8:98941664_G_C;chr8:98949265_G_A;chr8:98949427_C_T	0.000972014094204366;0.000263253817180349;0.000384802333117304;0.000607533414337789	0.153846	0.0103421	0.0396513	0.0278044	0.00461236	0.121632	0.00303611	0.046715	0.0301785
CATSPERE_ENSG00000179397	0.0151074	0	0	0	0	0	0	2	1	ultra_rare_collpase_chr1:244450781_C_A_chr1:244450798_A_T_chr1:244451769_C_T_chr1:244451909_GGAA_G_chr1:244461455_T_C_chr1:244461464_G_T_chr1:244463956_TGTAA_T_chr1:244477904_A_G_chr1:244479729_C_T_chr1:244490446_G_C_chr1:244490469_C_G_chr1:244518671_A_G_chr1:244518697_G_A_chr1:244552612_C_T_chr1:244552815_G_T_chr1:244560684_G_A_chr1:244572621_A_G_chr1:244572669_A_T_chr1:244581842_A_C_chr1:244583898_C_T_chr1:244588533_G_A_chr1:244593580_T_A_chr1:244605769_A_G_chr1:244617584_C_T_chr1:244617658_C_T_chr1:244617659_G_A_chr1:244635539_C_T_chr1:244640028_C_T;chr1:244490470_AG_A;chr1:244617550_T_C	0.00131626908590175;0.000283504110809607;0.000222753229921834	0.0490003	0.0120738	0.0625179	0.0317577	0.00562158	0.0308052	0.004569	0.0752327	0.0348367
OR10K1_ENSG00000173285	0.0151079	0	0	0	0	0	0	1	1	ultra_rare_collpase_chr1:158465607_G_A_chr1:158465713_T_C_chr1:158465779_A_G_chr1:158465848_G_T_chr1:158465873_C_CCT_chr1:158465952_C_T_chr1:158466322_G_T_chr1:158466393_T_C_chr1:158466447_G_A_chr1:158466448_A_T;chr1:158465926_G_A	0.000465756753472925;0.000243013365735115	0.0098337	0.0173824	0.112409	0.043542	0.00263877	0.00185879	0.00333713	0.16333	0.0524855
CFAP161_ENSG00000156206	0.0151362	0	0	0	0	0	0	0	1	ultra_rare_collpase_chr15:81039392_G_T_chr15:81118270_A_G_chr15:81118285_A_T_chr15:81134396_G_A_chr15:81135312_C_T_chr15:81136685_C_T_chr15:81136699_G_A_chr15:81143663_T_C_chr15:81143740_G_A_chr15:81143790_AC_A_chr15:81143792_G_A_chr15:81143813_C_G_chr15:81147857_G_A_chr15:81147897_C_T_chr15:81148495_C_T	0.000850512	NA	NA	NA	NA	0.00544633	NA	NA	NA	NA
AL163195.3_ENSG00000259060	0.0151892	0	0	0	0	0	0	0	2	ultra_rare_collpase_chr14:20583952_T_C_chr14:20590290_T_C_chr14:20590329_A_T_chr14:20590344_T_G_chr14:20590368_C_A_chr14:20590494_T_C_chr14:20590516_G_A_chr14:20590566_C_G_chr14:20590634_C_A_chr14:20590674_T_C_chr14:20590698_A_T;chr14:20590524_A_C	0.000587258515248471;0.000749260864282532	0.0831699	0.0103654	0.0620064	0.0357884	0.00333201	0.0484633	0.00203005	0.0804266	0.0407577
SRGAP1_ENSG00000196935	0.0152541	0	0	0	0	0	0	2	2	ultra_rare_collpase_chr12:63844860_C_G_chr12:63844898_G_T_chr12:63915613_A_G_chr12:63949965_A_C_chr12:63950047_G_A_chr12:63990008_A_G_chr12:64016970_A_C_chr12:64042856_G_A_chr12:64043453_G_A_chr12:64043493_G_A_chr12:64043525_A_G_chr12:64062921_G_A_chr12:64062935_C_T_chr12:64062975_C_T_chr12:64062996_C_G_chr12:64063079_T_C_chr12:64065143_C_T_chr12:64065197_C_T_chr12:64078980_A_G_chr12:64079010_G_A_chr12:64080311_G_C_chr12:64080337_A_G_chr12:64091222_T_G_chr12:64091260_T_C_chr12:64091315_G_A_chr12:64091325_C_T_chr12:64091460_C_T_chr12:64091781_T_C_chr12:64091791_A_C_chr12:64091901_G_A_chr12:64091910_C_T_chr12:64094957_T_C_chr12:64094975_G_A_chr12:64097273_C_T_chr12:64097297_G_A_chr12:64097316_G_A_chr12:64097370_G_C_chr12:64108932_G_A_chr12:64108972_ACTC_A_chr12:64109024_G_T_chr12:64111898_A_G_chr12:64111953_T_G_chr12:64115832_G_T_chr12:64115836_G_A_chr12:64126027_G_A_chr12:64126043_T_G_chr12:64127687_T_C_chr12:64127691_C_T_chr12:64127715_A_G_chr12:64127865_C_T_chr12:64127866_G_A_chr12:64127929_C_T_chr12:64127938_C_G_chr12:64127943_C_T_chr12:64127997_C_T_chr12:64128018_C_G_chr12:64128046_G_A_chr12:64128051_C_T_chr12:64128093_G_A_chr12:64128112_A_G_chr12:64128136_C_T_chr12:64142335_G_A_chr12:64142490_C_T_chr12:64142497_C_T_chr12:64142521_G_A_chr12:64142538_G_C_chr12:64142556_G_A_chr12:64142838_G_A_chr12:64142906_T_C_chr12:64147054_G_C_chr12:64147077_G_C_chr12:64147266_A_G_chr12:64147298_CCTTT_C;chr12:64042931_C_T;chr12:64094974_C_T;chr12:64108968_G_A	0.00356405167874934;0.000324004698068122;0.000465756753472925;0.000222762251923856	0.0114449	0.156841	0.057666	0.0228036	0.0111591	0.00886579	0.14231	0.0617688	0.0236012
GALNT13_ENSG00000144278	0.0152569	0	0	0	0	0	0	2	3	ultra_rare_collpase_chr2:153871925_C_T_chr2:153872176_G_C_chr2:153900934_A_G_chr2:153944499_TGAG_T_chr2:153944600_G_A_chr2:154140337_C_G_chr2:154180095_G_C_chr2:154242727_G_A_chr2:154242787_C_T_chr2:154242794_G_A_chr2:154242800_G_A_chr2:154245882_A_G_chr2:154245918_C_T_chr2:154245970_C_T_chr2:154247875_G_A_chr2:154396090_C_T_chr2:154396110_C_T_chr2:154396111_G_A_chr2:154400695_T_C_chr2:154400714_A_G_chr2:154438623_G_A_chr2:154443058_G_A_chr2:154446640_C_T_chr2:154446685_C_T_chr2:154446709_AT_A_chr2:154446742_T_C_chr2:154450596_T_A;chr2:154242905_G_A;chr2:154438661_G_C;chr2:154438717_T_C;chr2:154439324_T_G	0.00137701996678952;0.000222753229921834;0.000222753229921834;0.000465756753472925;0.000546757927989956	0.00907833	0.0648157	0.0697648	0.0267391	0.00732699	0.0045749	0.0387731	0.0824	0.0290598
RPGRIP1_ENSG00000092200	0.0153056	0	0	0	0	0	0	0	2	ultra_rare_collpase_chr14:21288061_G_C_chr14:21294746_G_A_chr14:21294751_C_T_chr14:21294754_G_A_chr14:21301100_G_A_chr14:21302509_A_T_chr14:21303530_G_T_chr14:21303544_G_A_chr14:21307825_G_A_chr14:21310590_G_A_chr14:21311822_A_G_chr14:21311826_T_A_chr14:21311827_C_A_chr14:21311831_G_A_chr14:21311846_C_T_chr14:21311849_A_C_chr14:21311850_T_G_chr14:21311861_T_C_chr14:21311905_A_G_chr14:21312458_A_G_chr14:21312460_A_G_chr14:21312490_G_A_chr14:21317839_C_T_chr14:21320036_G_T_chr14:21321377_A_G_chr14:21321379_C_T_chr14:21321394_T_G_chr14:21324627_A_G_chr14:21324647_C_T_chr14:21324759_C_G_chr14:21324768_C_T_chr14:21324776_G_A_chr14:21324846_A_G_chr14:21325028_C_G_chr14:21325318_C_T_chr14:21325327_G_A_chr14:21325908_G_T_chr14:21325942_C_T_chr14:21326080_C_G_chr14:21326095_G_A_chr14:21326128_G_A_chr14:21327637_A_G_chr14:21327661_G_A_chr14:21328563_G_A_chr14:21328626_A_T_chr14:21330248_G_A_chr14:21330250_A_G_chr14:21330273_T_A_chr14:21330317_G_T_chr14:21343124_A_G_chr14:21343157_C_T_chr14:21343208_T_C_chr14:21345125_A_T_chr14:21345146_G_A_chr14:21345150_G_T_chr14:21345151_C_T;chr14:21343054_A_G	0.00204527965655502;0.000607533414337789	0.0122606	0.0186006	0.0676987	0.0270303	0.00936584	0.00749495	0.0109079	0.0771677	0.0288584
BMF_ENSG00000104081	0.01535	0	0	0	0	0	1	3	5	ultra_rare_collpase_chr15:40088775_G_A_chr15:40091804_C_T_chr15:40091831_C_T_chr15:40091840_G_A_chr15:40092355_A_G_chr15:40092369_A_G_chr15:40092535_A_G_chr15:40092559_T_TA_chr15:40096219_A_G_chr15:40098877_G_T_chr15:40098928_T_C_chr15:40098938_T_C_chr15:40098944_C_T_chr15:40098946_G_A_chr15:40103550_G_A_chr15:40103565_C_T_chr15:40103684_C_T_chr15:40104196_C_T_chr15:40104326_G_A_chr15:40105902_G_A_chr15:40105951_G_A_chr15:40108261_G_A_chr15:40108272_GGA_G_chr15:40108272_G_A_chr15:40108681_G_A_chr15:40108842_G_A_chr15:40108865_T_G_chr15:40108868_T_A_chr15:40108891_G_T;chr15:40088111_G_A;chr15:40092402_G_A;chr15:40093456_G_A;chr15:40098868_G_A;chr15:40103548_G_A;chr15:40106083_C_G;chr15:40106084_C_A;chr15:40108848_C_T	0.0011947673241262;0.000891157289261555;0.000202511138112596;0.00042525616621441;0.000789793438639125;0.000324017820980154;0.000222753229921834;0.000222762251923856;0.000627860817434277	0.12621	0.007869	0.0287562	0.0188045	0.00682832	0.105566	0.00344256	0.0322088	0.019901
GUCA1C_ENSG00000138472	0.0154465	0	0	0	0	0	0	2	0	ultra_rare_collpase_chr3:108908167_T_C_chr3:108916201_A_G_chr3:108916204_G_A_chr3:108920435_C_A_chr3:108920512_A_C_chr3:108920524_A_AT_chr3:108920575_A_G_chr3:108920587_T_C;chr3:108920518_T_A	0.000384755578955895;0.000263253817180349	0.0494049	0.0111762	0.100331	0.0510568	0.00156067	0.0183302	0.00096342	0.144559	0.0612829
NEU3_ENSG00000162139	0.0154516	0	0	0	0	0	0	2	1	ultra_rare_collpase_chr11:74989155_G_A_chr11:74994518_A_G_chr11:74994556_C_T_chr11:74994586_C_T_chr11:74994605_A_G_chr11:74994647_G_A_chr11:74994691_C_T_chr11:75005412_G_A_chr11:75005450_C_T_chr11:75005458_C_T_chr11:75005503_G_A_chr11:75005578_C_T_chr11:75005599_C_T_chr11:75005621_G_C_chr11:75005632_G_A_chr11:75005641_G_A_chr11:75005651_T_C_chr11:75005722_A_T_chr11:75005800_C_T_chr11:75005849_G_A_chr11:75005878_G_A_chr11:75005890_G_A_chr11:75005923_C_G_chr11:75005938_C_T_chr11:75005939_G_A_chr11:75005992_T_G_chr11:75006010_A_C_chr11:75006013_C_T_chr11:75006019_C_T_chr11:75006242_A_C_chr11:75006280_C_T_chr11:75006314_A_G_chr11:75006319_G_A_chr11:75006370_G_A_chr11:75006377_A_T_chr11:75006388_G_A_chr11:75006404_G_A_chr11:75006453_CAGCCCTG_C;chr11:74994609_AC_A;chr11:75005470_C_T	0.00190352760115022;0.000243003523551091;0.000384755578955895	0.0507933	0.0122486	0.0542714	0.0277856	0.00815104	0.0371777	0.00647954	0.0617683	0.029642
OR1N1_ENSG00000171505	0.0156139	0	0	0	0	0	0	0	1	ultra_rare_collpase_chr9:122526440_G_A_chr9:122526476_G_C_chr9:122526492_T_A_chr9:122526615_G_A_chr9:122526695_A_C_chr9:122526807_G_A_chr9:122526933_A_G_chr9:122527137_G_A_chr9:122527165_G_C_chr9:122527208_A_G	0.000486007	NA	NA	NA	NA	0.00258652	NA	NA	NA	NA
OR10A7_ENSG00000179919	0.0160045	0	0	0	0	0	0	0	1	ultra_rare_collpase_chr12:55221109_A_AT_chr12:55221152_TTCTTATTGTCACAG_T_chr12:55221221_T_C_chr12:55221265_A_G_chr12:55221386_A_G_chr12:55221389_G_A_chr12:55221412_C_T_chr12:55221467_C_T_chr12:55221478_G_A_chr12:55221725_G_A_chr12:55221733_G_C_chr12:55221749_C_T_chr12:55221781_G_A_chr12:55221800_A_G_chr12:55221824_C_T_chr12:55221890_T_C_chr12:55221913_G_A	0.000931514	NA	NA	NA	NA	0.00612879	NA	NA	NA	NA
OR2J3_ENSG00000204701	0.0161918	0	0	0	0	0	0	1	2	ultra_rare_collpase_chr6:29112138_A_C_chr6:29112295_CA_C_chr6:29112302_C_T_chr6:29112762_T_C_chr6:29112801_T_C;chr6:29111969_G_A;chr6:29112746_C_T	0.000303754404438864;0.000688565758029892;0.000465756753472925	0.0172595	0.0128164	0.0818931	0.0343925	0.00533456	0.00891577	0.00372826	0.0987839	0.037772
POLR1B_ENSG00000125630	0.016225	0	0	0	0	0	0	1	4	ultra_rare_collpase_chr2:112547040_A_G_chr2:112547421_G_A_chr2:112547425_A_G_chr2:112549292_A_G_chr2:112550898_T_G_chr2:112551821_A_G_chr2:112552707_C_T_chr2:112552710_G_A_chr2:112559298_G_A_chr2:112559376_G_A_chr2:112559542_C_T_chr2:112564420_T_C_chr2:112564476_G_A_chr2:112564489_G_A_chr2:112568039_T_G_chr2:112572588_C_A_chr2:112573694_C_T_chr2:112573695_G_A_chr2:112573790_G_A_chr2:112574861_G_A_chr2:112575014_C_T_chr2:112575047_T_C_chr2:112575115_A_G_chr2:112575283_C_T_chr2:112575374_G_A_chr2:112575380_G_C_chr2:112575498_C_T_chr2:112575500_A_G_chr2:112575512_G_A_chr2:112575595_C_T_chr2:112575596_G_A_chr2:112575628_C_T_chr2:112575643_G_A_chr2:112575644_A_G_chr2:112575670_C_T;chr2:112549317_G_A;chr2:112559565_T_G;chr2:112568111_G_A;chr2:112575719_A_G	0.00196427848203799;0.000567008221619213;0.000425273390036452;0.000263253817180349;0.000587258515248471	0.0105108	0.086546	0.0617134	0.0241204	0.00976816	0.00664427	0.0657357	0.0694491	0.0255876
MXRA7_ENSG00000182534	0.0163451	0	0	0	0	0	0	0	3	ultra_rare_collpase_chr17:76677604_C_T_chr17:76677605_G_A_chr17:76677636_C_G_chr17:76677638_C_T_chr17:76677676_A_T_chr17:76680151_G_T_chr17:76680889_G_A_chr17:76682588_A_C_chr17:76683861_A_G_chr17:76683916_G_A_chr17:76683935_A_G_chr17:76685150_A_G_chr17:76688113_C_T_chr17:76688178_T_C_chr17:76710765_G_A_chr17:76710861_C_T;chr17:76677692_C_T;chr17:76685108_T_A	0.000931513506945851;0.00050627784528149;0.000445849546044099	0.0193859	0.0129844	0.066312	0.0283624	0.00637264	0.0110875	0.00498879	0.0782546	0.0308098
FANCI_ENSG00000140525	0.0163874	0	0	0	0	0	0	2	3	ultra_rare_collpase_chr15:89247664_T_C_chr15:89258740_A_G_chr15:89260713_G_C_chr15:89260751_C_T_chr15:89260760_T_C_chr15:89260772_A_T_chr15:89260788_C_CG_chr15:89260788_C_T_chr15:89260835_A_G_chr15:89261588_C_T_chr15:89261850_C_G_chr15:89261872_C_G_chr15:89263426_C_T_chr15:89263907_G_C_chr15:89264558_T_G_chr15:89264559_T_C_chr15:89273425_G_A_chr15:89274190_C_A_chr15:89274218_ACTC_A_chr15:89274244_A_T_chr15:89274303_A_G_chr15:89274304_G_A_chr15:89276848_A_G_chr15:89276862_G_A_chr15:89278706_A_G_chr15:89281200_C_G_chr15:89281206_T_G_chr15:89281249_T_A_chr15:89281765_C_T_chr15:89285132_G_A_chr15:89285136_A_G_chr15:89285138_G_A_chr15:89285198_G_A_chr15:89285207_A_G_chr15:89285208_T_C_chr15:89290247_T_A_chr15:89290267_A_G_chr15:89291611_A_G_chr15:89291622_T_A_chr15:89291685_G_A_chr15:89292712_C_T_chr15:89292759_AGAGGAGGAAGAG_A_chr15:89292766_G_A_chr15:89292778_G_A_chr15:89292841_A_G_chr15:89292957_T_A_chr15:89293038_T_C_chr15:89293042_A_G_chr15:89293881_ACT_A_chr15:89293963_A_T_chr15:89293969_G_T_chr15:89293998_G_A_chr15:89294977_G_A_chr15:89295001_A_G_chr15:89295075_A_G_chr15:89295098_A_G_chr15:89299828_C_T_chr15:89299931_A_G_chr15:89300329_G_C_chr15:89300368_C_G_chr15:89300374_C_T_chr15:89301396_C_T_chr15:89301428_C_T_chr15:89303863_G_C_chr15:89303898_G_A_chr15:89305136_G_A_chr15:89305149_G_C_chr15:89305195_C_T_chr15:89305235_T_C_chr15:89305347_G_A_chr15:89305390_C_T_chr15:89305409_T_G_chr15:89305656_A_G_chr15:89306114_C_G_chr15:89306123_G_C_chr15:89306130_G_T_chr15:89306138_A_G_chr15:89306156_T_G_chr15:89306189_A_G_chr15:89306194_TGTGA_T_chr15:89307642_CCT_C_chr15:89315318_C_T_chr15:89316445_A_AAAAGG;chr15:89260841_G_A;chr15:89263454_T_C;chr15:89264564_A_G;chr15:89268467_T_C	0.00465756753472925;0.000465756753472925;0.000222753229921834;0.000263253817180349;0.000648061889910486	0.0111864	0.0364003	0.0486946	0.0191951	0.00837651	0.00656017	0.0302706	0.0559181	0.0205703
CD2AP_ENSG00000198087	0.0164573	0	0	0	0	0	0	6	2	ultra_rare_collpase_chr6:47478168_GGAGCGGCCGCGC_G_chr6:47478889_G_T_chr6:47478912_C_T_chr6:47479319_G_A_chr6:47479347_A_G_chr6:47503286_A_G_chr6:47503289_T_C_chr6:47503301_A_G_chr6:47503435_G_A_chr6:47503439_A_C_chr6:47533618_C_T_chr6:47533686_C_T_chr6:47533687_G_A_chr6:47533728_C_T_chr6:47533740_A_G_chr6:47533747_T_A_chr6:47544618_G_A_chr6:47574182_T_G_chr6:47574195_G_A_chr6:47576557_C_CA_chr6:47576587_G_A_chr6:47576593_A_G_chr6:47577063_T_G_chr6:47579415_G_A_chr6:47580886_C_T_chr6:47582056_G_A_chr6:47595861_A_T_chr6:47595918_C_T_chr6:47595959_A_G_chr6:47595981_C_T_chr6:47599310_G_GGAA_chr6:47599360_T_C_chr6:47603676_T_C_chr6:47603696_T_A_chr6:47603773_C_G_chr6:47606165_A_G_chr6:47606209_C_T_chr6:47606212_C_T_chr6:47606252_C_T_chr6:47606257_C_T_chr6:47606258_G_A_chr6:47606264_A_G_chr6:47607936_A_G_chr6:47608008_G_T_chr6:47609220_A_T_chr6:47609224_G_GA_chr6:47609253_C_T_chr6:47612493_G_A_chr6:47624217_T_C;chr6:47503337_G_A;chr6:47574204_C_T;chr6:47577039_A_G;chr6:47577102_A_T;chr6:47595933_C_A;chr6:47599318_C_T;chr6:47606235_G_A	0.00192377789477947;0.000283504110809607;0.000263253817180349;0.000283504110809607;0.000486007047102183;0.000243013365735115;0.000243013365735115;0.000243003523551091	0.0188599	0.0143149	0.0512709	0.0218333	0.0158314	0.0162437	0.0147206	0.0537063	0.022346
SYT4_ENSG00000132872	0.0164994	0	0	0	0	0	0	0	1	ultra_rare_collpase_chr18:43270398_C_A_chr18:43270510_A_G_chr18:43270640_C_T_chr18:43273644_G_A_chr18:43273707_G_A_chr18:43273737_G_A_chr18:43273743_G_A_chr18:43273777_C_G_chr18:43273915_C_T_chr18:43274022_G_A_chr18:43274023_G_A_chr18:43274121_C_T_chr18:43274178_T_A_chr18:43274213_C_G_chr18:43277259_C_A_chr18:43277280_AT_A_chr18:43277523_T_A	0.000891013	NA	NA	NA	NA	0.00674283	NA	NA	NA	NA
ANKRD36_ENSG00000135976	0.0165979	0	0	0	0	0	0	1	2	ultra_rare_collpase_chr2:97113882_T_C_chr2:97118351_A_C_chr2:97118362_G_A_chr2:97118395_G_A_chr2:97118395_G_GC_chr2:97118405_A_T_chr2:97118428_A_G_chr2:97118443_G_A_chr2:97122920_C_T_chr2:97124554_C_T_chr2:97127135_G_A_chr2:97127136_T_G_chr2:97144547_G_C_chr2:97149304_C_G_chr2:97151886_C_A_chr2:97158124_C_A_chr2:97158149_C_T_chr2:97162126_C_T_chr2:97164294_C_T_chr2:97167588_C_T_chr2:97179935_T_C_chr2:97183457_A_G_chr2:97183467_C_T_chr2:97187328_G_C_chr2:97198660_T_C_chr2:97200361_A_G_chr2:97202200_A_G_chr2:97206078_GA_G_chr2:97206120_G_T_chr2:97209689_CG_C_chr2:97211560_C_T_chr2:97213553_CAAGA_C_chr2:97213616_T_C_chr2:97215302_GT_G_chr2:97215326_G_A_chr2:97217200_C_T_chr2:97219193_AT_A_chr2:97219246_G_A_chr2:97224867_TAACC_T_chr2:97233766_G_A_chr2:97241264_A_T_chr2:97241340_T_C_chr2:97243860_A_G_chr2:97243864_A_T_chr2:97243867_AAAGAAAAG_A_chr2:97243898_C_CA_chr2:97245445_A_G;chr2:97183483_G_A;chr2:97194736_GA_G	0.00206552995018428;0.000506380392951185;0.000384833508871425	0.0174391	0.014169	0.0635405	0.0267278	0.0107059	0.0128902	0.00911534	0.0695251	0.0279578
LINS1_ENSG00000140471	0.0167814	0	0	0	0	0	0	4	1	ultra_rare_collpase_chr15:100569299_G_A_chr15:100569323_T_C_chr15:100569338_C_T_chr15:100569344_A_G_chr15:100569491_C_CT_chr15:100569624_C_T_chr15:100570005_C_T_chr15:100570031_A_G_chr15:100570049_C_G_chr15:100572011_T_C_chr15:100573688_G_C_chr15:100573767_G_A_chr15:100573860_G_A_chr15:100573887_TGATG_T_chr15:100573924_G_A_chr15:100573957_A_T_chr15:100574023_G_C_chr15:100574031_G_C_chr15:100574092_C_T_chr15:100574217_T_C_chr15:100574220_G_A_chr15:100574241_T_C_chr15:100580304_G_A_chr15:100580320_TA_T_chr15:100580518_C_T_chr15:100602433_G_A_chr15:100602437_G_A_chr15:100602455_G_A_chr15:100602457_G_A_chr15:100602466_G_GCAAC_chr15:100602517_A_G_chr15:100602545_C_T_chr15:100602552_G_T_chr15:100602599_A_C_chr15:100602602_T_A_chr15:100602605_T_C_chr15:100602632_T_G_chr15:100602634_C_A_chr15:100602653_C_T_chr15:100602842_C_T_chr15:100602852_A_G_chr15:100603033_A_C_chr15:100603034_G_C_chr15:100603213_A_G_chr15:100603215_G_C_chr15:100603396_C_T_chr15:100606275_A_G;chr15:100570007_A_G;chr15:100602462_G_A;chr15:100602816_A_G;chr15:100602976_T_C	0.00178202583937467;0.000364534813074649;0.000405071495118888;0.000344366568083296;0.000222762251923856	0.0143062	0.0180852	0.0653411	0.0266755	0.0106851	0.0100571	0.0112613	0.0721436	0.0280293
JPT1_ENSG00000189159	0.016825	0	0	0	0	0	0	1	2	ultra_rare_collpase_chr17:75147561_G_A_chr17:75147576_C_T_chr17:75148540_G_A_chr17:75148547_A_C_chr17:75148609_T_G_chr17:75148663_C_T_chr17:75148669_ACT_A_chr17:75152107_G_A_chr17:75153444_G_A;chr17:75136067_AACAG_A;chr17:75153432_G_A	0.000526507634360698;0.000222753229921834;0.000587329876863253	0.0166395	0.0133128	0.0829228	0.0346294	0.00600428	0.00859229	0.0041427	0.0998614	0.038001
NAP1L1_ENSG00000187109	0.0170086	0	0	0	0	0	1	0	1	ultra_rare_collpase_chr12:76049210_T_C_chr12:76049348_A_G_chr12:76049530_A_G_chr12:76049544_A_C_chr12:76049587_T_C_chr12:76049746_T_G_chr12:76053240_T_C_chr12:76053270_G_A_chr12:76053295_T_G_chr12:76053319_C_T_chr12:76053784_A_G_chr12:76055064_G_A_chr12:76056074_T_C_chr12:76059812_C_T_chr12:76059842_C_T_chr12:76059857_T_C_chr12:76060192_T_A_chr12:76060270_C_T_chr12:76060271_C_G_chr12:76068972_G_C_chr12:76084562_G_A_chr12:76084602_G_A_chr12:76084645_G_A_chr12:76084648_G_A_chr12:76084658_G_GCGC_chr12:76084672_T_C_chr12:76084694_G_C_chr12:76084697_C_T_chr12:76084712_T_C_chr12:76084719_T_A_chr12:76084720_T_G;chr12:76083958_G_C	0.00135676967316026;0.00020256036298817	0.0289717	0.0147831	0.073599	0.0337012	0.00856219	0.0177768	0.00746791	0.0866936	0.036576
ZNF526_ENSG00000167625	0.0171456	0	0	0	0	0	0	2	1	ultra_rare_collpase_chr19:42216716_G_T_chr19:42216798_C_G_chr19:42216800_G_A_chr19:42216919_A_T_chr19:42216923_T_G_chr19:42216925_C_T_chr19:42216999_T_C_chr19:42217019_G_A_chr19:42217045_C_T_chr19:42217674_A_C_chr19:42217678_GTT_G_chr19:42217686_T_G_chr19:42217690_T_C_chr19:42217714_C_T_chr19:42217720_T_C_chr19:42217725_T_C_chr19:42217749_C_G_chr19:42217755_G_A_chr19:42217758_G_A_chr19:42217874_G_C_chr19:42220316_A_AG_chr19:42220320_G_A_chr19:42220343_G_T_chr19:42220391_A_G_chr19:42224600_A_G_chr19:42224656_G_A_chr19:42224726_T_C_chr19:42224753_T_G;chr19:42217683_G_A;chr19:42217718_C_A	0.00157952290308209;0.000243052742445111;0.000405071495118888	0.0675572	0.0130961	0.0566284	0.0309792	0.00685584	0.046641	0.00523385	0.0670791	0.0337158
THAP11_ENSG00000168286	0.0171695	0	1	0	0	0	0	0	0	ultra_rare_collpase_chr16:67842948_C_T	4.05006e-05	NA	NA	NA	NA	1.28421e-07	NA	NA	NA	NA
SSBP3_ENSG00000157216	0.0171816	0	0	0	0	0	1	6	5	ultra_rare_collpase_chr1:54225130_TAA_T_chr1:54225260_C_T_chr1:54225351_CTG_C_chr1:54225477_C_T_chr1:54225492_A_G_chr1:54225507_T_C_chr1:54225520_C_T_chr1:54225545_T_C_chr1:54225571_A_G_chr1:54225608_A_G_chr1:54225648_G_A_chr1:54225735_G_A_chr1:54226915_C_G_chr1:54226918_T_C_chr1:54227082_T_C_chr1:54227118_G_A_chr1:54228256_T_C_chr1:54228299_C_T_chr1:54228782_ACCCATGCCG_A_chr1:54228790_C_T_chr1:54228811_C_T_chr1:54239008_T_G_chr1:54239044_T_C_chr1:54239058_C_G_chr1:54239116_A_T_chr1:54239145_C_A_chr1:54239151_G_A_chr1:54239356_C_T_chr1:54241509_T_G_chr1:54242193_G_T_chr1:54243254_C_T_chr1:54243287_C_T_chr1:54243293_C_T_chr1:54258142_G_A_chr1:54258192_A_G_chr1:54258202_G_A_chr1:54258256_G_T_chr1:54259828_GAGC_G_chr1:54259869_AGT_A_chr1:54259894_A_G_chr1:54259895_G_A_chr1:54259946_A_G_chr1:54260050_A_G_chr1:54260056_G_A_chr1:54260062_T_C_chr1:54260105_G_A_chr1:54260113_T_C_chr1:54260133_G_C_chr1:54260153_A_C_chr1:54273134_C_T_chr1:54273139_T_C_chr1:54273219_A_G_chr1:54273443_A_G_chr1:54273463_T_C_chr1:54280917_G_A_chr1:54291569_G_A_chr1:54291600_C_T_chr1:54291607_T_C_chr1:54291680_A_G_chr1:54291686_T_C_chr1:54291729_G_A_chr1:54300605_G_A_chr1:54303069_A_G_chr1:54303104_G_A_chr1:54309891_A_G_chr1:54315045_T_C_chr1:54318363_G_T_chr1:54326783_A_G_chr1:54327423_C_A_chr1:54327513_C_G_chr1:54327536_T_C_chr1:54327549_G_A_chr1:54340191_A_G_chr1:54350653_A_G_chr1:54355982_C_T_chr1:54356092_T_C_chr1:54356095_C_A_chr1:54356166_C_A_chr1:54356416_T_C_chr1:54356547_C_T_chr1:54356556_G_A_chr1:54356589_G_A_chr1:54356595_A_C_chr1:54356598_G_A_chr1:54358824_G_A_chr1:54358865_G_T_chr1:54358939_G_A_chr1:54359649_A_C_chr1:54362751_A_G_chr1:54373197_T_C_chr1:54387537_G_A_chr1:54387560_T_G_chr1:54387576_T_C_chr1:54387656_A_C_chr1:54387713_A_AT_chr1:54387715_T_C_chr1:54390531_T_G_chr1:54390589_A_C_chr1:54390592_T_C_chr1:54390686_GTGGCTGAAATTCCCTGT_G_chr1:54401840_G_A_chr1:54404249_T_G_chr1:54404260_G_A_chr1:54404736_T_A_chr1:54404775_G_A_chr1:54404856_A_C_chr1:54405530_G_A_chr1:54405539_G_A_chr1:54405548_G_A_chr1:54405919_GCGGCGCGGCCGC_G_chr1:54405930_G_A_chr1:54405947_G_A_chr1:54405983_G_A_chr1:54405992_T_C_chr1:54406025_G_A_chr1:54406199_G_A_chr1:54406213_C_T_chr1:54406496_C_CGGGCCCGGGCCGGCTGGGAGGG_chr1:54406532_GC_G_chr1:54406548_CCCGCTGCGGCCGCCTCCGCGGAG_C_chr1:54406558_C_T_chr1:54407062_G_A_chr1:54407077_C_G_chr1:54407106_C_T_chr1:54407111_T_G_chr1:54407115_G_A_chr1:54407118_G_A_chr1:54407128_G_T_chr1:54407352_T_A_chr1:54407366_T_C_chr1:54407402_A_G_chr1:54407439_T_G_chr1:54407445_A_G_chr1:54407711_C_A_chr1:54407736_T_A_chr1:54407747_T_G_chr1:54407777_T_A_chr1:54407784_G_T_chr1:54407812_C_A_chr1:54407822_T_C_chr1:54407835_A_G_chr1:54407852_C_T_chr1:54407884_A_G_chr1:54407910_A_G_chr1:54408034_T_G_chr1:54408290_ATAAT_A_chr1:54408333_G_A;chr1:54225474_T_C;chr1:54225612_G_T;chr1:54239726_A_G;chr1:54257165_C_T;chr1:54259983_G_A;chr1:54281481_T_C;chr1:54390699_CCT_C;chr1:54404882_T_C;chr1:54407110_G_C;chr1:54407345_C_G;chr1:54407749_A_T	0.00688509983394759;0.000222753229921834;0.000506257340731441;0.000567008221619213;0.000263264479546375;0.000263253817180349;0.00022277127465673;0.000364505285326637;0.000912852969814995;0.00020259319286872;0.000648140646520295;0.000266896608360023	0.0112385	0.105074	-0.0389849	0.0153775	0.0157492	0.0103502	0.0996456	-0.0398728	0.0155516
TMEM268_ENSG00000157693	0.0173043	0	0	0	0	0	0	0	3	ultra_rare_collpase_chr9:114611288_G_T_chr9:114611294_G_A_chr9:114611555_GGCGCGGGCGGTGAGTGT_G_chr9:114624382_C_T_chr9:114624383_G_A_chr9:114626948_C_G_chr9:114626978_C_T_chr9:114627001_G_A_chr9:114627005_T_C_chr9:114628173_G_A_chr9:114628185_G_A_chr9:114628197_G_A_chr9:114628206_CT_C_chr9:114628249_A_G_chr9:114633805_A_G_chr9:114633850_C_CAGTGGAAGGATGCCAG_chr9:114633852_G_C_chr9:114638564_G_T_chr9:114638581_T_C_chr9:114638709_C_G_chr9:114643179_C_T;chr9:114628140_A_G;chr9:114638549_G_T	0.000749260864282532;0.000708817692089595;0.00076951115791179	0.171826	0.0110701	0.0440965	0.032273	0.00360433	0.128192	0.00201737	0.0546575	0.0359288
ADAM9_ENSG00000168615	0.0173113	0	0	0	0	0	0	0	2	ultra_rare_collpase_chr8:38996234_G_A_chr8:38996373_T_C_chr8:38996437_C_T_chr8:38996927_T_C_chr8:38996993_G_T_chr8:38997164_G_T_chr8:39011698_T_C_chr8:39016133_C_T_chr8:39016140_A_G_chr8:39017298_C_T_chr8:39018857_G_C_chr8:39018862_G_C_chr8:39018904_G_A_chr8:39021682_G_C_chr8:39023162_A_G_chr8:39023263_C_T_chr8:39023264_G_A_chr8:39023274_G_A_chr8:39023297_C_T_chr8:39026703_T_A_chr8:39026708_C_T_chr8:39026713_G_A_chr8:39042050_A_G_chr8:39055641_A_G_chr8:39055643_G_A_chr8:39055750_A_G_chr8:39071306_G_C_chr8:39077229_A_C_chr8:39077308_C_T_chr8:39082645_G_T_chr8:39090082_T_G_chr8:39090085_T_C_chr8:39090098_T_C_chr8:39090170_A_G_chr8:39101864_C_T_chr8:39101879_G_A;chr8:39026693_T_C	0.00137701996678952;0.00042525616621441	0.0435267	0.0139702	0.0649502	0.0321756	0.00751628	0.0273646	0.00604604	0.0775839	0.0351651
ZFYVE21_ENSG00000100711	0.0173248	0	0	0	0	0	0	0	1	ultra_rare_collpase_chr14:103711037_C_G_chr14:103715846_C_T_chr14:103715868_C_T_chr14:103715872_G_A_chr14:103715937_C_T_chr14:103726808_A_G_chr14:103727800_G_C_chr14:103727804_C_T_chr14:103727809_C_T_chr14:103727845_G_A_chr14:103727854_G_A_chr14:103727857_C_T_chr14:103727866_C_T	0.000445506	NA	NA	NA	NA	0.0034993	NA	NA	NA	NA
CITED2_ENSG00000164442	0.0173503	0	0	0	0	0	0	5	4	ultra_rare_collpase_chr6:139371993_C_A_chr6:139372045_ACAC_A_chr6:139372053_A_C_chr6:139372064_AATG_A_chr6:139372075_T_A_chr6:139372259_TTTC_T_chr6:139372280_T_C_chr6:139372315_T_C_chr6:139372325_AAT_A_chr6:139372326_A_T_chr6:139372374_C_G_chr6:139372379_G_GT_chr6:139372436_G_C_chr6:139372573_G_T_chr6:139372690_G_C_chr6:139372692_C_T_chr6:139372705_T_C_chr6:139372752_A_G_chr6:139372783_C_T_chr6:139372844_G_A_chr6:139372961_G_A_chr6:139373083_C_T_chr6:139373171_G_A_chr6:139373183_A_G_chr6:139373259_A_G_chr6:139373298_T_C_chr6:139373324_G_A_chr6:139373328_G_A_chr6:139373337_G_A_chr6:139373341_G_T_chr6:139373365_CGCCGCT_C_chr6:139373368_CGCT_C_chr6:139373374_TGCTGCTGCCCGCGCCGCCGCCCGA_T_chr6:139373397_G_A_chr6:139373412_C_T_chr6:139373445_G_T_chr6:139373504_G_A_chr6:139373526_G_C_chr6:139373539_G_C_chr6:139373573_G_A_chr6:139373698_G_A_chr6:139373699_G_A_chr6:139373764_C_T_chr6:139373779_T_C_chr6:139373814_GGCT_G_chr6:139373816_C_T_chr6:139373835_T_C_chr6:139373859_C_T_chr6:139373872_C_G_chr6:139373875_G_A_chr6:139373906_G_A_chr6:139373915_G_A_chr6:139373918_G_A_chr6:139373927_C_G_chr6:139373959_G_A_chr6:139374243_C_T_chr6:139374263_C_T_chr6:139374307_CTGT_C_chr6:139374330_C_T_chr6:139374478_G_C_chr6:139374559_G_A_chr6:139374611_T_A_chr6:139374612_C_T_chr6:139374631_C_T_chr6:139374633_G_A_chr6:139374647_G_A;chr6:139372129_C_T;chr6:139372473_C_G;chr6:139372553_A_G;chr6:139372749_T_G;chr6:139373067_T_C;chr6:139373408_AGAGCCGCCGGGGGTGCTGCTGCCGCCC_A;chr6:139374418_G_GT;chr6:139374485_A_G	0.00287554169535458;0.000263253817180349;0.000222861542201872;0.00085051233242882;0.000587258515248471;0.00034425499169738;0.000303766707168894;0.000830362929358393;0.000283527076835838	0.76042	0.0102725	0.0056251	0.0184472	0.0126022	0.745015	0.00772094	0.00639035	0.0196494
MIXL1_ENSG00000185155	0.0174351	0	0	0	0	0	0	3	1	ultra_rare_collpase_chr1:226223734_C_T_chr1:226223919_G_A_chr1:226223961_A_G_chr1:226225687_G_A_chr1:226225709_CCCAAGGTCAGAATTTTGAAACCTGTT_C_chr1:226225724_T_C;chr1:226223985_G_C;chr1:226224000_C_T;chr1:226225764_G_C	0.000324004698068122;0.000830362929358393;0.00034425499169738;0.000283504110809607	0.026151	0.0124128	0.0739309	0.0332429	0.00450657	0.0144783	0.00300866	0.0893631	0.0365467
KCNN4_ENSG00000104783	0.0174502	0	0	0	0	0	0	1	2	ultra_rare_collpase_chr19:43767568_G_A_chr19:43768962_C_T_chr19:43768997_C_T_chr19:43769006_C_T_chr19:43769479_G_A_chr19:43769511_T_C_chr19:43769521_T_C_chr19:43769541_C_T_chr19:43774331_T_C_chr19:43774335_G_C_chr19:43774367_G_T_chr19:43774413_C_T_chr19:43774521_G_A_chr19:43774541_G_A_chr19:43774580_C_A_chr19:43776609_A_G_chr19:43777915_GGCCAGTTTCCT_G_chr19:43779410_T_C_chr19:43780747_G_A_chr19:43780813_G_A_chr19:43780822_G_A_chr19:43780826_C_G_chr19:43780855_C_T_chr19:43780857_C_T;chr19:43774239_C_T;chr19:43774612_A_C	0.00085051233242882;0.00050627784528149;0.0002637558837851	0.128598	0.012176	0.0416303	0.0273946	0.00578692	0.0958388	0.00381201	0.0499935	0.0300194
SLC39A8_ENSG00000138821	0.0175991	0	0	0	0	0	0	1	1	ultra_rare_collpase_chr4:102263048_T_A_chr4:102263153_C_G_chr4:102263168_C_G_chr4:102263174_A_G_chr4:102263184_T_C_chr4:102263228_C_T_chr4:102267600_A_T_chr4:102267902_T_C_chr4:102267906_T_C_chr4:102267943_C_T_chr4:102267955_A_G_chr4:102304333_C_A_chr4:102304397_C_T_chr4:102305054_C_A_chr4:102305087_C_T_chr4:102307458_G_C_chr4:102307578_G_A_chr4:102315805_G_A_chr4:102344551_C_G_chr4:102344575_T_C_chr4:102344623_C_T_chr4:102345550_G_A_chr4:102430819_T_C;chr4:102267630_C_T	0.000951763800575108;0.000303754404438864	0.0333072	0.0146811	0.0854594	0.0401527	0.00556094	0.0160317	0.00465444	0.109402	0.0454293
KCNH5_ENSG00000140015	0.0176182	0	0	0	0	0	0	4	3	ultra_rare_collpase_chr14:62707522_C_A_chr14:62707584_T_TG_chr14:62707591_G_A_chr14:62707603_G_A_chr14:62707647_G_A_chr14:62707710_T_C_chr14:62707813_T_C_chr14:62707891_C_G_chr14:62707918_C_T_chr14:62708154_A_G_chr14:62708187_G_A_chr14:62708323_C_G_chr14:62779777_G_C_chr14:62779820_G_A_chr14:62779864_G_A_chr14:62779882_G_A_chr14:62779900_A_T_chr14:62802485_C_T_chr14:62802527_G_A_chr14:62849795_G_C_chr14:62950163_T_C_chr14:62950285_G_C_chr14:62950301_G_A_chr14:62950306_G_A_chr14:62950315_A_G_chr14:62950441_C_T_chr14:62950499_C_T_chr14:62950514_G_A_chr14:62980902_G_C_chr14:62980987_T_G_chr14:62981129_C_T_chr14:62981218_G_A_chr14:62987161_G_A_chr14:62987181_G_A_chr14:62993944_T_C_chr14:62993993_A_G_chr14:62994009_G_A_chr14:63001448_A_T_chr14:63006446_T_C_chr14:63006455_A_G_chr14:63006465_A_G_chr14:63016892_C_T_chr14:63045172_C_G_chr14:63045221_C_T_chr14:63045389_T_C_chr14:63045401_T_A_chr14:63045424_C_A_chr14:63045468_G_C_chr14:63100823_T_C;chr14:62708378_G_T;chr14:62779787_T_C;chr14:62802572_T_A;chr14:62950404_T_C;chr14:63016833_G_A;chr14:63045384_G_C	0.00222753229921834;0.00034425499169738;0.000283504110809607;0.000749321560209;0.000769573494268703;0.000405022276225192;0.00034425499169738	0.0628312	0.0107026	0.0370418	0.0199109	0.0120578	0.0547535	0.0074274	0.0394871	0.0205574
ZDHHC7_ENSG00000153786	0.0177296	0	0	0	0	0	0	2	1	ultra_rare_collpase_chr16:84974496_A_AAAG_chr16:84974497_A_AAGTT_chr16:84976359_G_A_chr16:84976374_G_A_chr16:84977100_C_T_chr16:84977139_C_T_chr16:84977195_A_T_chr16:84977938_C_T_chr16:84977999_T_C_chr16:84979200_C_T_chr16:84981872_G_A_chr16:84981913_G_C_chr16:84981929_T_A_chr16:84981967_T_C_chr16:84981969_G_A_chr16:84981973_C_T_chr16:84981978_C_T_chr16:84990369_C_A_chr16:84990419_A_C_chr16:84990507_G_A_chr16:84990539_G_A_chr16:84990576_G_A_chr16:85011336_C_G_chr16:85011373_G_A_chr16:85011388_G_A_chr16:85011389_C_T;chr16:85011338_G_A;chr16:85011339_C_A	0.00139727026041878;0.000222834454258164;0.000222843482841052	0.0112533	0.0370009	0.0537467	0.0212041	0.00789823	0.00486668	0.0175605	0.066323	0.0235545
PPP2R2A_ENSG00000221914	0.0177388	0	0	0	0	0	0	2	1	ultra_rare_collpase_chr8:26291539_C_T_chr8:26291547_C_CCTGCCG_chr8:26291551_CCGCTGCCGCCGCCGCCGTCGCTGTCGTAGT_C_chr8:26291557_CCGCCGCCGCCGTCGCTGTCGTAGT_C_chr8:26291694_C_T_chr8:26291699_C_G_chr8:26291782_C_T_chr8:26291888_AC_A_chr8:26292466_T_C_chr8:26292494_T_G_chr8:26293086_T_C_chr8:26293716_G_A_chr8:26293731_G_A_chr8:26339904_G_A_chr8:26339907_T_C_chr8:26360250_A_G_chr8:26361061_A_G_chr8:26361110_G_A_chr8:26370226_A_G_chr8:26370235_G_A_chr8:26370292_T_A_chr8:26370403_A_G_chr8:26370924_C_T_chr8:26370982_A_G_chr8:26371068_C_T_chr8:26371125_A_T_chr8:26371712_A_G;chr8:26291709_TGCCATCCGCC_T;chr8:26291879_C_T	0.00101251468146288;0.000283722438391699;0.000344268934791414	0.0127821	0.0185377	0.0872719	0.035052	0.00697751	0.00549499	0.00953104	0.10853	0.0390889
FYN_ENSG00000010810	0.0177955	0	0	0	0	0	0	1	4	ultra_rare_collpase_chr6:111661804_G_C_chr6:111687155_G_T_chr6:111694443_A_T_chr6:111694522_C_T_chr6:111696298_C_T_chr6:111699523_A_G_chr6:111699531_G_A_chr6:111699711_A_G_chr6:111707953_C_G_chr6:111707997_C_T_chr6:111719822_C_T_chr6:111719967_G_A_chr6:111720063_C_T_chr6:111731016_C_A_chr6:111760250_A_G_chr6:111793184_T_C_chr6:111800117_A_C_chr6:111823877_G_A_chr6:111832899_T_C_chr6:111852849_T_G_chr6:111852859_T_C_chr6:111852898_T_C_chr6:111863609_C_T_chr6:111865458_A_G_chr6:111871422_G_A_chr6:111872250_G_A_chr6:111873012_C_T_chr6:111873385_T_C_chr6:111873394_T_C;chr6:111694449_T_C;chr6:111719865_C_T;chr6:111793079_A_C;chr6:111852870_T_C	0.00149852172856506;0.000222753229921834;0.000425273390036452;0.000992264387833624;0.000445506459843668	0.332419	0.010068	0.0209647	0.0216298	0.00712252	0.29697	0.00388727	0.0242716	0.023272
INPP5K_ENSG00000132376	0.0178718	0	0	0	0	0	0	0	2	ultra_rare_collpase_chr17:1491267_G_C_chr17:1491273_G_C_chr17:1491714_C_G_chr17:1491730_C_A_chr17:1491748_GGCCCC_G_chr17:1492415_G_A_chr17:1492422_G_A_chr17:1492430_G_C_chr17:1495492_T_G_chr17:1495493_G_A_chr17:1496092_G_A_chr17:1496362_C_G_chr17:1496375_C_T_chr17:1496393_G_A_chr17:1496674_G_A_chr17:1496691_G_A_chr17:1496706_T_C_chr17:1496709_G_A_chr17:1496787_G_C_chr17:1497949_G_A_chr17:1498090_C_T_chr17:1498091_G_A_chr17:1498094_C_T_chr17:1507037_C_T_chr17:1507038_G_A_chr17:1507074_T_A_chr17:1508173_T_A_chr17:1508175_C_A_chr17:1508195_G_A_chr17:1509275_G_A_chr17:1509310_T_C_chr17:1509709_T_C_chr17:1509795_G_A_chr17:1511466_C_T;chr17:1509235_C_T	0.00129601879227249;0.000506503505004255	0.0143686	0.0419286	0.0863407	0.0352711	0.00851811	0.00700801	0.0237309	0.104762	0.0388518
SLFN12_ENSG00000172123	0.0178955	0	0	0	0	0	0	2	1	ultra_rare_collpase_chr17:35411352_G_A_chr17:35411519_G_A_chr17:35411705_G_A_chr17:35420304_C_A_chr17:35422325_C_T_chr17:35422508_T_G_chr17:35422967_A_T;chr17:35411722_ACTGTC_A;chr17:35422174_A_C	0.000303754404438864;0.000303852854191144;0.000465794483373162	0.0235295	0.011739	0.0926453	0.040908	0.00419319	0.0098294	0.00277687	0.120397	0.0466334
OR4D1_ENSG00000141194	0.0179831	0	0	0	0	0	0	0	1	ultra_rare_collpase_chr17:58155256_T_A_chr17:58155298_G_A_chr17:58155343_C_T_chr17:58155425_C_T_chr17:58155454_ATCT_A_chr17:58155518_G_A_chr17:58155533_C_T_chr17:58155544_C_T_chr17:58155600_G_C_chr17:58155668_A_G_chr17:58155743_T_A_chr17:58155794_T_A_chr17:58155977_A_G_chr17:58155989_C_A_chr17:58156009_A_G	0.000465757	NA	NA	NA	NA	0.0040008	NA	NA	NA	NA
AL136295.3_ENSG00000259371	0.0179975	0	0	1	0	0	0	0	0	ultra_rare_collpase_chr14:24131360_C_T_chr14:24131495_AG_A_chr14:24131495_A_AG	6.07509e-05	NA	NA	NA	NA	2.99022e-07	NA	NA	NA	NA
TMEM41A_ENSG00000163900	0.0180017	0	0	0	0	0	0	0	2	ultra_rare_collpase_chr3:185494661_T_C_chr3:185494729_G_GA_chr3:185494737_A_C_chr3:185495230_T_C_chr3:185495240_T_C_chr3:185495251_G_A_chr3:185496836_T_C_chr3:185496838_G_A_chr3:185496896_C_G_chr3:185496955_G_A_chr3:185496960_G_C_chr3:185496962_C_T_chr3:185496972_C_G_chr3:185496979_G_A_chr3:185496980_AC_A_chr3:185498955_G_T;chr3:185494723_CAAT_C	0.000870762626058078;0.000465756753472925	0.0607197	0.0133326	0.0702558	0.0374591	0.00487887	0.0342974	0.003415	0.0894672	0.0422702
MACF1_ENSG00000127603	0.0181207	0	0	0	0	0	0	23	11	ultra_rare_collpase_chr1:39083037_A_G_chr1:39083105_C_G_chr1:39084245_CAGTGAGCGGTCATGTCGG_C_chr1:39084253_G_A_chr1:39084257_ATGTCGGAGTGAGCGGTCT_A_chr1:39084261_C_T_chr1:39084262_G_A_chr1:39084270_C_T_chr1:39084279_C_T_chr1:39084307_G_A_chr1:39084397_C_T_chr1:39102809_A_G_chr1:39105317_G_A_chr1:39105367_G_A_chr1:39105549_G_GGCC_chr1:39105666_CAGG_C_chr1:39105736_C_T_chr1:39105803_G_C_chr1:39106945_C_A_chr1:39106991_T_C_chr1:39107028_G_C_chr1:39108073_T_C_chr1:39117450_C_T_chr1:39142141_T_C_chr1:39158754_AT_A_chr1:39158760_G_A_chr1:39158835_T_G_chr1:39170867_A_G_chr1:39173898_G_A_chr1:39204794_C_G_chr1:39204797_T_G_chr1:39204960_G_A_chr1:39205056_A_G_chr1:39205095_G_A_chr1:39205377_T_A_chr1:39206186_A_G_chr1:39206190_A_G_chr1:39215398_C_T_chr1:39215402_C_T_chr1:39215413_T_C_chr1:39215414_C_T_chr1:39215424_G_A_chr1:39215425_T_C_chr1:39215553_C_T_chr1:39216042_T_C_chr1:39250072_C_G_chr1:39251868_T_C_chr1:39251870_C_T_chr1:39251871_G_A_chr1:39251878_G_A_chr1:39251895_G_A_chr1:39251938_TGTA_T_chr1:39252296_A_T_chr1:39254319_C_T_chr1:39254371_G_A_chr1:39268426_G_A_chr1:39268428_C_G_chr1:39268486_G_T_chr1:39268519_C_T_chr1:39268757_G_A_chr1:39269189_G_A_chr1:39269590_G_C_chr1:39269685_G_A_chr1:39283514_C_T_chr1:39284100_G_A_chr1:39284129_C_G_chr1:39285090_T_C_chr1:39285099_G_A_chr1:39285180_G_A_chr1:39285350_G_A_chr1:39285724_G_A_chr1:39287291_T_C_chr1:39287293_C_T_chr1:39287294_G_A_chr1:39287320_C_T_chr1:39287326_G_A_chr1:39287392_A_G_chr1:39287417_C_A_chr1:39287473_C_T_chr1:39287522_G_A_chr1:39292006_G_T_chr1:39292827_A_G_chr1:39293512_A_G_chr1:39293591_A_G_chr1:39295104_C_T_chr1:39295866_A_C_chr1:39297636_G_A_chr1:39297690_C_G_chr1:39297716_C_T_chr1:39298897_T_C_chr1:39299008_C_T_chr1:39299269_A_G_chr1:39299271_G_A_chr1:39300246_G_A_chr1:39300279_G_A_chr1:39300295_G_A_chr1:39300322_C_T_chr1:39302940_A_G_chr1:39302945_G_A_chr1:39302949_G_A_chr1:39302973_G_A_chr1:39303034_C_A_chr1:39309656_G_A_chr1:39310249_G_A_chr1:39310252_C_T_chr1:39310327_G_A_chr1:39310356_C_T_chr1:39310360_T_C_chr1:39310362_C_T_chr1:39310363_G_A_chr1:39310884_C_T_chr1:39310885_G_A_chr1:39310890_C_T_chr1:39310999_A_G_chr1:39315538_T_G_chr1:39315621_C_T_chr1:39315655_A_G_chr1:39315679_T_C_chr1:39316416_C_T_chr1:39316470_CAAG_C_chr1:39316491_G_C_chr1:39317253_T_G_chr1:39317308_G_A_chr1:39317374_G_A_chr1:39317400_G_A_chr1:39318593_C_T_chr1:39318614_C_T_chr1:39319712_C_G_chr1:39322680_C_T_chr1:39322683_A_G_chr1:39322704_A_G_chr1:39322929_G_A_chr1:39322944_T_C_chr1:39322950_T_C_chr1:39322988_C_T_chr1:39322989_G_A_chr1:39324341_A_G_chr1:39324665_C_T_chr1:39324676_G_C_chr1:39328341_G_C_chr1:39328443_A_G_chr1:39328569_T_C_chr1:39328570_G_C_chr1:39328583_T_C_chr1:39328646_C_T_chr1:39331190_TTTTTTTTTTTA_T_chr1:39331236_G_C_chr1:39331380_G_A_chr1:39331429_A_G_chr1:39331497_G_A_chr1:39331501_T_C_chr1:39331679_G_T_chr1:39331699_C_T_chr1:39331735_G_A_chr1:39331752_G_A_chr1:39331820_G_A_chr1:39331872_A_G_chr1:39331906_G_A_chr1:39332029_T_C_chr1:39332059_T_C_chr1:39332136_G_A_chr1:39332147_G_A_chr1:39332149_C_T_chr1:39332317_A_C_chr1:39333490_A_C_chr1:39333621_A_G_chr1:39333823_T_C_chr1:39333841_A_G_chr1:39333843_A_G_chr1:39333847_T_C_chr1:39333931_G_T_chr1:39333997_T_C_chr1:39334117_A_G_chr1:39334507_T_C_chr1:39334650_G_A_chr1:39337287_G_A_chr1:39340551_T_G_chr1:39340592_G_A_chr1:39340637_C_G_chr1:39347098_G_A_chr1:39347128_A_G_chr1:39347214_A_G_chr1:39348584_C_T_chr1:39350846_A_C_chr1:39350861_A_G_chr1:39350899_C_T_chr1:39350902_C_T_chr1:39350957_G_A_chr1:39350995_G_A_chr1:39357423_A_T_chr1:39357460_A_T_chr1:39357639_G_A_chr1:39357705_C_T_chr1:39357729_G_A_chr1:39358802_G_A_chr1:39358873_G_A_chr1:39359258_A_G_chr1:39360819_C_T_chr1:39360847_C_T_chr1:39360849_C_G_chr1:39361408_C_T_chr1:39361438_G_A_chr1:39361451_C_G_chr1:39361472_A_G_chr1:39361493_G_A_chr1:39361615_C_T_chr1:39361616_G_A_chr1:39368154_A_T_chr1:39368280_G_T_chr1:39370074_G_A_chr1:39370171_G_T_chr1:39372559_C_G_chr1:39372572_G_A_chr1:39372596_G_C_chr1:39378505_G_A_chr1:39379209_C_T_chr1:39379233_A_T_chr1:39379278_G_A_chr1:39379431_C_G_chr1:39381979_G_T_chr1:39382057_C_T_chr1:39382061_C_T_chr1:39385543_T_C_chr1:39385582_A_G_chr1:39385588_C_A_chr1:39385698_C_T_chr1:39385804_T_C_chr1:39385846_T_C_chr1:39385849_G_C_chr1:39387189_G_A_chr1:39387313_C_T_chr1:39387324_C_T_chr1:39387473_G_C_chr1:39387532_G_A_chr1:39387540_G_A_chr1:39387663_A_T_chr1:39387708_C_T_chr1:39387858_G_A_chr1:39387940_T_C_chr1:39387973_G_T_chr1:39388156_A_T_chr1:39388222_G_A_chr1:39388228_G_A_chr1:39388299_G_T_chr1:39388320_G_A_chr1:39388486_G_A_chr1:39388489_G_T_chr1:39388498_G_A_chr1:39388527_C_T_chr1:39388528_G_A_chr1:39388539_T_G_chr1:39388560_C_T_chr1:39388611_G_C_chr1:39388636_A_G_chr1:39392217_G_A_chr1:39393017_T_C_chr1:39395685_T_C_chr1:39398824_T_C_chr1:39398964_A_G_chr1:39406805_A_C_chr1:39408674_G_A_chr1:39408690_A_G_chr1:39408691_G_A_chr1:39409020_GGGCGGCGCAGCGC_G_chr1:39409362_A_G_chr1:39409608_A_C_chr1:39409630_G_C_chr1:39409632_G_A_chr1:39409684_G_A_chr1:39409698_C_T_chr1:39409794_T_C_chr1:39410079_G_A_chr1:39410264_G_T_chr1:39410332_G_A_chr1:39410360_A_G_chr1:39410387_C_T_chr1:39410424_G_T_chr1:39410482_A_G_chr1:39410536_A_G_chr1:39410624_C_T_chr1:39410684_A_G_chr1:39410737_G_A_chr1:39410740_G_A_chr1:39410835_G_A_chr1:39411014_A_G_chr1:39411102_G_A_chr1:39411125_T_A_chr1:39411137_C_A_chr1:39411255_G_T_chr1:39411262_G_A_chr1:39411340_G_C_chr1:39411343_A_C_chr1:39411653_C_T_chr1:39411666_T_C_chr1:39411672_A_G_chr1:39411694_G_A_chr1:39414409_G_A_chr1:39422449_C_G_chr1:39422477_A_G_chr1:39422507_A_G_chr1:39422737_A_G_chr1:39422772_T_C_chr1:39422842_A_G_chr1:39422905_G_A_chr1:39424048_T_G_chr1:39424068_A_G_chr1:39424083_A_G_chr1:39424140_A_T_chr1:39424184_G_T_chr1:39427490_A_G_chr1:39427534_G_A_chr1:39427607_G_A_chr1:39427997_G_A_chr1:39428003_C_G_chr1:39428004_A_G_chr1:39428087_C_G_chr1:39428094_G_A_chr1:39428114_C_G_chr1:39428123_C_T_chr1:39428126_A_G_chr1:39429292_T_G_chr1:39429849_G_C_chr1:39429850_G_A_chr1:39429886_A_G_chr1:39429931_C_T_chr1:39430055_A_T_chr1:39430715_A_C_chr1:39430768_C_G_chr1:39430813_C_T_chr1:39430869_G_C_chr1:39432544_G_A_chr1:39433105_C_T_chr1:39433118_T_A_chr1:39433127_G_C_chr1:39434540_C_T_chr1:39434586_C_T_chr1:39435670_A_G_chr1:39435715_G_A_chr1:39436386_A_G_chr1:39436467_C_T_chr1:39436468_G_A_chr1:39437798_A_G_chr1:39437829_G_A_chr1:39437834_C_T_chr1:39437861_G_A_chr1:39437952_G_A_chr1:39439327_C_T_chr1:39439399_G_A_chr1:39439439_A_G_chr1:39439474_A_G_chr1:39439478_A_G_chr1:39441105_G_A_chr1:39441234_C_T_chr1:39441281_G_C_chr1:39441966_G_T_chr1:39441977_C_T_chr1:39442238_C_T_chr1:39442256_G_A_chr1:39442261_C_T_chr1:39442307_T_C_chr1:39442826_G_A_chr1:39443447_C_T_chr1:39443515_G_C_chr1:39444746_G_A_chr1:39447702_A_G_chr1:39447864_G_A_chr1:39448607_C_G_chr1:39448642_A_G_chr1:39448684_G_A_chr1:39452175_G_C_chr1:39452217_G_A_chr1:39452255_G_A_chr1:39452286_G_T_chr1:39453714_T_A_chr1:39453735_G_A_chr1:39453806_A_G_chr1:39458392_G_A_chr1:39458413_G_A_chr1:39458479_G_A_chr1:39458484_G_A_chr1:39459208_C_T_chr1:39459209_G_A_chr1:39460683_C_T_chr1:39460728_C_T_chr1:39461934_G_A_chr1:39462003_G_A_chr1:39469533_ATTT_A_chr1:39469574_G_A_chr1:39469605_G_A_chr1:39479840_T_A_chr1:39479881_C_T_chr1:39480938_C_T_chr1:39480939_G_A_chr1:39480946_T_C_chr1:39480955_C_T_chr1:39480957_G_A_chr1:39481034_G_C_chr1:39481206_A_G_chr1:39481373_G_A_chr1:39481404_G_A_chr1:39484680_C_A_chr1:39484704_C_T_chr1:39484709_G_C_chr1:39484716_A_G_chr1:39484724_C_T_chr1:39484725_G_A_chr1:39485570_C_T_chr1:39485583_G_A_chr1:39485610_G_A_chr1:39485712_G_A_chr1:39485738_A_G_chr1:39486774_T_C_chr1:39486893_A_G_chr1:39486934_A_G;chr1:39090354_G_A;chr1:39214370_G_A;chr1:39250030_A_G;chr1:39268210_C_T;chr1:39269221_G_C;chr1:39269584_A_G;chr1:39324218_A_T;chr1:39331789_C_T;chr1:39331819_G_A;chr1:39333865_C_T;chr1:39350954_C_T;chr1:39353008_G_A;chr1:39378422_T_C;chr1:39379277_C_T;chr1:39385549_A_G;chr1:39385666_A_C;chr1:39385755_G_A;chr1:39388068_C_G;chr1:39409156_C_G;chr1:39409635_A_G;chr1:39409760_G_A;chr1:39410289_A_G;chr1:39410821_G_A;chr1:39424120_T_G;chr1:39427505_C_T;chr1:39428121_G_T;chr1:39429863_G_A;chr1:39437792_G_A;chr1:39442493_G_A;chr1:39444741_G_A;chr1:39452192_G_A;chr1:39452799_T_C;chr1:39485571_G_A	0.0184277672026244;0.000283504110809607;0.000668259689765502;0.000243013365735115;0.000263264479546375;0.000445524503847712;0.000243013365735115;0.000283504110809607;0.000222753229921834;0.00034425499169738;0.000384755578955895;0.000283504110809607;0.000729040097205346;0.000972014094204366;0.000222753229921834;0.000222762251923856;0.000243042897071333;0.000567031186715269;0.000567054153671676;0.000384864689677524;0.00034425499169738;0.000364505285326637;0.000587282300526529;0.000708760277024017;0.0003248730964467;0.000243003523551091;0.000263264479546375;0.000627759102506986;0.000303754404438864;0.000243003523551091;0.000263253817180349;0.000992304576751721;0.00034425499169738;0.000303754404438864	0.0106345	0.7496	-0.0269336	0.0105436	0.0170661	0.0100326	0.735252	-0.0273616	0.0106271
PTCHD4_ENSG00000244694	0.0182539	0	0	0	0	0	1	0	4	ultra_rare_collpase_chr6:47878317_C_T_chr6:47878319_T_G_chr6:47878320_G_C_chr6:47878325_G_A_chr6:47878352_A_G_chr6:47878362_T_C_chr6:47878370_C_T_chr6:47878374_T_C_chr6:47878487_T_C_chr6:47878623_C_T_chr6:47878877_G_C_chr6:47878997_C_T_chr6:47879025_G_A_chr6:47879084_T_C_chr6:47879103_T_C_chr6:47879104_T_A_chr6:47879244_C_T_chr6:47879334_A_G_chr6:47879375_T_C_chr6:47879382_C_T_chr6:47879442_C_T_chr6:47879461_T_C_chr6:47879473_C_G_chr6:47879492_C_T_chr6:47879594_C_T_chr6:47879595_G_A_chr6:47879645_C_T_chr6:47879881_C_A_chr6:47879895_G_A_chr6:47879901_C_T_chr6:48008640_C_T_chr6:48008648_G_A_chr6:48008666_G_A_chr6:48008766_G_A_chr6:48008837_C_T_chr6:48009027_C_T_chr6:48009075_C_T_chr6:48009078_C_T_chr6:48009089_T_C_chr6:48048687_G_A_chr6:48067180_C_T_chr6:48068039_A_G_chr6:48068105_T_C_chr6:48068114_G_T_chr6:48068159_A_G_chr6:48068297_G_A_chr6:48068385_G_T_chr6:48068545_G_A_chr6:48068671_G_A;chr6:47878389_T_C;chr6:47879085_G_T;chr6:48008972_A_G;chr6:48068356_C_T	0.00212628083107205;0.000445506459843668;0.00042525616621441;0.000607533414337789;0.000202519340597027	0.184272	0.01267	0.0322816	0.0243137	0.00853461	0.159452	0.00591703	0.0362458	0.0257625
ZNF587_ENSG00000198466	0.0183241	0	0	0	0	0	0	0	1	ultra_rare_collpase_chr19:57850545_TC_T_chr19:57856141_T_C_chr19:57856228_C_T_chr19:57859034_G_T_chr19:57859190_C_T_chr19:57859232_G_A_chr19:57859274_C_T_chr19:57859482_G_A_chr19:57859610_C_T_chr19:57859773_A_C_chr19:57859945_AAG_A_chr19:57859952_C_T_chr19:57860037_A_G_chr19:57860054_T_A_chr19:57860061_G_C_chr19:57860111_C_T	0.00101251	NA	NA	NA	NA	0.0082143	NA	NA	NA	NA
TRMT44_ENSG00000155275	0.0183814	0	0	0	0	0	0	0	4	ultra_rare_collpase_chr4:8441060_G_T_chr4:8446553_G_C_chr4:8449674_T_C_chr4:8449728_C_G_chr4:8449814_C_G_chr4:8449818_C_G_chr4:8451960_G_A_chr4:8451993_G_A_chr4:8452014_G_A_chr4:8452880_A_G_chr4:8452931_C_T_chr4:8452989_G_T_chr4:8454748_G_A_chr4:8454766_C_T_chr4:8454767_G_A_chr4:8454791_A_G_chr4:8464000_C_T_chr4:8465376_A_G_chr4:8465403_G_A_chr4:8465409_C_T_chr4:8465445_C_T_chr4:8465446_G_A_chr4:8465523_G_A_chr4:8465529_G_A_chr4:8465555_CAA_C_chr4:8465562_G_A_chr4:8467974_AAGAGG_A_chr4:8468131_G_A_chr4:8468148_G_GC_chr4:8468174_G_T_chr4:8468190_C_T_chr4:8468221_G_A_chr4:8468313_C_T_chr4:8471081_CAGAG_C_chr4:8471117_T_C_chr4:8471134_C_T_chr4:8471147_G_A_chr4:8471176_C_T_chr4:8475801_T_G_chr4:8475805_G_A_chr4:8475820_G_A_chr4:8475876_C_T_chr4:8475877_G_A_chr4:8475934_G_C_chr4:8475963_C_T;chr4:8441116_C_A;chr4:8451989_G_T;chr4:8468208_C_T	0.00220728200558908;0.00050627784528149;0.000830295666261644;0.000708788983394087	0.0356382	0.0122848	0.0475764	0.0226443	0.00887784	0.0269676	0.00575537	0.052732	0.0238392
SQSTM1_ENSG00000161011	0.018387	0	0	0	0	0	0	1	1	ultra_rare_collpase_chr5:179819131_C_T_chr5:179821020_C_A_chr5:179821042_G_A_chr5:179821121_G_T_chr5:179821130_C_A_chr5:179821524_G_A_chr5:179822993_G_A_chr5:179823015_C_T_chr5:179823020_G_A_chr5:179823038_C_T_chr5:179823039_G_A_chr5:179823875_C_T_chr5:179823884_C_T_chr5:179823941_G_A_chr5:179823971_C_T_chr5:179823972_G_T_chr5:179823986_G_A_chr5:179824086_A_C_chr5:179824197_C_T_chr5:179824198_G_A_chr5:179824206_C_T_chr5:179824221_G_A_chr5:179824275_C_T_chr5:179824276_G_A_chr5:179824282_C_G_chr5:179824284_C_T_chr5:179825167_C_T_chr5:179825190_G_A_chr5:179825191_T_C_chr5:179833783_G_A;chr5:179823908_C_T	0.00155927260945284;0.000222753229921834	0.0526153	0.0129346	0.0592294	0.0305611	0.0108796	0.0276412	0.0094718	0.0764952	0.0347336
ARFGAP3_ENSG00000242247	0.0184165	0	0	0	0	0	0	0	2	ultra_rare_collpase_chr22:42797592_G_C_chr22:42797601_C_T_chr22:42799039_C_G_chr22:42799071_C_T_chr22:42799079_T_G_chr22:42799115_G_A_chr22:42799162_T_G_chr22:42807090_G_A_chr22:42807111_G_A_chr22:42807147_C_T_chr22:42807148_G_A_chr22:42808796_T_C_chr22:42808880_G_A_chr22:42810897_C_T_chr22:42817256_G_A_chr22:42817802_C_T_chr22:42817855_A_C_chr22:42822394_C_CT_chr22:42822403_C_T_chr22:42822410_CTAGAACAT_C_chr22:42834321_C_T_chr22:42835378_C_T_chr22:42835379_G_A_chr22:42835388_G_C_chr22:42835413_C_G_chr22:42835417_T_C_chr22:42835432_C_T_chr22:42835433_G_T_chr22:42835475_G_A_chr22:42835481_G_GA_chr22:42840975_C_T_chr22:42840990_G_T_chr22:42841008_T_C_chr22:42847509_C_T_chr22:42847514_C_T_chr22:42847544_C_T_chr22:42847566_T_G_chr22:42847574_A_G_chr22:42847611_T_C_chr22:42847633_C_A_chr22:42856380_T_C_chr22:42856996_G_T_chr22:42857120_A_C;chr22:42822270_A_G	0.00234903406099388;0.000445506459843668	0.0660397	0.0142006	0.0505643	0.0275082	0.0108808	0.0517614	0.00831908	0.0566181	0.0291079
GOSR2_ENSG00000108433	0.0184939	0	0	0	0	0	0	4	1	ultra_rare_collpase_chr17:46923211_C_CA_chr17:46923220_A_G_chr17:46929561_C_T_chr17:46929570_A_G_chr17:46929596_A_G_chr17:46929635_T_C_chr17:46929652_T_C_chr17:46931188_A_T_chr17:46931720_G_A_chr17:46932060_A_G_chr17:46932068_C_T_chr17:46932076_C_A_chr17:46932111_C_T_chr17:46932129_A_G_chr17:46932131_C_T_chr17:46932135_G_A_chr17:46932164_C_T_chr17:46935032_T_C_chr17:46935044_A_G_chr17:46935095_A_G_chr17:46935116_T_G_chr17:46935122_G_T_chr17:46938636_T_C_chr17:46938662_C_G_chr17:46938675_GGGCTTTCCAGGACAAGTACTTTATGATA_G_chr17:46938700_G_A_chr17:46966687_G_A;chr17:46923209_A_G;chr17:46931152_C_T;chr17:46932200_G_A;chr17:46938630_A_G	0.00115426673686768;0.000384786747134351;0.000303754404438864;0.00034425499169738;0.000344268934791414	0.0135452	0.0203061	0.0647542	0.0262258	0.00964339	0.00879234	0.0101666	0.0729103	0.0278281
EXOSC10_ENSG00000171824	0.0185414	0	0	0	0	0	0	2	1	ultra_rare_collpase_chr1:11068691_T_C_chr1:11069586_T_C_chr1:11069592_C_T_chr1:11069597_G_A_chr1:11069598_G_C_chr1:11069654_C_T_chr1:11070913_C_T_chr1:11070917_C_T_chr1:11072161_C_T_chr1:11074232_A_G_chr1:11074241_G_A_chr1:11077394_G_A_chr1:11079773_G_A_chr1:11079776_C_G_chr1:11079784_G_A_chr1:11080509_C_A_chr1:11080765_C_T_chr1:11080836_T_C_chr1:11080861_T_C_chr1:11080864_T_A_chr1:11080866_T_C_chr1:11080890_G_A_chr1:11081104_C_T_chr1:11081146_C_T_chr1:11081180_T_A_chr1:11081227_T_C_chr1:11082689_G_A_chr1:11082731_C_T_chr1:11082758_C_T_chr1:11082779_TAAG_T_chr1:11087491_A_G_chr1:11087513_T_C_chr1:11087575_C_G_chr1:11087818_T_A_chr1:11087867_G_A_chr1:11087900_G_A_chr1:11088169_T_G_chr1:11088177_A_T_chr1:11088181_T_A_chr1:11090566_A_G_chr1:11090587_T_C_chr1:11090615_C_T_chr1:11090636_C_A_chr1:11090650_C_T_chr1:11090657_C_G_chr1:11091052_A_C_chr1:11091112_C_T_chr1:11091139_C_T_chr1:11091145_G_A_chr1:11091497_C_T_chr1:11091530_T_C_chr1:11095846_C_T_chr1:11095849_C_T_chr1:11098028_C_G_chr1:11098077_C_T_chr1:11098126_T_C_chr1:11099740_T_C_chr1:11099831_T_C;chr1:11090612_G_A;chr1:11098152_G_A	0.00249078611639869;0.000283504110809607;0.000222753229921834	0.0130293	0.0406289	0.0603542	0.0243073	0.0128225	0.00923304	0.0320192	0.0663466	0.0254856
LRP2_ENSG00000081479	0.0186804	0	0	0	0	0	0	8	5	ultra_rare_collpase_chr2:169128689_G_A_chr2:169128694_G_A_chr2:169128695_C_T_chr2:169129020_T_A_chr2:169129051_T_C_chr2:169129059_C_T_chr2:169129070_A_T_chr2:169137477_A_G_chr2:169138653_G_A_chr2:169140498_C_T_chr2:169145812_G_A_chr2:169145907_G_C_chr2:169146822_C_T_chr2:169150987_C_G_chr2:169150994_C_A_chr2:169150995_G_A_chr2:169152875_T_C_chr2:169152910_C_T_chr2:169152911_G_A_chr2:169154561_C_T_chr2:169154567_C_T_chr2:169154590_C_G_chr2:169157452_T_C_chr2:169162591_G_A_chr2:169168569_C_T_chr2:169168584_C_T_chr2:169168632_C_T_chr2:169168670_C_T_chr2:169168671_G_A_chr2:169169738_C_T_chr2:169170596_C_T_chr2:169170603_C_A_chr2:169170637_C_T_chr2:169172101_C_T_chr2:169172134_T_A_chr2:169173167_C_T_chr2:169173176_G_A_chr2:169173987_G_A_chr2:169174046_G_C_chr2:169174143_T_C_chr2:169175309_C_T_chr2:169176423_G_A_chr2:169176435_T_C_chr2:169176436_G_T_chr2:169176444_G_T_chr2:169176550_G_A_chr2:169177889_T_A_chr2:169177970_T_C_chr2:169177985_T_A_chr2:169181473_C_T_chr2:169181539_T_G_chr2:169182178_G_C_chr2:169182255_G_A_chr2:169182266_T_C_chr2:169182270_G_A_chr2:169185773_C_T_chr2:169185922_C_A_chr2:169185936_G_A_chr2:169187987_C_T_chr2:169188033_C_T_chr2:169188165_T_C_chr2:169188224_C_A_chr2:169188234_T_C_chr2:169191857_C_T_chr2:169191923_C_T_chr2:169191982_G_A_chr2:169192018_G_A_chr2:169196976_G_A_chr2:169196986_G_A_chr2:169197006_T_G_chr2:169197021_G_A_chr2:169198856_A_C_chr2:169201628_G_A_chr2:169201708_C_T_chr2:169201729_G_A_chr2:169201822_C_T_chr2:169201825_C_T_chr2:169202788_C_G_chr2:169202816_A_G_chr2:169204185_T_C_chr2:169204186_A_G_chr2:169204258_G_A_chr2:169206081_G_A_chr2:169206552_G_T_chr2:169206671_T_C_chr2:169206698_A_G_chr2:169206714_G_A_chr2:169206749_C_T_chr2:169206782_G_A_chr2:169206893_C_T_chr2:169206950_A_G_chr2:169206954_C_A_chr2:169207010_C_T_chr2:169207070_C_T_chr2:169207136_A_G_chr2:169207175_C_T_chr2:169207178_C_T_chr2:169207179_G_A_chr2:169207196_C_T_chr2:169207197_G_A_chr2:169209479_C_T_chr2:169209509_A_G_chr2:169209548_C_T_chr2:169209549_G_A_chr2:169209583_A_C_chr2:169209584_T_C_chr2:169212072_G_A_chr2:169212081_C_T_chr2:169212082_G_A_chr2:169212118_C_T_chr2:169213718_G_T_chr2:169216298_G_C_chr2:169216342_G_C_chr2:169220497_C_T_chr2:169226513_T_C_chr2:169226516_C_T_chr2:169226580_G_T_chr2:169230307_T_C_chr2:169231735_C_A_chr2:169231819_G_A_chr2:169233443_A_G_chr2:169233483_G_T_chr2:169233504_T_C_chr2:169233582_G_A_chr2:169235865_C_T_chr2:169235866_G_A_chr2:169235905_G_T_chr2:169235956_C_T_chr2:169235965_A_G_chr2:169235991_G_A_chr2:169235994_C_T_chr2:169236004_C_T_chr2:169236015_G_A_chr2:169236018_C_T_chr2:169236028_G_A_chr2:169236046_C_T_chr2:169237122_C_T_chr2:169237184_T_C_chr2:169237190_A_G_chr2:169237232_C_T_chr2:169237250_G_A_chr2:169238101_T_C_chr2:169238104_G_A_chr2:169238119_G_A_chr2:169238161_C_T_chr2:169239587_G_A_chr2:169241014_T_C_chr2:169241108_G_T_chr2:169241158_C_T_chr2:169241192_C_T_chr2:169241312_C_A_chr2:169242955_C_T_chr2:169242973_G_A_chr2:169243047_G_C_chr2:169246815_C_A_chr2:169246951_C_T_chr2:169246965_G_T_chr2:169246986_C_A_chr2:169247452_C_A_chr2:169256129_G_A_chr2:169256188_G_C_chr2:169256200_A_T_chr2:169257123_C_T_chr2:169257131_C_T_chr2:169257145_T_C_chr2:169257223_C_T_chr2:169259026_C_T_chr2:169270949_C_T_chr2:169270976_C_T_chr2:169271014_G_A_chr2:169271026_A_G_chr2:169271056_G_A_chr2:169272963_C_T_chr2:169272980_C_T_chr2:169275153_T_C_chr2:169275206_G_A_chr2:169277788_G_A_chr2:169277808_C_T_chr2:169277848_C_T_chr2:169279459_A_G_chr2:169279502_T_G_chr2:169279549_T_C_chr2:169279996_A_G_chr2:169280081_A_T_chr2:169280093_T_G_chr2:169280111_T_C_chr2:169280142_C_T_chr2:169280159_T_G_chr2:169280486_C_T_chr2:169280487_G_A_chr2:169280492_T_C_chr2:169289037_C_T_chr2:169290940_G_A_chr2:169292304_C_A_chr2:169294603_A_G_chr2:169296961_A_T_chr2:169307326_C_T_chr2:169318884_G_A_chr2:169320863_C_T_chr2:169320864_G_A_chr2:169322308_A_G_chr2:169322328_G_A_chr2:169322352_G_T_chr2:169322353_T_C_chr2:169322454_TGGTTGGTGGTGCAGGTCTGG_T_chr2:169322522_C_T_chr2:169346083_T_G_chr2:169346380_T_C_chr2:169360818_C_A_chr2:169361073_T_C_chr2:169361234_G_C_chr2:169361239_G_C_chr2:169361791_C_T_chr2:169362444_G_T;chr2:169170643_T_A;chr2:169174023_G_A;chr2:169174027_G_A;chr2:169177914_T_C;chr2:169185731_C_T;chr2:169198906_G_T;chr2:169206063_C_T;chr2:169206862_A_T;chr2:169246882_T_C;chr2:169259062_T_A;chr2:169275219_C_T;chr2:169322536_T_C	0.00986189299744846;0.000486184263835994;0.000263264479546375;0.000243003523551091;0.000364505285326637;0.00034425499169738;0.000729040097205346;0.000303754404438864;0.000992264387833624;0.000243013365735115;0.000263264479546375;0.000263253817180349;0.000911263213316593	0.0489526	0.0122363	0.0281049	0.0142737	0.017455	0.0477995	0.0114409	0.028395	0.0143471
KCNG1_ENSG00000026559	0.0188321	0	0	0	0	0	0	1	1	ultra_rare_collpase_chr20:51004042_G_C_chr20:51004052_C_A_chr20:51004438_C_A_chr20:51004466_C_T_chr20:51004546_C_T_chr20:51004608_G_A_chr20:51004675_C_T_chr20:51004712_G_A_chr20:51004761_C_A_chr20:51004809_G_T_chr20:51009693_T_G_chr20:51009725_C_T_chr20:51009752_C_A_chr20:51009789_C_T_chr20:51009813_A_G_chr20:51009821_A_G_chr20:51009918_C_T_chr20:51009972_C_T_chr20:51010123_G_A_chr20:51010125_T_G_chr20:51010159_G_A_chr20:51010196_G_A_chr20:51010250_G_C_chr20:51010270_G_A_chr20:51010289_C_T;chr20:51004280_C_G	0.00111376614960917;0.000263285806869734	0.0133746	0.0426014	0.0864379	0.0349436	0.00679375	0.00578876	0.0304572	0.107585	0.0389868
ANXA3_ENSG00000138772	0.0188503	0	0	0	0	0	0	2	2	ultra_rare_collpase_chr4:78554493_G_A_chr4:78573189_C_T_chr4:78573251_A_T_chr4:78582283_C_T_chr4:78586258_A_T_chr4:78586275_G_A_chr4:78586352_T_C_chr4:78591553_A_C_chr4:78591555_A_G_chr4:78591577_C_T_chr4:78591579_G_A_chr4:78591594_T_C_chr4:78595800_T_C_chr4:78595833_G_A_chr4:78595868_C_A_chr4:78597406_T_C_chr4:78601248_G_A_chr4:78604307_C_T_chr4:78604349_C_T_chr4:78604361_A_G;chr4:78595815_A_G;chr4:78604359_T_C;chr4:78610057_C_T	0.000911263213316593;0.000263253817180349;0.000283504110809607;0.000708760277024017	0.137741	0.0106804	0.0400246	0.0269661	0.00597489	0.0927991	0.00351384	0.0513242	0.0305353
HEMGN_ENSG00000136929	0.0188589	0	0	0	0	0	0	1	1	ultra_rare_collpase_chr9:97922427_G_C_chr9:97922456_G_C_chr9:97930070_T_C_chr9:97930260_C_A_chr9:97930362_C_T_chr9:97930426_G_C_chr9:97930466_A_C_chr9:97930722_G_A_chr9:97930941_C_A_chr9:97931103_C_A_chr9:97931164_C_G_chr9:97931208_GT_G_chr9:97936243_A_T_chr9:97936255_C_T_chr9:97940479_A_T;chr9:97936187_A_T	0.00085051233242882;0.000222753229921834	0.0142983	0.0530754	0.105354	0.0430073	0.00537996	0.00462147	0.0281375	0.140844	0.0497279
NAA35_ENSG00000135040	0.0189033	0	0	0	0	0	0	4	2	ultra_rare_collpase_chr9:85941150_G_T_chr9:85941276_A_G_chr9:85941279_G_A_chr9:85942170_A_C_chr9:85942180_AGAT_A_chr9:85942225_G_A_chr9:85958547_A_C_chr9:85959797_G_A_chr9:85959835_A_G_chr9:85977388_G_T_chr9:85978285_G_A_chr9:85978297_A_G_chr9:85996497_G_A_chr9:86009929_C_T_chr9:86013054_T_G_chr9:86013738_C_T_chr9:86013834_A_G_chr9:86016561_G_C_chr9:86016591_G_A_chr9:86016670_A_G_chr9:86018289_G_A_chr9:86018314_T_G_chr9:86018385_T_C_chr9:86021901_G_T_chr9:86022147_T_G_chr9:86022205_T_C_chr9:86022266_T_C_chr9:86027860_A_G;chr9:85942163_G_A;chr9:85962067_A_G;chr9:85962100_A_G;chr9:85996407_A_G;chr9:85996522_A_G	0.00129601879227249;0.000384755578955895;0.000283504110809607;0.000303754404438864;0.000263253817180349;0.000486007047102183	0.012827	0.0314389	0.0661088	0.0265653	0.0114063	0.00849042	0.0171806	0.0739442	0.0280952
OR5D14_ENSG00000186113	0.0189336	0	0	0	0	0	1	0	2	ultra_rare_collpase_chr11:55795741_C_CT_chr11:55795745_T_G_chr11:55795776_G_A_chr11:55795798_CA_C_chr11:55795925_C_T_chr11:55796015_G_A_chr11:55796088_A_G_chr11:55796097_G_C_chr11:55796175_T_G_chr11:55796382_C_T_chr11:55796400_T_C_chr11:55796427_T_C_chr11:55796450_G_A_chr11:55796496_AC_A;chr11:55795683_G_A;chr11:55796399_G_T	0.000789761451541047;0.000668286755771567;0.000202519340597027	0.0265451	0.0123588	0.0729116	0.0328706	0.00519746	0.012951	0.00312938	0.0915143	0.036825
RIMS1_ENSG00000079841	0.0189507	0	0	0	0	0	0	1	6	ultra_rare_collpase_chr6:71887046_G_C_chr6:71887051_C_T_chr6:71887133_T_C_chr6:71887761_G_T_chr6:71948942_A_G_chr6:71965497_G_T_chr6:71968971_C_T_chr6:71968972_A_G_chr6:71968987_G_C_chr6:72037243_G_A_chr6:72073342_T_G_chr6:72081833_T_C_chr6:72097011_G_A_chr6:72097022_G_A_chr6:72097036_C_G_chr6:72097081_T_A_chr6:72097092_A_G_chr6:72097142_G_A_chr6:72097146_C_T_chr6:72179752_C_T_chr6:72179753_G_A_chr6:72182394_G_C_chr6:72182399_C_T_chr6:72182559_G_T_chr6:72182577_C_T_chr6:72182585_G_C_chr6:72182645_G_A_chr6:72182668_G_A_chr6:72183137_G_A_chr6:72212662_G_T_chr6:72212749_T_C_chr6:72217246_A_T_chr6:72233785_A_T_chr6:72233817_C_T_chr6:72233838_T_G_chr6:72233840_G_A_chr6:72235619_A_G_chr6:72235628_C_T_chr6:72235655_G_A_chr6:72235667_G_A_chr6:72237921_A_G_chr6:72242350_C_T_chr6:72242365_A_G_chr6:72245584_T_C_chr6:72245818_C_G_chr6:72245822_C_T_chr6:72248062_G_A_chr6:72250367_T_C_chr6:72250414_C_T_chr6:72250415_G_A_chr6:72251007_G_A_chr6:72251025_G_A_chr6:72251063_C_A_chr6:72252770_G_A_chr6:72252820_G_A_chr6:72258123_A_G_chr6:72258209_G_A_chr6:72258227_G_A_chr6:72258229_G_A_chr6:72258256_C_T_chr6:72258257_G_A_chr6:72259051_G_A_chr6:72259063_A_G_chr6:72260723_C_A_chr6:72260724_A_G_chr6:72260740_G_A_chr6:72265040_G_A_chr6:72265503_G_A_chr6:72265901_C_T_chr6:72265906_C_T_chr6:72266006_T_C_chr6:72266043_G_A_chr6:72274404_A_C_chr6:72274409_G_C_chr6:72274411_A_G_chr6:72290764_C_T_chr6:72290786_C_G_chr6:72290849_C_T_chr6:72290860_A_G_chr6:72290930_C_T_chr6:72291942_G_A_chr6:72291951_G_A_chr6:72291954_C_T_chr6:72291993_G_A_chr6:72292028_A_G_chr6:72295890_ATTTC_A_chr6:72307237_T_C_chr6:72307263_T_A_chr6:72307279_G_A_chr6:72307308_C_G_chr6:72307348_T_C_chr6:72307353_C_T_chr6:72313544_C_A_chr6:72313587_G_A_chr6:72313597_G_A_chr6:72313599_A_G_chr6:72313614_C_T_chr6:72313654_G_A_chr6:72313662_G_A_chr6:72333673_A_C_chr6:72333728_T_C_chr6:72333737_T_G_chr6:72333775_G_A_chr6:72333800_G_A_chr6:72344783_G_T_chr6:72390712_T_A_chr6:72392704_A_G_chr6:72399024_G_A_chr6:72400580_T_A_chr6:72400656_G_A_chr6:72400688_A_G_chr6:72400706_C_T_chr6:72401539_G_A_chr6:72401897_G_C_chr6:72401909_A_AT_chr6:72402208_TGTTA_T_chr6:72402262_G_A_chr6:72402290_A_C_chr6:72402313_A_G_chr6:72402397_G_A_chr6:72402545_A_G_chr6:72402708_T_C;chr6:72179720_G_A;chr6:72250382_A_G;chr6:72250396_C_T;chr6:72290827_G_A;chr6:72333628_C_T;chr6:72402404_G_A	0.0054473289862703;0.000445506459843668;0.000830262038799563;0.000222753229921834;0.000587258515248471;0.000587258515248471;0.00052652895909275	0.449896	0.0125239	-0.0130713	0.0172994	0.0195199	0.438621	0.0132826	-0.0137334	0.0177314
AURKA_ENSG00000087586	0.0190242	0	0	0	0	0	0	0	1	ultra_rare_collpase_chr20:56365201_G_A_chr20:56366076_T_C_chr20:56366105_G_A_chr20:56366118_C_A_chr20:56366161_G_A_chr20:56366211_C_T_chr20:56370191_G_A_chr20:56370214_T_G_chr20:56370267_G_A_chr20:56370310_C_G_chr20:56370486_C_T_chr20:56370604_G_A_chr20:56373516_G_A_chr20:56381548_T_C_chr20:56383034_C_T_chr20:56383141_C_T_chr20:56386344_G_C_chr20:56386387_C_G_chr20:56386505_C_T_chr20:56386506_G_A	0.00101251	NA	NA	NA	NA	0.00930327	NA	NA	NA	NA
PIP5K1C_ENSG00000186111	0.019183	0	0	0	0	0	1	1	1	ultra_rare_collpase_chr19:3633439_T_C_chr19:3633454_C_T_chr19:3633480_T_C_chr19:3633487_G_A_chr19:3633516_G_A_chr19:3633560_A_G_chr19:3637526_G_A_chr19:3637535_C_G_chr19:3637538_T_TC_chr19:3637555_G_A_chr19:3637565_G_A_chr19:3637570_C_T_chr19:3637573_C_T_chr19:3637574_G_A_chr19:3637580_G_A_chr19:3637594_C_T_chr19:3637609_G_A_chr19:3638895_C_T_chr19:3641739_C_T_chr19:3643250_G_A_chr19:3643378_C_T_chr19:3644146_C_T_chr19:3644150_C_T_chr19:3644170_G_A_chr19:3644239_G_A_chr19:3645985_C_T_chr19:3646034_T_G_chr19:3646046_C_T_chr19:3647345_T_C_chr19:3648670_C_T_chr19:3648679_C_T_chr19:3648683_C_T_chr19:3651839_C_T_chr19:3651860_C_T_chr19:3651926_C_G_chr19:3651949_G_A_chr19:3651986_C_T_chr19:3653481_G_A_chr19:3653505_C_T_chr19:3661959_C_T_chr19:3664832_G_A_chr19:3667324_C_G_chr19:3671915_G_T_chr19:3700369_C_T_chr19:3700459_A_C;chr19:3633453_T_C;chr19:3633461_C_CG	0.00176177554574541;0.000202683529936357;0.000243033052495139	0.0153658	0.0298889	0.0738588	0.0304743	0.0118868	0.0100579	0.0233745	0.0833002	0.0323643
OR5H6_ENSG00000230301	0.0192657	0	0	0	0	0	0	2	0	ultra_rare_collpase_chr3:98264437_T_G_chr3:98264477_A_G_chr3:98264529_T_C_chr3:98264663_G_T_chr3:98264693_G_C_chr3:98264696_C_T_chr3:98264697_G_A_chr3:98264753_T_C_chr3:98264834_T_G_chr3:98265108_A_G_chr3:98265186_T_C;chr3:98265038_A_T	0.000364505285326637;0.000263253817180349	0.095348	0.0123477	0.0773543	0.04638	0.00383596	0.0470598	0.00257833	0.109652	0.055219
LBH_ENSG00000213626	0.0192882	0	0	0	0	0	0	0	1	ultra_rare_collpase_chr2:30231713_C_T_chr2:30231731_A_G_chr2:30232153_TTTTG_T_chr2:30232186_G_A_chr2:30233724_T_G_chr2:30233749_G_A_chr2:30233820_A_C_chr2:30234409_G_A_chr2:30234411_C_A_chr2:30234413_A_G_chr2:30234458_C_A_chr2:30234460_A_G_chr2:30234472_G_A_chr2:30234480_C_A_chr2:30234508_G_A_chr2:30253222_CTT_C_chr2:30253265_C_T_chr2:30253340_A_T_chr2:30255513_T_C_chr2:30256149_G_A_chr2:30257433_A_G_chr2:30257460_C_T_chr2:30257461_G_A_chr2:30257481_C_T_chr2:30273372_A_C_chr2:30319399_T_C	0.00107327	NA	NA	NA	NA	0.0092918	NA	NA	NA	NA
BRINP3_ENSG00000162670	0.0194319	0	0	0	0	0	0	1	2	ultra_rare_collpase_chr1:190098037_G_A_chr1:190098130_T_C_chr1:190098133_C_A_chr1:190098145_G_C_chr1:190098269_T_C_chr1:190098328_T_C_chr1:190098352_C_T_chr1:190098382_T_C_chr1:190098466_C_A_chr1:190098526_C_T_chr1:190098638_T_C_chr1:190098754_T_C_chr1:190098825_T_G_chr1:190098848_C_T_chr1:190098928_T_A_chr1:190098938_C_T_chr1:190099012_G_A_chr1:190099024_T_C_chr1:190140821_T_C_chr1:190141029_G_A_chr1:190160690_G_T_chr1:190160702_G_A_chr1:190160722_A_T_chr1:190160771_T_C_chr1:190160772_G_C_chr1:190160791_C_T_chr1:190160794_C_T_chr1:190160795_G_A_chr1:190160809_T_A_chr1:190162840_T_C_chr1:190179094_G_A_chr1:190226106_A_C_chr1:190226148_T_C_chr1:190226157_T_A_chr1:190226174_T_C_chr1:190226215_A_G_chr1:190226228_A_T_chr1:190226234_T_G_chr1:190226247_T_G_chr1:190226282_C_T_chr1:190226283_G_A_chr1:190234461_G_C_chr1:190264889_A_C_chr1:190264905_C_T_chr1:190264918_C_A_chr1:190264965_G_T_chr1:190264971_G_C_chr1:190265007_C_A_chr1:190281656_T_C_chr1:190281662_G_A_chr1:190303703_G_A_chr1:190425893_G_A_chr1:190425902_A_G_chr1:190454674_T_C_chr1:190454676_C_T_chr1:190454764_G_T_chr1:190454790_G_T_chr1:190454884_A_G_chr1:190475971_G_T_chr1:190477492_C_T;chr1:190264956_G_A;chr1:190454921_T_C	0.00307804463164716;0.000567146040105327;0.000364505285326637	0.0219433	0.0138666	0.0524069	0.0228717	0.0112775	0.0115454	0.0101522	0.0636817	0.0252131
SLC25A5_ENSG00000005022	0.0196445	0	0	0	0	0	0	2	0	ultra_rare_collpase_chrX:119469713_T_C_chrX:119469958_G_A_chrX:119469972_A_G_chrX:119470382_C_T_chrX:119470513_A_G_chrX:119470948_C_T_chrX:119471052_C_T;chrX:119471189_A_G	0.000324004698068122;0.000263413843410601	0.0141851	0.0392651	0.0953593	0.0388818	0.0021117	0.00134818	0.00338072	0.162888	0.0508147
STRADA_ENSG00000266173	0.0196576	0	0	0	0	0	0	0	4	ultra_rare_collpase_chr17:63698211_G_A_chr17:63698227_C_A_chr17:63698228_C_T_chr17:63698237_G_C_chr17:63698329_G_A_chr17:63698559_G_A_chr17:63698568_C_G_chr17:63698569_C_T_chr17:63698630_G_A_chr17:63698665_G_A_chr17:63698700_T_A_chr17:63698836_AGTT_A_chr17:63698850_A_C_chr17:63698912_C_T_chr17:63699037_C_G_chr17:63699258_T_C_chr17:63699348_T_C_chr17:63699407_G_A_chr17:63700056_G_A_chr17:63700164_C_CGCCCCCGCCG_chr17:63700196_A_C_chr17:63700202_TCCGCCGCGCCCGGAGCCGCCTTCGGGG_T_chr17:63703631_C_T_chr17:63703712_G_A_chr17:63703721_C_T_chr17:63703742_G_A_chr17:63703744_C_T_chr17:63704042_CTG_C_chr17:63704383_T_G_chr17:63704389_T_G_chr17:63704392_G_T_chr17:63704405_G_A_chr17:63704407_T_G_chr17:63704425_G_A_chr17:63704494_C_T_chr17:63704495_G_A_chr17:63704497_G_A_chr17:63704535_G_A_chr17:63704540_C_A_chr17:63707264_G_A_chr17:63707380_C_G_chr17:63713428_T_C_chr17:63713455_C_T_chr17:63714008_A_G_chr17:63714060_C_A_chr17:63714092_G_C_chr17:63714098_G_A_chr17:63722371_A_G_chr17:63723305_C_T_chr17:63723314_C_A_chr17:63723328_T_G_chr17:63723335_G_C_chr17:63726694_C_T_chr17:63726695_G_A_chr17:63728338_A_C;chr17:63698796_C_T;chr17:63700204_C_T;chr17:63703711_C_T	0.00255153699728646;0.000425273390036452;0.000937092568448501;0.000830295666261644	0.0123742	0.126684	0.0558943	0.0223462	0.0155612	0.00994321	0.111835	0.0593665	0.0230299
NUDT13_ENSG00000166321	0.0197859	0	0	0	0	0	1	1	3	ultra_rare_collpase_chr10:73110444_G_A_chr10:73114367_T_C_chr10:73114429_A_G_chr10:73114447_C_T_chr10:73122249_G_A_chr10:73124318_A_G_chr10:73124319_C_T_chr10:73125133_C_T_chr10:73125134_G_A_chr10:73125179_C_T_chr10:73125226_A_G_chr10:73125417_C_T_chr10:73125425_TC_T_chr10:73125452_C_T_chr10:73125453_G_A_chr10:73125474_G_A_chr10:73125477_T_G_chr10:73126661_G_A_chr10:73126706_T_C_chr10:73126726_G_A_chr10:73130866_G_A_chr10:73130867_G_A_chr10:73130879_G_C_chr10:73134618_C_T_chr10:73134708_T_A_chr10:73134761_G_A_chr10:73136764_C_G_chr10:73136778_A_G_chr10:73136798_C_G;chr10:73125438_G_A;chr10:73125507_T_C;chr10:73130845_C_T;chr10:73136789_T_A	0.00170102466485764;0.00022277127465673;0.000202543952037592;0.000627784528149048;0.000951763800575108	0.0118305	0.0995548	0.0600404	0.0238524	0.0130874	0.00782082	0.0741169	0.0670328	0.0252031
DROSHA_ENSG00000113360	0.0200436	0	0	0	0	0	0	1	1	ultra_rare_collpase_chr5:31401467_T_C_chr5:31401500_T_C_chr5:31401524_C_T_chr5:31409320_G_A_chr5:31410841_G_A_chr5:31410850_G_C_chr5:31412597_G_C_chr5:31424465_G_A_chr5:31424499_C_T_chr5:31429476_G_A_chr5:31435800_T_C_chr5:31435863_C_T_chr5:31436898_A_G_chr5:31449299_T_A_chr5:31451582_T_G_chr5:31451583_G_A_chr5:31464341_T_G_chr5:31467895_T_C_chr5:31468015_G_A_chr5:31468016_G_T_chr5:31468184_A_G_chr5:31472082_A_G_chr5:31472171_T_A_chr5:31472197_G_A_chr5:31476994_A_G_chr5:31484899_A_G_chr5:31486522_G_A_chr5:31504627_A_G_chr5:31508681_T_C_chr5:31511080_G_A_chr5:31515059_GTTC_G_chr5:31515086_C_G_chr5:31515166_C_T_chr5:31515167_G_A_chr5:31515187_C_T_chr5:31515509_C_A_chr5:31521133_T_C_chr5:31521211_G_A_chr5:31526121_C_T_chr5:31526143_G_A_chr5:31526184_C_T_chr5:31526185_G_A_chr5:31526187_C_T_chr5:31526199_C_A_chr5:31526250_T_C_chr5:31526267_TGGG_T_chr5:31526442_A_C_chr5:31526460_G_A_chr5:31526568_G_A_chr5:31526686_G_C_chr5:31526701_A_T_chr5:31526764_T_A_chr5:31526776_A_G_chr5:31526901_G_A_chr5:31526904_A_G;chr5:31526634_G_A	0.00220728200558908;0.000245649948822927	0.0292516	0.0178862	0.0647297	0.0296914	0.0146017	0.0228096	0.0130525	0.0705879	0.0310057
MMGT1_ENSG00000169446	0.0201608	0	1	0	0	0	0	1	0	ultra_rare_collpase_chrX:135965082_T_A_chrX:135971085_T_C;chrX:135965109_G_A	4.05005872585152e-05;0.000303877476601434	0.0224349	0.0187317	0.117754	0.0515804	0.000726555	0.00119756	0.000660273	0.237087	0.0731873
CCT3_ENSG00000163468	0.0202232	0	0	0	0	0	0	1	2	ultra_rare_collpase_chr1:156309246_C_T_chr1:156310563_C_T_chr1:156310565_G_A_chr1:156310679_G_A_chr1:156311059_C_T_chr1:156311152_T_C_chr1:156312066_C_T_chr1:156312131_A_C_chr1:156312211_C_A_chr1:156317175_C_A_chr1:156317181_T_C_chr1:156317194_G_A_chr1:156317203_G_C_chr1:156317224_G_A_chr1:156317226_A_G_chr1:156317233_A_G_chr1:156317433_T_C_chr1:156317445_C_T_chr1:156317510_C_T_chr1:156318894_G_C_chr1:156318918_G_A_chr1:156318938_C_T_chr1:156318939_G_A_chr1:156318944_C_T_chr1:156318980_C_T_chr1:156320880_G_A_chr1:156320885_T_C_chr1:156320966_G_A_chr1:156320994_T_C_chr1:156321025_A_T_chr1:156325014_C_T_chr1:156325015_G_A_chr1:156325026_A_G_chr1:156334760_T_C_chr1:156334899_C_T_chr1:156338168_G_A_chr1:156338187_C_T_chr1:156338196_G_A_chr1:156338202_C_T_chr1:156338206_G_C_chr1:156338233_A_C_chr1:156338239_T_C_chr1:156339764_C_T_chr1:156367756_G_A;chr1:156369352_C_T;chr1:156369356_A_G	0.00206552995018428;0.000263253817180349;0.000911263213316593	0.0357882	0.0137687	0.0527863	0.0251444	0.0102085	0.0253391	0.00668443	0.0598912	0.0267826
KCNV2_ENSG00000168263	0.0202277	0	0	0	0	0	0	4	2	ultra_rare_collpase_chr9:2717744_TCAAA_T_chr9:2717759_G_A_chr9:2717787_G_C_chr9:2717803_G_T_chr9:2717819_G_A_chr9:2717824_A_G_chr9:2717899_T_C_chr9:2717903_T_C_chr9:2717905_G_A_chr9:2717926_G_A_chr9:2717939_G_A_chr9:2718046_G_A_chr9:2718064_C_T_chr9:2718078_C_A_chr9:2718113_G_A_chr9:2718139_C_T_chr9:2718149_G_A_chr9:2718157_G_A_chr9:2718169_G_A_chr9:2718197_G_A_chr9:2718233_A_G_chr9:2718244_G_A_chr9:2718272_C_T_chr9:2718294_GGGCTACTGGGGCGTGC_G_chr9:2718302_G_A_chr9:2718314_T_C_chr9:2718349_G_A_chr9:2718419_A_C_chr9:2718448_C_G_chr9:2718454_T_C_chr9:2718481_A_T_chr9:2718508_G_A_chr9:2718547_G_A_chr9:2718559_G_A_chr9:2718566_C_T_chr9:2718613_G_A_chr9:2718644_T_C_chr9:2718652_G_A_chr9:2718745_AACCTGGTGG_A_chr9:2718747_C_T_chr9:2718830_A_G_chr9:2718857_G_C_chr9:2718865_T_TTGCGCGTCA_chr9:2718869_G_A_chr9:2718884_T_C_chr9:2718896_G_A_chr9:2718901_C_G_chr9:2718918_C_G_chr9:2718925_G_A_chr9:2718947_C_T_chr9:2718953_G_A_chr9:2719013_T_C_chr9:2719030_T_G_chr9:2719082_G_T_chr9:2719094_C_T_chr9:2729624_G_A_chr9:2729672_T_C;chr9:2718386_T_C;chr9:2718659_T_G;chr9:2718848_G_A;chr9:2718862_G_A;chr9:2729569_A_C	0.00257178729091572;0.000992264387833624;0.000324017820980154;0.000283504110809607;0.000364505285326637;0.000263275142776135	0.0177333	0.019111	0.0580239	0.0244709	0.0173505	0.0154973	0.0166078	0.0604669	0.0249807
AKAP4_ENSG00000147081	0.020273	0	0	0	0	0	0	3	3	ultra_rare_collpase_chrX:50191027_T_C_chrX:50191078_T_C_chrX:50191082_C_T_chrX:50192435_T_A_chrX:50192872_T_C_chrX:50193028_C_A_chrX:50193428_G_A_chrX:50193572_C_T_chrX:50193655_T_G_chrX:50193710_C_T_chrX:50193800_C_T_chrX:50194411_T_C_chrX:50198728_G_A;chrX:50192401_T_G;chrX:50192815_A_C;chrX:50193427_C_T;chrX:50193904_A_G;chrX:50194433_C_G	0.000668259689765502;0.000283745439805432;0.000243111831442464;0.000222834454258164;0.000526763645204425;0.000655630224553352	0.0221788	0.0173389	0.0521342	0.022793	0.00701124	0.0141363	0.00501189	0.0599976	0.0244511
MATK_ENSG00000007264	0.0202973	0	0	0	0	0	1	1	1	ultra_rare_collpase_chr19:3778218_C_T_chr19:3778259_C_T_chr19:3778260_G_A_chr19:3778269_G_A_chr19:3778293_G_A_chr19:3778302_G_T_chr19:3778305_G_A_chr19:3778382_C_T_chr19:3778398_C_T_chr19:3778406_G_A_chr19:3778528_C_T_chr19:3778529_G_A_chr19:3778584_G_T_chr19:3779060_C_T_chr19:3779091_G_A_chr19:3779114_G_A_chr19:3779117_T_C_chr19:3779147_G_A_chr19:3779409_C_T_chr19:3779419_A_G_chr19:3779424_G_A_chr19:3779551_G_A_chr19:3779697_C_T_chr19:3779705_C_T_chr19:3781622_C_A_chr19:3781625_C_T_chr19:3781643_T_A_chr19:3783167_C_T_chr19:3783870_C_T_chr19:3783876_G_A_chr19:3783885_C_T_chr19:3783887_C_T_chr19:3783903_C_T_chr19:3783933_C_T_chr19:3783936_C_T_chr19:3784002_C_A_chr19:3784023_C_T_chr19:3784139_T_C_chr19:3784169_C_T_chr19:3784221_C_T_chr19:3784223_C_T_chr19:3784376_G_A_chr19:3784402_C_T_chr19:3784438_G_A_chr19:3784866_G_A_chr19:3786266_T_C_chr19:3789302_G_A;chr19:3779586_G_A;chr19:3779608_T_C	0.00190352760115022;0.000243033052495139;0.000202576776598331	0.016372	0.0326971	0.0733759	0.0305667	0.0135556	0.0114136	0.0256582	0.0814927	0.0322134
WDR60_ENSG00000126870	0.0203469	0	0	0	0	0	0	2	2	ultra_rare_collpase_chr7:158856755_G_A_chr7:158869874_C_T_chr7:158869888_G_A_chr7:158869908_G_A_chr7:158871538_C_T_chr7:158871556_C_T_chr7:158876608_G_C_chr7:158876657_A_G_chr7:158879735_G_C_chr7:158879739_A_G_chr7:158879966_G_A_chr7:158887040_A_G_chr7:158902505_A_G_chr7:158906058_G_A_chr7:158906069_C_T_chr7:158911573_G_A_chr7:158913003_G_A_chr7:158914307_C_T_chr7:158918767_C_T_chr7:158918825_G_A_chr7:158922379_C_T_chr7:158922436_C_T_chr7:158923593_C_T_chr7:158923712_C_T_chr7:158923721_A_T_chr7:158923722_C_T_chr7:158923733_G_A_chr7:158926446_G_A_chr7:158926998_G_A_chr7:158927022_G_A_chr7:158930507_G_C_chr7:158934431_A_G_chr7:158934542_T_C_chr7:158941977_C_T_chr7:158942051_G_A_chr7:158942105_A_G;chr7:158911662_A_G;chr7:158913070_C_T;chr7:158926428_G_A	0.00166052407759913;0.000486066104990279;0.00034425499169738;0.000303754404438864	0.014306	0.16053	0.0655974	0.0267801	0.0145154	0.0103789	0.135257	0.0718143	0.0280202
SPACA6_ENSG00000182310	0.0203552	0	0	0	0	0	0	2	3	ultra_rare_collpase_chr19:51689585_G_A_chr19:51689940_G_A_chr19:51689946_C_T_chr19:51689977_C_T_chr19:51690083_CAGG_C_chr19:51690090_T_A_chr19:51690094_TGGA_T_chr19:51690447_TCCTCCTCCGGAACCCAGGAGTCCCCA_T_chr19:51690509_A_G_chr19:51690511_G_A_chr19:51690553_T_G_chr19:51690603_G_T_chr19:51690710_C_T_chr19:51690942_C_T_chr19:51690943_C_T_chr19:51690959_G_GC_chr19:51690974_C_T_chr19:51691161_C_G_chr19:51691163_GGCTCGA_G_chr19:51691178_G_C_chr19:51692589_G_A_chr19:51692650_C_T_chr19:51692667_C_T_chr19:51692677_G_A_chr19:51692697_C_T_chr19:51692817_G_A_chr19:51692823_C_T_chr19:51693635_C_T_chr19:51693641_C_T_chr19:51694517_A_T_chr19:51694520_T_C_chr19:51704046_T_TAG_chr19:51704116_C_A_chr19:51704120_G_A_chr19:51704140_C_G_chr19:51704405_C_T_chr19:51704420_A_G_chr19:51704429_T_A_chr19:51704481_G_A;chr19:51689284_G_A;chr19:51690518_G_A;chr19:51690602_A_G;chr19:51691119_G_T	0.00184277672026244;0.000508254045702204;0.000303865164897496;0.000446138870863076;0.000264163212224661	0.0188806	0.0184619	0.0622153	0.0264985	0.0140861	0.0153962	0.0126596	0.0662542	0.0273447
SLC34A1_ENSG00000131183	0.0204103	0	0	0	0	0	2	0	1	ultra_rare_collpase_chr5:177384488_G_A_chr5:177385761_G_T_chr5:177385814_C_T_chr5:177386002_C_T_chr5:177386329_C_T_chr5:177386440_ATCT_A_chr5:177386471_C_T_chr5:177386480_G_A_chr5:177386492_G_GGATCCTGGTGACCGTGCTGGT_chr5:177386506_G_A_chr5:177386545_G_A_chr5:177387765_T_C_chr5:177387806_A_T_chr5:177387816_C_T_chr5:177387825_A_C_chr5:177387833_G_A_chr5:177387849_C_T_chr5:177387854_G_T_chr5:177387869_C_T_chr5:177387872_C_T_chr5:177387873_G_A_chr5:177387874_G_A_chr5:177387998_T_G_chr5:177388001_G_A_chr5:177388002_C_T_chr5:177388031_TG_T_chr5:177388163_G_A_chr5:177388173_C_T_chr5:177393692_A_C_chr5:177393764_G_A_chr5:177394124_T_C_chr5:177394153_A_G_chr5:177394171_G_T_chr5:177394193_C_T_chr5:177394195_G_T_chr5:177396775_T_C_chr5:177396781_T_A_chr5:177396783_G_A_chr5:177396983_C_T_chr5:177397010_C_T_chr5:177397025_T_A;chr5:177386121_G_T;chr5:177397006_G_A	0.00236928435462314;0.000202527543745949;0.000202519340597027	0.0432685	0.0172056	0.0575138	0.0284566	0.0132107	0.033051	0.0111974	0.0639642	0.0300095
DEFB128_ENSG00000185982	0.0204519	0	0	1	0	0	0	0	0	ultra_rare_collpase_chr20:189587_C_T_chr20:189602_T_A	6.07509e-05	NA	NA	NA	NA	1.68666e-06	NA	NA	NA	NA
SLC10A2_ENSG00000125255	0.0204669	0	0	0	0	0	0	5	2	ultra_rare_collpase_chr13:103046176_G_T_chr13:103046248_T_C_chr13:103049317_C_G_chr13:103049320_G_C_chr13:103049328_T_C_chr13:103049346_T_A_chr13:103049393_G_A_chr13:103049441_C_T_chr13:103049442_G_A_chr13:103051297_C_A_chr13:103051311_G_A_chr13:103051330_C_T_chr13:103051335_A_G_chr13:103051348_G_A_chr13:103051373_C_A_chr13:103052637_C_T_chr13:103052645_G_A_chr13:103052646_G_C_chr13:103052648_CA_C_chr13:103052651_T_A_chr13:103052690_A_G_chr13:103052697_C_T_chr13:103058275_T_C_chr13:103058326_A_G_chr13:103058348_G_A_chr13:103058371_G_A_chr13:103065886_C_T_chr13:103065928_C_T_chr13:103065937_A_G_chr13:103065954_A_C_chr13:103065969_G_A_chr13:103066011_G_T_chr13:103066020_C_T_chr13:103066046_A_AATGCCCCACGGCCGCTTTATGTGCCCTAGAAATTTCTTGATT_chr13:103066059_C_T_chr13:103066093_C_T_chr13:103066114_T_C_chr13:103066118_C_G_chr13:103066122_G_A_chr13:103066143_G_A;chr13:103058335_G_A;chr13:103058345_C_T;chr13:103065951_A_G;chr13:103065981_A_G;chr13:103066053_C_T;chr13:103066170_T_C	0.00251103641002795;0.000891012919687335;0.000303754404438864;0.000222762251923856;0.00034425499169738;0.000263264479546375;0.000324017820980154	0.0269538	0.0146903	0.0438828	0.0198368	0.0133511	0.022255	0.0092751	0.0468582	0.020498
ACMSD_ENSG00000153086	0.0206902	0	0	0	0	0	0	0	2	ultra_rare_collpase_chr2:134838685_G_T_chr2:134838690_T_C_chr2:134845258_A_G_chr2:134845277_G_T_chr2:134859265_A_G_chr2:134859321_G_C_chr2:134859333_C_T_chr2:134863408_A_T_chr2:134863473_A_T_chr2:134863537_G_A_chr2:134863573_T_C_chr2:134863599_C_G_chr2:134867609_G_A_chr2:134867646_C_G_chr2:134870988_G_A_chr2:134871015_G_A_chr2:134872475_C_T_chr2:134872579_TAC_T_chr2:134872634_T_C_chr2:134898365_T_A_chr2:134898369_C_T_chr2:134901823_T_C_chr2:134901846_AAAC_A_chr2:134901854_T_G;chr2:134863492_C_T	0.00111376614960917;0.000526507634360698	0.0142717	0.0453877	0.0863344	0.0352335	0.00882727	0.00709968	0.0326563	0.104221	0.0387132
PIP_ENSG00000159763	0.0207566	0	0	0	0	0	1	2	0	ultra_rare_collpase_chr7:143132203_G_C_chr7:143132212_G_A_chr7:143135291_T_C_chr7:143135296_G_A_chr7:143139191_T_C;chr7:143132118_T_G;chr7:143139174_G_C	0.000222753229921834;0.000202782171391491;0.000303926733395469	0.026459	0.0135749	0.0898069	0.0404644	0.00718432	0.0110797	0.00542099	0.117643	0.0463129
OR6C68_ENSG00000205327	0.020766	0	0	0	0	0	0	1	1	ultra_rare_collpase_chr12:55492723_A_G_chr12:55492756_C_A_chr12:55492936_T_C_chr12:55492946_C_T_chr12:55493081_C_G_chr12:55493099_C_T_chr12:55493111_T_A_chr12:55493129_G_A_chr12:55493132_G_A_chr12:55493147_A_G_chr12:55493311_A_T;chr12:55492815_T_A	0.000546757927989956;0.000263253817180349	0.0393137	0.0166018	0.108915	0.0528486	0.00332925	0.0137326	0.00261539	0.155698	0.0631845
GATA1_ENSG00000102145	0.0209779	0	0	0	0	0	0	1	1	ultra_rare_collpase_chrX:48788002_T_C_chrX:48789703_G_A_chrX:48791116_T_G_chrX:48791194_G_C_chrX:48791282_C_T_chrX:48791925_C_T_chrX:48791996_G_A_chrX:48792123_A_C_chrX:48792194_C_T_chrX:48792198_G_A_chrX:48792463_C_T_chrX:48793884_T_C_chrX:48793952_G_A_chrX:48794024_G_A_chrX:48794130_C_T;chrX:48791222_C_T	0.000627759102506986;0.000264496439471007	0.042583	0.0165279	0.0718981	0.0354566	0.00283136	0.0143202	0.0021603	0.104871	0.0428198
AIFM2_ENSG00000042286	0.0209903	0	0	0	0	0	0	3	4	ultra_rare_collpase_chr10:70093824_G_A_chr10:70111541_C_T_chr10:70111672_G_A_chr10:70111734_G_T_chr10:70114212_G_A_chr10:70114228_C_T_chr10:70114243_G_T_chr10:70114245_C_T_chr10:70114257_C_T_chr10:70114258_G_A_chr10:70114268_G_A_chr10:70114278_A_G_chr10:70114291_C_T_chr10:70114320_G_A_chr10:70114922_G_A_chr10:70114944_G_A_chr10:70114977_C_T_chr10:70115001_G_A_chr10:70115046_C_T_chr10:70115096_G_A_chr10:70116708_G_A_chr10:70116730_G_A_chr10:70117836_G_A_chr10:70117854_C_T_chr10:70117862_C_T_chr10:70117866_C_T_chr10:70117868_G_A_chr10:70117914_G_A_chr10:70117919_A_G_chr10:70120536_C_G_chr10:70120578_C_T_chr10:70120587_G_A_chr10:70120592_C_T_chr10:70121136_T_C_chr10:70121154_T_C_chr10:70121159_G_A_chr10:70121180_G_A_chr10:70121198_G_A_chr10:70123446_T_C_chr10:70123467_G_A_chr10:70123906_C_T_chr10:70123916_C_T_chr10:70123924_C_T_chr10:70123939_T_C_chr10:70123993_T_C_chr10:70124018_C_T_chr10:70124041_A_G_chr10:70124045_C_T_chr10:70124068_G_A;chr10:70114329_C_T;chr10:70114970_G_A;chr10:70116768_C_T;chr10:70117863_G_A;chr10:70123418_A_C;chr10:70123442_T_A	0.00236928435462314;0.000222762251923856;0.000749291211016606;0.000344268934791414;0.000627759102506986;0.000445524503847712;0.000243013365735115	0.0291867	0.0139959	0.0444162	0.0203655	0.0111058	0.0195938	0.00812111	0.0508694	0.0217946
DHRS4L2_ENSG00000187630	0.0210658	0	0	0	0	0	0	1	4	ultra_rare_collpase_chr14:23988949_T_G_chr14:23988999_C_T_chr14:23989000_G_T_chr14:23989004_G_A_chr14:23990201_C_T_chr14:23990205_G_T_chr14:23990226_A_T_chr14:23990228_G_A_chr14:23990270_G_A_chr14:23990300_G_A_chr14:23990360_G_A_chr14:23995056_G_A_chr14:23995073_T_A_chr14:23995075_C_T_chr14:23995116_G_A_chr14:23995128_G_A_chr14:24000897_T_C_chr14:24000930_G_A_chr14:24001068_C_T_chr14:24001465_A_T_chr14:24001483_C_T_chr14:24005885_G_A_chr14:24005942_C_A_chr14:24005950_A_C_chr14:24005968_G_A_chr14:24005980_G_A;chr14:23990232_T_C;chr14:23995032_G_T;chr14:23995074_G_A;chr14:24001034_G_A	0.001336519379531;0.000994156792728453;0.000547778454047474;0.000953230844116335;0.000264066626041032	0.0222895	0.017226	0.0523069	0.0228875	0.0119728	0.0165778	0.00863596	0.0574875	0.0239937
ABCG5_ENSG00000138075	0.0212491	0	0	0	0	0	0	2	1	ultra_rare_collpase_chr2:43813186_G_C_chr2:43819961_C_T_chr2:43820009_C_G_chr2:43820035_TG_T_chr2:43820036_G_T_chr2:43820098_G_A_chr2:43822902_C_G_chr2:43822912_C_T_chr2:43823964_G_A_chr2:43823978_A_C_chr2:43823982_G_A_chr2:43824021_G_A_chr2:43824042_A_G_chr2:43824048_C_T_chr2:43824071_C_T_chr2:43824074_G_A_chr2:43824325_T_A_chr2:43824988_C_T_chr2:43825019_C_T_chr2:43826398_C_T_chr2:43826425_A_G_chr2:43826428_C_T_chr2:43826429_G_A_chr2:43827982_C_G_chr2:43828007_C_T_chr2:43828025_G_A_chr2:43828063_A_G_chr2:43828070_G_A_chr2:43828090_C_T_chr2:43831771_T_C_chr2:43831818_G_C_chr2:43831862_G_A_chr2:43831957_T_C_chr2:43832068_G_C;chr2:43822894_C_T;chr2:43831828_G_A	0.00170102466485764;0.000344310770851055;0.000344310770851055	0.0627882	0.0165677	0.0587712	0.0315858	0.0109239	0.0459168	0.00858904	0.0676374	0.0338838
RAD51D_ENSG00000185379	0.0213351	0	0	0	0	0	0	1	1	ultra_rare_collpase_chr17:35099962_T_C_chr17:35100220_C_T_chr17:35100980_A_ACTCTG_chr17:35101008_A_T_chr17:35101021_C_T_chr17:35101030_C_A_chr17:35101206_G_A_chr17:35101233_G_A_chr17:35101242_C_G_chr17:35101269_C_T_chr17:35101307_C_T_chr17:35101311_C_T_chr17:35101359_T_C_chr17:35103277_G_A_chr17:35103301_C_A_chr17:35107034_C_T_chr17:35107035_G_A_chr17:35107037_G_A_chr17:35107113_A_G_chr17:35107416_T_C_chr17:35107443_C_T;chr17:35101308_G_A	0.00121501761775546;0.000324017820980154	0.0407305	0.0173523	0.0811253	0.0396456	0.00822554	0.0227343	0.00667566	0.100523	0.0441305
MTHFD1L_ENSG00000120254	0.0214104	0	0	0	0	0	0	3	3	ultra_rare_collpase_chr6:150866053_A_C_chr6:150876155_C_T_chr6:150877792_A_G_chr6:150882787_A_G_chr6:150882788_T_G_chr6:150885666_G_A_chr6:150885719_C_T_chr6:150887982_G_C_chr6:150905659_G_A_chr6:150918655_C_T_chr6:150922235_C_T_chr6:150926175_A_G_chr6:150926180_A_T_chr6:150926271_A_G_chr6:150926282_G_A_chr6:150930933_C_T_chr6:150931003_A_G_chr6:150931037_T_C_chr6:150935067_C_T_chr6:150935094_A_G_chr6:150936871_G_A_chr6:150936895_G_A_chr6:150938702_G_A_chr6:150938707_G_A_chr6:150938739_G_A_chr6:150944523_C_T_chr6:150944583_A_G_chr6:150945474_A_G_chr6:150945480_G_A_chr6:150945525_A_G_chr6:150945533_C_T_chr6:150949094_C_T_chr6:150949106_G_A_chr6:150956021_C_T_chr6:150960276_C_T_chr6:150960353_C_T_chr6:151009816_CA_C_chr6:151009827_G_A_chr6:151009879_G_A_chr6:151009902_G_A_chr6:151009926_C_T_chr6:151009950_G_A_chr6:151013783_C_T_chr6:151014952_C_T_chr6:151014955_G_A_chr6:151014968_T_C_chr6:151015520_G_A_chr6:151015527_G_A_chr6:151015584_T_G_chr6:151015685_G_A_chr6:151034521_T_C_chr6:151034583_G_C_chr6:151034586_C_T_chr6:151037058_C_A_chr6:151037070_G_A_chr6:151037073_C_T_chr6:151037074_G_A_chr6:151037112_G_A_chr6:151092485_C_A_chr6:151092521_G_A;chr6:150876174_G_A;chr6:150926208_T_C;chr6:150960312_C_T;chr6:151034524_C_T;chr6:151037116_C_T	0.00356405167874934;0.000587258515248471;0.000222762251923856;0.000688509983394759;0.00034425499169738;0.000303754404438864	0.0954124	0.0148565	0.0336936	0.0202059	0.0158616	0.0870198	0.0110215	0.0354869	0.0207364
B3GLCT_ENSG00000187676	0.0214258	0	0	0	0	0	0	3	1	ultra_rare_collpase_chr13:31199988_C_T_chr13:31200163_C_T_chr13:31201180_A_G_chr13:31229254_T_TA_chr13:31247087_C_T_chr13:31247096_C_T_chr13:31247962_C_T_chr13:31260990_A_G_chr13:31269203_C_G_chr13:31269228_TAA_T_chr13:31269260_A_G_chr13:31274552_C_T_chr13:31274564_A_G_chr13:31274621_C_T_chr13:31284690_T_C_chr13:31284699_A_T_chr13:31286764_C_T_chr13:31286822_A_C_chr13:31317631_G_A_chr13:31317654_G_T_chr13:31317662_C_T_chr13:31317682_G_A_chr13:31323801_G_A;chr13:31200140_T_C;chr13:31284729_C_T;chr13:31323889_C_G	0.000891012919687335;0.000304420181028534;0.000303754404438864;0.000263253817180349	0.0215702	0.0172641	0.0766417	0.0333536	0.0103465	0.011067	0.00969449	0.0936893	0.0368772
WDR64_ENSG00000162843	0.0214571	0	0	0	0	0	0	2	1	ultra_rare_collpase_chr1:241652572_G_A_chr1:241652573_A_C_chr1:241660544_G_C_chr1:241660550_T_C_chr1:241660575_T_C_chr1:241660613_T_C_chr1:241660625_T_C_chr1:241671180_A_G_chr1:241674655_C_T_chr1:241674661_G_A_chr1:241674747_G_A_chr1:241679514_C_G_chr1:241679536_G_A_chr1:241679548_G_A_chr1:241679557_A_C_chr1:241683526_C_CTG_chr1:241683554_A_G_chr1:241683565_C_T_chr1:241683682_G_C_chr1:241683689_A_C_chr1:241687478_A_G_chr1:241687481_A_G_chr1:241687526_T_C_chr1:241687559_T_C_chr1:241687562_T_G_chr1:241711803_C_A_chr1:241723315_G_A_chr1:241723378_TCG_T_chr1:241723383_G_A_chr1:241723438_T_A_chr1:241738369_C_T_chr1:241738370_G_A_chr1:241738491_T_C_chr1:241741528_T_C_chr1:241741573_T_C_chr1:241741576_C_T_chr1:241741588_A_G_chr1:241741591_G_A_chr1:241741627_A_G_chr1:241744411_G_C_chr1:241744492_CT_C_chr1:241749616_A_C_chr1:241769402_A_G_chr1:241769480_C_T_chr1:241769487_G_A_chr1:241769506_G_A_chr1:241770628_A_T_chr1:241771659_A_G_chr1:241772835_CA_C_chr1:241772899_G_A_chr1:241772914_C_T_chr1:241783297_G_A_chr1:241783338_G_C_chr1:241783344_C_T_chr1:241787859_G_A_chr1:241787861_C_CCT_chr1:241787887_T_C_chr1:241787895_C_T_chr1:241787945_T_A_chr1:241787962_T_C_chr1:241790628_C_T_chr1:241790683_T_C_chr1:241795210_C_T_chr1:241795265_T_C_chr1:241795280_T_C_chr1:241795293_T_C_chr1:241796294_T_C_chr1:241796362_C_T_chr1:241801138_C_T_chr1:241801147_A_G_chr1:241801209_CA_C;chr1:241687517_T_C;chr1:241769403_G_T	0.00321979668705196;0.000263253817180349;0.000303754404438864	0.0453174	0.018078	0.051914	0.025935	0.0174074	0.0397318	0.0146925	0.0547963	0.0266451
PI16_ENSG00000164530	0.0215035	0	0	0	0	0	0	0	2	ultra_rare_collpase_chr6:36954890_C_T_chr6:36954891_G_A_chr6:36954906_C_T_chr6:36959160_C_G_chr6:36959183_C_A_chr6:36959221_G_A_chr6:36959224_G_A_chr6:36959298_G_T_chr6:36959314_A_C_chr6:36959341_G_A_chr6:36961451_G_C_chr6:36961557_C_T_chr6:36961561_G_A_chr6:36961913_C_G_chr6:36962953_A_AG_chr6:36963016_C_G;chr6:36963822_G_A	0.000789761451541047;0.000891012919687335	0.0136044	0.0478179	0.0867091	0.0351399	0.0101239	0.00628292	0.0240789	0.106339	0.0389145
LPIN2_ENSG00000101577	0.0215469	0	0	0	0	0	0	1	1	ultra_rare_collpase_chr18:2920334_G_A_chr18:2920382_G_A_chr18:2921541_G_A_chr18:2921576_G_A_chr18:2921632_C_A_chr18:2922113_T_C_chr18:2922119_T_C_chr18:2923778_T_C_chr18:2924528_C_T_chr18:2926804_A_T_chr18:2927778_G_C_chr18:2929100_T_C_chr18:2929101_A_G_chr18:2929126_C_T_chr18:2931277_C_T_chr18:2931295_G_T_chr18:2931364_C_T_chr18:2934372_G_A_chr18:2934391_C_G_chr18:2934426_T_C_chr18:2937706_G_A_chr18:2937727_G_A_chr18:2937953_T_G_chr18:2940614_G_A_chr18:2940714_T_C_chr18:2951156_T_A_chr18:2960693_C_T_chr18:2960735_C_T_chr18:2983017_G_GT_chr18:2983091_G_A_chr18:3012878_G_A;chr18:2951199_G_A	0.00155927260945284;0.000243023208716432	0.0175364	0.0550785	0.0830336	0.0349576	0.011779	0.0100046	0.0379738	0.0976375	0.0379076
SIMC1_ENSG00000170085	0.0215636	0	0	0	0	0	0	1	4	ultra_rare_collpase_chr5:176238543_G_A_chr5:176238550_G_T_chr5:176238630_G_A_chr5:176289987_T_G_chr5:176290194_C_T_chr5:176290233_C_A_chr5:176290801_A_G_chr5:176290897_G_A_chr5:176290927_C_T_chr5:176290948_CAA_C_chr5:176295046_T_G_chr5:176295091_T_C_chr5:176295106_C_T_chr5:176295145_C_T_chr5:176295179_C_A_chr5:176295204_G_A_chr5:176295241_T_G_chr5:176295263_G_A_chr5:176296267_G_A_chr5:176313710_G_A_chr5:176313733_G_A_chr5:176313736_C_CA_chr5:176313757_C_T_chr5:176313775_C_A_chr5:176322281_T_G_chr5:176324685_C_T_chr5:176324707_T_G_chr5:176324711_G_A_chr5:176336757_C_T_chr5:176336758_G_A_chr5:176336768_GT_G_chr5:176336857_C_T_chr5:176337136_T_TAACATATCAACATATCAACA_chr5:176337137_G_A_chr5:176345209_C_T;chr5:176295084_A_G;chr5:176324666_G_A;chr5:176324736_A_G;chr5:176336808_C_T	0.00178202583937467;0.000465756753472925;0.000445506459843668;0.000364505285326637;0.000607558021791081	0.319711	0.0130883	0.024633	0.0247555	0.0133991	0.28229	0.00898886	0.0287577	0.0267466
STK36_ENSG00000163482	0.0216044	0	0	0	0	0	1	5	3	ultra_rare_collpase_chr2:218675409_C_T_chr2:218679201_C_T_chr2:218679242_T_G_chr2:218679607_C_T_chr2:218679608_G_A_chr2:218679638_A_G_chr2:218679679_C_T_chr2:218679680_G_A_chr2:218679692_A_G_chr2:218679989_C_T_chr2:218679993_A_C_chr2:218685187_T_C_chr2:218685193_C_T_chr2:218688856_G_T_chr2:218689867_G_T_chr2:218689886_G_A_chr2:218690450_C_G_chr2:218692173_G_A_chr2:218692294_G_A_chr2:218692622_A_G_chr2:218692672_C_T_chr2:218692675_G_A_chr2:218693934_C_T_chr2:218694537_T_A_chr2:218697132_GA_G_chr2:218697214_G_T_chr2:218697611_G_A_chr2:218698659_C_T_chr2:218698782_G_A_chr2:218698786_T_C_chr2:218698888_G_A_chr2:218698920_C_T_chr2:218698921_G_A_chr2:218698975_G_A_chr2:218699134_T_C_chr2:218699169_C_T_chr2:218699170_G_A_chr2:218699173_G_A_chr2:218699244_C_T_chr2:218699250_C_T_chr2:218699251_G_C;chr2:218685194_G_A;chr2:218688743_T_C;chr2:218694597_A_G;chr2:218696560_T_C;chr2:218698876_A_G;chr2:218698974_C_T;chr2:218699050_G_A;chr2:218699187_G_A	0.00190352760115022;0.000202511138112596;0.000263253817180349;0.000222762251923856;0.000486007047102183;0.000324030944955243;0.000263317804334616;0.000243200518827773;0.00087090371450561	0.061225	0.0138477	0.0407075	0.021747	0.0110868	0.0508631	0.00709033	0.0442943	0.0226844
FAM185A_ENSG00000222011	0.0216072	0	0	0	0	0	0	0	1	ultra_rare_collpase_chr7:102749470_G_A_chr7:102749505_C_G_chr7:102749506_G_A_chr7:102751749_A_G_chr7:102751791_A_C_chr7:102757884_G_A_chr7:102757908_GT_G_chr7:102761283_T_C_chr7:102761319_C_A_chr7:102761355_C_T_chr7:102761412_G_A_chr7:102772442_T_C_chr7:102777283_C_T_chr7:102787324_ATTTATTACAGGTTC_A_chr7:102787400_G_T	0.000506257	NA	NA	NA	NA	0.00674879	NA	NA	NA	NA
PRDM9_ENSG00000164256	0.021631	0	0	0	0	0	0	0	1	ultra_rare_collpase_chr5:23509519_G_A_chr5:23509552_A_G_chr5:23509567_G_A_chr5:23509573_A_G_chr5:23509932_C_T_chr5:23509934_C_T_chr5:23509944_TC_T_chr5:23509955_C_T_chr5:23509991_G_A_chr5:23510000_G_A_chr5:23510027_G_A_chr5:23517894_G_A_chr5:23521165_C_G_chr5:23521179_G_C_chr5:23522381_G_A_chr5:23522629_A_G_chr5:23522667_C_T_chr5:23522772_G_T_chr5:23522838_C_T_chr5:23523298_AG_A_chr5:23523351_T_G_chr5:23524350_C_T_chr5:23524410_A_G_chr5:23524416_C_T_chr5:23524468_G_T_chr5:23524529_T_G_chr5:23526812_C_T_chr5:23526846_GC_G_chr5:23527637_A_C	0.00107327	NA	NA	NA	NA	0.0118222	NA	NA	NA	NA
KIAA0930_ENSG00000100364	0.021718	0	0	0	0	0	0	0	2	ultra_rare_collpase_chr22:45195783_A_C_chr22:45196519_G_T_chr22:45197102_G_A_chr22:45197187_G_A_chr22:45197201_C_T_chr22:45197802_G_A_chr22:45197820_C_T_chr22:45199891_G_A_chr22:45199945_G_A_chr22:45199979_G_A_chr22:45199993_G_A_chr22:45200001_C_T_chr22:45200931_T_G_chr22:45200940_G_A_chr22:45200952_G_A_chr22:45200958_T_C_chr22:45200964_A_AG_chr22:45200967_G_T_chr22:45200984_G_C_chr22:45200994_A_C_chr22:45201016_T_C_chr22:45202991_C_T_chr22:45203063_C_T_chr22:45203152_C_T_chr22:45203162_G_A_chr22:45203168_C_T_chr22:45203844_C_G_chr22:45203860_C_T_chr22:45203927_C_T_chr22:45203960_T_C_chr22:45203967_C_T_chr22:45203980_G_A_chr22:45205213_T_C_chr22:45205222_C_T_chr22:45205236_A_G_chr22:45205250_G_A_chr22:45205316_T_C_chr22:45205662_C_T_chr22:45205698_T_C_chr22:45205796_C_T_chr22:45205804_T_C_chr22:45205834_C_T_chr22:45205871_G_A_chr22:45205882_A_ACACCTC_chr22:45211979_C_T_chr22:45211993_G_A_chr22:45212002_C_T_chr22:45212032_C_T_chr22:45212084_C_T_chr22:45240717_C_G;chr22:45203906_T_C	0.00192377789477947;0.000445578644630777	0.0170386	0.0342049	0.0725778	0.0304198	0.0151525	0.0119954	0.0248623	0.0804712	0.0320311
ZBTB16_ENSG00000109906	0.0218014	0	0	0	0	0	1	11	5	ultra_rare_collpase_chr11:114059727_G_A_chr11:114059728_G_A_chr11:114059775_C_A_chr11:114059855_C_T_chr11:114060093_G_T_chr11:114060318_T_G_chr11:114060603_A_G_chr11:114061089_A_C_chr11:114063292_G_A_chr11:114063572_C_T_chr11:114063614_C_T_chr11:114063742_C_T_chr11:114063865_A_G_chr11:114063890_G_A_chr11:114063929_G_A_chr11:114064028_C_T_chr11:114064072_G_A_chr11:114064108_G_A_chr11:114064138_C_T_chr11:114064262_A_G_chr11:114064322_A_G_chr11:114064474_G_A_chr11:114064483_A_G_chr11:114064507_G_A_chr11:114064534_G_A_chr11:114064535_A_G_chr11:114064537_C_T_chr11:114074727_A_G_chr11:114074736_A_G_chr11:114077054_G_A_chr11:114077080_G_A_chr11:114077096_G_A_chr11:114077097_A_AGGGTTTTGTGTGTT_chr11:114077106_T_C_chr11:114077113_A_T_chr11:114077121_G_C_chr11:114077142_C_T_chr11:114077148_A_C_chr11:114077991_G_T_chr11:114077994_A_G_chr11:114078551_T_C_chr11:114082951_G_A_chr11:114082981_A_G_chr11:114083033_C_T_chr11:114092194_GTGTT_G_chr11:114095962_A_G_chr11:114096051_G_T_chr11:114098479_A_G_chr11:114099075_A_G_chr11:114099086_A_G_chr11:114099103_T_A_chr11:114105967_T_A_chr11:114110833_A_C_chr11:114110873_A_G_chr11:114110895_G_T_chr11:114110987_T_C_chr11:114111031_A_C_chr11:114111610_G_C_chr11:114115747_A_G_chr11:114115758_T_C_chr11:114115771_C_T_chr11:114115780_A_G_chr11:114124013_T_G_chr11:114124718_T_C_chr11:114129178_A_G_chr11:114129341_G_A_chr11:114129404_C_T_chr11:114129428_A_G_chr11:114133033_A_G_chr11:114137249_G_A_chr11:114139469_G_A_chr11:114142365_A_G_chr11:114142370_G_A_chr11:114142422_C_T_chr11:114142456_A_G_chr11:114142486_C_T_chr11:114142499_A_T_chr11:114142515_A_G_chr11:114142518_T_C_chr11:114142520_C_T_chr11:114142528_A_G_chr11:114142530_A_G_chr11:114142531_T_C_chr11:114142539_G_A_chr11:114142573_C_T_chr11:114142597_A_G_chr11:114142910_T_C_chr11:114142938_T_G_chr11:114144079_A_G_chr11:114144330_T_A_chr11:114144384_G_A_chr11:114144428_G_A_chr11:114144460_T_TG_chr11:114147783_G_A_chr11:114147975_T_C_chr11:114149602_A_C_chr11:114160203_G_A_chr11:114160256_AT_A_chr11:114160256_A_AT_chr11:114160280_G_T_chr11:114160554_T_C_chr11:114160557_A_G_chr11:114162985_G_A_chr11:114163009_G_A_chr11:114163024_C_T_chr11:114163028_A_G_chr11:114163062_G_A_chr11:114163076_A_G_chr11:114163143_A_G_chr11:114163146_A_G_chr11:114163240_G_A_chr11:114163347_C_T_chr11:114163350_G_A_chr11:114163888_A_G_chr11:114163895_A_G_chr11:114163907_T_C_chr11:114163921_G_A_chr11:114163939_T_C_chr11:114163959_GC_G_chr11:114163959_G_A_chr11:114163994_G_A_chr11:114164025_C_T_chr11:114164051_A_G_chr11:114164054_G_A_chr11:114164070_C_T_chr11:114164081_G_A_chr11:114164097_T_G_chr11:114164117_A_G_chr11:114164173_G_A_chr11:114164174_T_C_chr11:114166559_A_G_chr11:114166631_G_A_chr11:114167061_CAA_C_chr11:114167083_G_A_chr11:114167124_G_A_chr11:114167125_C_T_chr11:114167126_G_A_chr11:114167136_A_G_chr11:114167272_C_T_chr11:114167450_T_C_chr11:114167529_G_A_chr11:114167545_A_T_chr11:114179357_C_T_chr11:114179393_G_A_chr11:114179427_C_A_chr11:114179446_G_A_chr11:114179453_G_A_chr11:114179468_T_G_chr11:114179559_A_C_chr11:114182856_G_A_chr11:114182960_A_G_chr11:114186997_C_T_chr11:114194821_A_G_chr11:114195063_C_T_chr11:114195099_T_A_chr11:114198181_A_G_chr11:114198388_G_A_chr11:114200910_A_G_chr11:114205681_A_C_chr11:114205749_A_C_chr11:114205792_T_A_chr11:114209513_T_C_chr11:114210587_A_G_chr11:114210591_G_A_chr11:114211835_G_C_chr11:114211941_A_T_chr11:114211973_G_A_chr11:114211984_A_G_chr11:114211989_A_G_chr11:114211991_T_G_chr11:114212052_C_T_chr11:114212067_C_T_chr11:114212136_G_GA_chr11:114212220_T_G_chr11:114218602_A_C_chr11:114218606_T_G_chr11:114218674_G_T_chr11:114218675_A_G_chr11:114218839_A_T_chr11:114218842_A_G_chr11:114218920_A_G_chr11:114220189_A_G_chr11:114221249_G_C_chr11:114228833_G_A_chr11:114229010_G_A_chr11:114229096_T_A_chr11:114229098_C_T_chr11:114229175_A_T_chr11:114229183_T_A_chr11:114229190_T_G_chr11:114229250_G_A_chr11:114229258_A_G_chr11:114229306_C_G_chr11:114229338_C_T_chr11:114229352_A_G_chr11:114229355_G_A_chr11:114229369_G_T_chr11:114229422_T_C_chr11:114229448_C_T_chr11:114229461_T_G_chr11:114232774_C_T_chr11:114232782_C_T_chr11:114232824_G_A_chr11:114232847_C_T_chr11:114232866_A_G_chr11:114232973_T_C_chr11:114233817_A_T_chr11:114237588_AT_A_chr11:114237607_T_C_chr11:114237612_T_C_chr11:114237648_T_C_chr11:114237664_C_T_chr11:114237731_A_G_chr11:114242181_G_A_chr11:114242260_G_A_chr11:114242322_C_T_chr11:114244147_A_G_chr11:114244967_A_G_chr11:114245598_G_A_chr11:114245624_G_A_chr11:114245652_C_T_chr11:114245707_A_G_chr11:114245712_G_A_chr11:114245787_G_T_chr11:114245880_G_T_chr11:114245913_T_G_chr11:114245922_A_G_chr11:114245983_A_C_chr11:114247272_A_C_chr11:114248853_G_A_chr11:114248921_A_G_chr11:114250366_C_G_chr11:114250416_C_T_chr11:114250519_G_C_chr11:114250528_G_A_chr11:114250553_TG_T_chr11:114252441_A_G_chr11:114253025_A_G_chr11:114253076_A_G_chr11:114253336_G_A_chr11:114254231_G_A_chr11:114255037_A_G_chr11:114255054_G_C_chr11:114255144_G_C_chr11:114255252_A_G_chr11:114255258_G_A_chr11:114255665_G_A_chr11:114255670_G_A_chr11:114255684_G_A_chr11:114255699_C_T_chr11:114255755_A_G_chr11:114255767_A_G_chr11:114255779_C_A_chr11:114255862_G_C_chr11:114255900_TAAGA_T_chr11:114257789_T_C_chr11:114257796_G_C_chr11:114257799_G_A_chr11:114257900_T_C_chr11:114257920_G_A_chr11:114257929_G_T_chr11:114257933_G_C_chr11:114257945_C_A_chr11:114259719_C_T_chr11:114259784_A_G;chr11:114063353_C_T;chr11:114074923_T_C;chr11:114096052_A_T;chr11:114110754_A_G;chr11:114147873_A_G;chr11:114162975_G_A;chr11:114167547_T_C;chr11:114200937_G_A;chr11:114201058_T_A;chr11:114201086_T_A;chr11:114205535_A_G;chr11:114205728_G_A;chr11:114205788_T_G;chr11:114218843_G_A;chr11:114257888_T_C;chr11:114259730_G_A	0.012494431169252;0.000324057196095111;0.000708875116458055;0.000202511138112596;0.000506257340731441;0.000324030944955243;0.000405005872585152;0.000405038681194054;0.000243003523551091;0.00052652895909275;0.000243003523551091;0.000830262038799563;0.000324017820980154;0.000364505285326637;0.000364505285326637;0.000364549578742709;0.00022277127465673	0.12502	0.013914	-0.0202766	0.0132178	0.0210629	0.120414	0.0135639	-0.0207819	0.0133815
BYSL_ENSG00000112578	0.0220824	0	0	0	0	0	0	2	2	ultra_rare_collpase_chr6:41916862_A_G_chr6:41916878_G_A_chr6:41916917_C_T_chr6:41921012_C_T_chr6:41921585_G_A_chr6:41921587_G_C_chr6:41921591_T_TG_chr6:41921713_G_A_chr6:41921719_C_T_chr6:41921747_C_T_chr6:41921750_G_A_chr6:41921770_G_C_chr6:41927373_G_C_chr6:41927398_C_T_chr6:41927472_G_A_chr6:41927473_T_A_chr6:41927496_C_T_chr6:41927503_T_C_chr6:41930181_G_A_chr6:41930238_C_T_chr6:41930239_G_A_chr6:41930262_G_A_chr6:41930752_A_G_chr6:41931425_T_C_chr6:41931475_G_A_chr6:41931509_A_G_chr6:41931536_A_G_chr6:41931769_C_T_chr6:41931770_G_A_chr6:41931781_A_G_chr6:41931782_T_C_chr6:41932362_G_T_chr6:41932369_T_C_chr6:41932398_G_A_chr6:41932420_G_A_chr6:41932432_A_T_chr6:41932456_G_A_chr6:41932506_C_T_chr6:41932554_C_T_chr6:41932555_G_A_chr6:41932559_C_G_chr6:41932671_C_T_chr6:41932672_G_A_chr6:41932674_G_A_chr6:41932677_G_A_chr6:41935043_G_A_chr6:41936110_G_A_chr6:41936257_A_G_chr6:41936647_A_G_chr6:41936691_A_G_chr6:41937258_G_T_chr6:41937288_C_T_chr6:41937291_T_G_chr6:41937303_G_A_chr6:41937310_G_A_chr6:41937378_A_G_chr6:41937385_C_T;chr6:41927494_A_T;chr6:41930146_ACAT_A;chr6:41931427_G_A	0.00251103641002795;0.000324017820980154;0.000648009396136244;0.000263253817180349	0.0202961	0.0195086	0.0481854	0.0207621	0.0131362	0.0113645	0.0141669	0.0573228	0.0226457
EVA1B_ENSG00000142694	0.0221026	0	0	0	0	0	0	2	2	ultra_rare_collpase_chr1:36319523_C_G_chr1:36320092_G_T_chr1:36320752_GTGGAGTCTCTAAGGAGGGCGCTGGAGCTGA_G_chr1:36320793_G_C_chr1:36320928_G_C_chr1:36320929_A_C_chr1:36321339_T_G_chr1:36321377_A_C_chr1:36321433_A_G_chr1:36322302_T_C_chr1:36322306_G_A_chr1:36322311_C_A_chr1:36322357_T_C_chr1:36322477_C_A_chr1:36322506_GGCAGCGTGTCGTCGGGGCCCA_G_chr1:36322530_C_G_chr1:36322546_C_T_chr1:36322633_C_G_chr1:36322704_A_G_chr1:36322966_C_T_chr1:36323016_T_C_chr1:36323019_C_T_chr1:36323622_G_A_chr1:36323627_G_A_chr1:36324552_G_A;chr1:36320795_T_C;chr1:36321056_G_A;chr1:36321375_C_T	0.00127576849864323;0.000668313823970189;0.00022277127465673;0.000385036274470068	0.165121	0.0150232	0.0383608	0.0276364	0.00871636	0.134228	0.00574394	0.0446538	0.0298162
AOC2_ENSG00000131480	0.0221201	0	0	0	0	0	1	9	3	ultra_rare_collpase_chr17:42841578_A_AGGCCAG_chr17:42841593_C_T_chr17:42841604_T_C_chr17:42841695_G_A_chr17:42841702_G_T_chr17:42841720_T_G_chr17:42843178_A_C_chr17:42843226_T_G_chr17:42844628_T_C_chr17:42844761_GCCCTGGCCACA_G_chr17:42844826_T_C_chr17:42844832_G_A_chr17:42844846_C_T_chr17:42844864_G_A_chr17:42844940_C_A_chr17:42844945_G_A_chr17:42844967_C_T_chr17:42844978_C_T_chr17:42845035_C_G_chr17:42845081_CTG_C_chr17:42845117_G_A_chr17:42845123_C_T_chr17:42845252_C_T_chr17:42845254_C_T_chr17:42845309_CAG_C_chr17:42845335_G_A_chr17:42845360_A_G_chr17:42845392_C_T_chr17:42845521_C_T_chr17:42845566_G_T_chr17:42845624_T_C_chr17:42845752_A_G_chr17:42845756_G_A_chr17:42845765_A_G_chr17:42845768_G_A_chr17:42845773_T_C_chr17:42845816_A_G_chr17:42845819_G_T_chr17:42845834_C_T_chr17:42845891_CTGTG_C_chr17:42845907_G_T_chr17:42845963_A_G_chr17:42845999_C_G_chr17:42846024_C_G_chr17:42846059_C_T_chr17:42846074_T_C_chr17:42846083_C_T_chr17:42846143_G_A_chr17:42846151_G_A_chr17:42846172_C_G_chr17:42849084_AG_A_chr17:42849099_G_A_chr17:42849100_G_A_chr17:42849149_C_T_chr17:42849182_G_A_chr17:42849186_G_C_chr17:42849257_G_A_chr17:42849272_C_T_chr17:42849287_G_A_chr17:42849289_G_A_chr17:42849295_C_T_chr17:42849350_AG_A_chr17:42849657_A_G_chr17:42850130_G_A_chr17:42850146_CAG_C_chr17:42850151_ACT_A_chr17:42850178_C_G_chr17:42850199_G_A_chr17:42850328_T_G_chr17:42851560_C_T_chr17:42851675_C_T_chr17:42851689_G_A_chr17:42851713_G_A_chr17:42851728_T_G_chr17:42851755_G_A_chr17:42851757_G_A_chr17:42851789_C_T_chr17:42851806_G_A_chr17:42851819_G_A_chr17:42851846_G_A_chr17:42851878_A_G_chr17:42851939_G_A_chr17:42851981_C_T_chr17:42851989_C_T_chr17:42852011_G_A_chr17:42852064_C_T_chr17:42852084_GCTAGTGAACCACAAGGCC_G_chr17:42852149_G_A_chr17:42852230_C_T_chr17:42852308_G_A_chr17:42852367_G_A_chr17:42852434_G_A_chr17:42852599_C_A_chr17:42852619_C_T_chr17:42852634_G_A_chr17:42852665_G_A_chr17:42852833_C_T_chr17:42852866_G_A_chr17:42852896_C_T_chr17:42852913_G_A_chr17:42854471_G_A_chr17:42854528_A_G_chr17:42854649_G_A_chr17:42854694_C_T_chr17:42854712_C_T_chr17:42855469_AAGG_A;chr17:42844766_G_A;chr17:42844831_C_T;chr17:42845053_C_T;chr17:42845175_G_T;chr17:42845461_C_T;chr17:42845690_A_G;chr17:42846071_G_A;chr17:42846142_C_T;chr17:42849337_G_A;chr17:42852494_A_G;chr17:42852542_G_A;chr17:42852760_T_A	0.00461706694747074;0.000202543952037592;0.000384771162413933;0.000465775617658971;0.000303791315618924;0.000324004698068122;0.000364534813074649;0.000283504110809607;0.000405087904075184;0.000607582631237848;0.000324044069993519;0.000324017820980154;0.000364520048602673	0.0180743	0.0239786	0.039255	0.0166047	0.0223706	0.0179056	0.0250446	0.0393707	0.0166292
TSPYL1_ENSG00000189241	0.0221709	0	0	0	0	0	0	1	1	ultra_rare_collpase_chr6:116278835_T_G_chr6:116278942_C_A_chr6:116278948_C_T_chr6:116278969_G_C_chr6:116279049_C_T_chr6:116279104_TCA_T_chr6:116279116_G_A;chr6:116278764_A_G	0.000243003523551091;0.000546757927989956	0.109475	0.0141144	0.0726213	0.0453725	0.00559056	0.0590627	0.00386306	0.101015	0.0535116
RTBDN_ENSG00000132026	0.022226	0	0	0	0	0	0	0	1	ultra_rare_collpase_chr19:12825718_G_GCCGCTTCCACTGCCACTC_chr19:12825724_T_TCCACTG_chr19:12825732_C_T_chr19:12825783_G_A_chr19:12825932_G_T_chr19:12826783_A_G_chr19:12826851_T_C_chr19:12826870_AC_A_chr19:12828728_GC_G_chr19:12828730_G_A_chr19:12828887_C_T_chr19:12829958_G_A_chr19:12829990_G_C	0.000546758	NA	NA	NA	NA	0.00723074	NA	NA	NA	NA
SIGLEC8_ENSG00000105366	0.0223125	0	0	0	0	0	0	1	0	ultra_rare_collpase_chr19:51457226_G_T_chr19:51457476_G_A_chr19:51457522_A_C_chr19:51457526_G_A_chr19:51457544_T_C_chr19:51457568_A_G_chr19:51457632_TG_T_chr19:51458070_GT_G_chr19:51458105_G_A_chr19:51458273_C_G	0.000384756	NA	NA	NA	NA	0.00761211	NA	NA	NA	NA
REN_ENSG00000143839	0.0223322	0	0	0	0	0	0	1	1	ultra_rare_collpase_chr1:204149896_C_T_chr1:204149961_C_T_chr1:204151717_G_A_chr1:204151771_C_T_chr1:204151834_C_A_chr1:204151840_G_C_chr1:204155021_G_A_chr1:204155041_C_T_chr1:204155051_G_A_chr1:204155077_C_T_chr1:204155135_C_T_chr1:204155848_G_A_chr1:204156176_A_C_chr1:204156318_C_A_chr1:204156751_G_T_chr1:204156767_A_G_chr1:204156777_C_T_chr1:204159453_T_C_chr1:204159457_C_T_chr1:204159464_AG_A_chr1:204159555_G_A_chr1:204160559_C_T_chr1:204160573_T_C_chr1:204160630_T_C_chr1:204161408_T_C_chr1:204161410_C_G_chr1:204161414_G_T_chr1:204162012_C_T_chr1:204162026_G_C_chr1:204162041_G_T_chr1:204162135_G_A_chr1:204166196_C_T_chr1:204166220_G_A;chr1:204151825_G_T	0.00222753229921834;0.00026340316894274	0.0365184	0.0193854	0.0612692	0.0292999	0.0172717	0.030287	0.015009	0.0657548	0.0303533
OR4K13_ENSG00000176253	0.0223473	0	0	0	0	0	0	0	1	ultra_rare_collpase_chr14:20033861_T_C_chr14:20033911_T_C_chr14:20033950_A_T_chr14:20034001_G_A_chr14:20034046_G_C_chr14:20034098_T_G_chr14:20034283_T_C_chr14:20034286_C_T_chr14:20034379_C_T_chr14:20034397_T_C_chr14:20034451_A_G_chr14:20034474_C_T_chr14:20034500_G_A_chr14:20034584_T_C	0.00117452	NA	NA	NA	NA	0.0127548	NA	NA	NA	NA
STAT3_ENSG00000168610	0.0224367	0	0	0	0	0	1	0	2	ultra_rare_collpase_chr17:42308333_G_C_chr17:42309091_G_A_chr17:42309418_C_T_chr17:42309449_G_A_chr17:42309451_G_A_chr17:42310574_G_A_chr17:42310580_G_C_chr17:42310623_C_T_chr17:42310658_T_C_chr17:42314302_C_G_chr17:42315291_A_G_chr17:42315584_G_C_chr17:42315770_G_A_chr17:42316818_C_A_chr17:42316912_TGGG_T_chr17:42316941_T_G_chr17:42324792_C_A_chr17:42324819_T_C_chr17:42326120_A_G_chr17:42329583_C_T_chr17:42329759_G_A_chr17:42337541_C_T_chr17:42337814_C_G_chr17:42337846_G_T_chr17:42339376_C_G_chr17:42345566_G_A_chr17:42348519_T_C_chr17:42379201_CAGA_C_chr17:42387440_G_A_chr17:42387466_A_G_chr17:42387718_T_C_chr17:42387979_G_A_chr17:42388420_G_A;chr17:42309472_T_C;chr17:42339409_G_C	0.00166052407759913;0.000202511138112596;0.000425273390036452	0.053147	0.0180285	0.0618294	0.0319743	0.0121288	0.0378488	0.00976095	0.0712931	0.0343335
SLC66A1_ENSG00000040487	0.0226649	0	0	0	0	0	0	0	1	ultra_rare_collpase_chr1:19317720_C_G_chr1:19317726_G_A_chr1:19317786_G_A_chr1:19324667_G_A_chr1:19324683_T_C_chr1:19324730_G_A_chr1:19324737_T_C_chr1:19324763_G_A_chr1:19325526_A_C_chr1:19325570_C_T_chr1:19326356_G_A_chr1:19326529_A_G_chr1:19326600_C_T_chr1:19326621_AACGTGAGCCTCC_A_chr1:19327269_G_A_chr1:19327326_G_A_chr1:19327341_G_A_chr1:19327392_G_A	0.000972014	NA	NA	NA	NA	0.0132934	NA	NA	NA	NA
RASSF7_ENSG00000099849	0.0227307	0	0	0	0	0	0	0	1	ultra_rare_collpase_chr11:561893_G_A_chr11:562479_G_A_chr11:562765_C_T_chr11:563219_C_T_chr11:563233_GT_G_chr11:563296_CAG_C_chr11:563439_CCTCT_C_chr11:563474_C_T	0.000486007	NA	NA	NA	NA	0.00761503	NA	NA	NA	NA
SNX7_ENSG00000162627	0.0228555	0	0	0	0	0	0	0	1	ultra_rare_collpase_chr1:98661705_G_C_chr1:98661729_G_C_chr1:98661738_G_A_chr1:98661769_C_T_chr1:98661805_C_CG_chr1:98661867_C_G_chr1:98661893_C_T_chr1:98661894_C_T_chr1:98661901_T_G_chr1:98661910_A_G_chr1:98661916_G_GGGC_chr1:98684945_A_G_chr1:98685000_C_G_chr1:98685065_A_G_chr1:98690627_T_C_chr1:98691081_C_T_chr1:98691575_G_A_chr1:98691580_A_C_chr1:98691629_A_G_chr1:98691631_C_T_chr1:98691632_G_A_chr1:98691649_A_T_chr1:98695525_C_T_chr1:98695530_C_G_chr1:98695575_G_A_chr1:98695665_A_G_chr1:98695717_G_T_chr1:98698819_A_G_chr1:98698834_C_T_chr1:98698903_A_G_chr1:98701805_T_G_chr1:98707624_G_A_chr1:98738282_A_G_chr1:98738325_T_C_chr1:98738360_G_T	0.00172127	NA	NA	NA	NA	0.0172381	NA	NA	NA	NA
FGF11_ENSG00000161958	0.02288	0	0	0	0	0	0	5	3	ultra_rare_collpase_chr17:7435242_A_T_chr17:7435471_A_G_chr17:7435885_T_C_chr17:7435909_G_T_chr17:7435945_A_T_chr17:7435954_T_G_chr17:7436047_A_C_chr17:7436204_C_A_chr17:7436250_C_T_chr17:7436251_G_A_chr17:7436269_G_C_chr17:7436305_A_G_chr17:7436318_TCACTACGATGCCGGCTTCA_T_chr17:7436386_A_G_chr17:7436754_C_G_chr17:7436910_C_T_chr17:7437020_C_G_chr17:7437109_G_T_chr17:7437181_G_A_chr17:7437196_A_G_chr17:7437241_C_T_chr17:7437268_C_G_chr17:7437286_G_A_chr17:7437288_C_G_chr17:7437448_A_C_chr17:7437499_C_T_chr17:7438483_G_C_chr17:7438537_G_A_chr17:7438666_T_G_chr17:7439598_G_C_chr17:7439600_G_A_chr17:7439601_G_A_chr17:7439648_C_T_chr17:7439708_G_C_chr17:7439715_C_A_chr17:7439730_C_T_chr17:7439784_GGCGGCCCGCGCGGCCGGACC_G_chr17:7439821_C_T_chr17:7440025_A_G_chr17:7440029_T_C_chr17:7440101_A_C_chr17:7440195_A_C_chr17:7440311_ATCTCCCCAGC_A_chr17:7440329_CG_C_chr17:7440936_G_A_chr17:7441438_G_A_chr17:7441468_C_T_chr17:7441510_G_A_chr17:7441529_G_A_chr17:7441531_C_T_chr17:7441542_G_A_chr17:7441555_G_C_chr17:7441560_C_G_chr17:7441785_A_G_chr17:7441805_C_T_chr17:7441878_C_T_chr17:7442538_A_T_chr17:7442595_C_T_chr17:7442616_G_A_chr17:7442617_C_A_chr17:7442657_G_A_chr17:7442672_C_T_chr17:7442678_C_T_chr17:7442691_G_A_chr17:7442718_A_G_chr17:7442736_G_A_chr17:7442741_C_T_chr17:7442742_G_A_chr17:7442760_C_T_chr17:7442792_G_A_chr17:7443111_C_T_chr17:7444928_T_C_chr17:7445355_G_A_chr17:7446099_G_A_chr17:7446870_A_G_chr17:7446929_G_A_chr17:7447062_G_A_chr17:7447095_G_T_chr17:7447512_T_C_chr17:7447540_T_C_chr17:7447570_C_T_chr17:7447638_G_A_chr17:7448615_G_A_chr17:7448657_G_A_chr17:7448692_C_T_chr17:7448693_G_A_chr17:7448695_C_T;chr17:7435908_G_T;chr17:7436206_G_T;chr17:7439718_G_C;chr17:7439781_G_A;chr17:7441873_C_T;chr17:7442709_TG_T;chr17:7445378_T_C	0.00421206107488559;0.000283538561244329;0.00052652895909275;0.000222816399286988;0.000405219223599968;0.000607508808877729;0.000263253817180349;0.00030377901089554	0.0149629	0.0825964	-0.0430906	0.0177089	0.0217777	0.0142673	0.079738	-0.0437014	0.0178339
OR2M5_ENSG00000162727	0.0228934	0	0	0	0	0	0	1	1	ultra_rare_collpase_chr1:248145272_A_G_chr1:248145344_T_C_chr1:248145903_T_G_chr1:248145995_C_T_chr1:248146061_T_A;chr1:248145386_A_C	0.000384755578955895;0.000972053462940462	0.0606784	0.0173696	0.0711222	0.037915	0.00873282	0.0378293	0.00647773	0.0871646	0.0419726
TMEM200B_ENSG00000253304	0.0229873	0	0	1	0	0	0	0	0	ultra_rare_collpase_chr1:29121411_G_A_chr1:29121816_TC_T	6.07509e-05	NA	NA	NA	NA	6.89949e-06	NA	NA	NA	NA
EPB41L4B_ENSG00000095203	0.0230264	0	0	0	0	0	0	2	4	ultra_rare_collpase_chr9:109166979_C_T_chr9:109167035_G_A_chr9:109167234_G_A_chr9:109167260_G_C_chr9:109174600_A_G_chr9:109174609_C_T_chr9:109176576_G_A_chr9:109176605_A_T_chr9:109176644_A_G_chr9:109176647_G_A_chr9:109176684_C_T_chr9:109182784_G_A_chr9:109185496_G_A_chr9:109185554_G_A_chr9:109192336_C_T_chr9:109192342_C_T_chr9:109192934_G_A_chr9:109194347_G_A_chr9:109194378_G_C_chr9:109200317_C_T_chr9:109200327_T_C_chr9:109207975_C_A_chr9:109208000_G_C_chr9:109208030_G_A_chr9:109208040_T_C_chr9:109213725_G_C_chr9:109213776_G_T_chr9:109216993_C_T_chr9:109217005_T_C_chr9:109217072_G_T_chr9:109217108_G_A_chr9:109241443_G_A_chr9:109241738_A_T_chr9:109243645_C_T_chr9:109243709_A_G_chr9:109253449_G_A_chr9:109253462_G_A_chr9:109253545_C_T_chr9:109254506_T_C_chr9:109255529_C_A_chr9:109255593_C_T_chr9:109255649_C_T_chr9:109255661_G_A_chr9:109255794_C_T_chr9:109255817_T_C_chr9:109256249_G_A_chr9:109256460_G_A_chr9:109263077_C_T_chr9:109263095_A_T_chr9:109264885_A_G_chr9:109267488_C_T_chr9:109267489_G_A_chr9:109279891_G_C_chr9:109314418_G_C_chr9:109318583_G_A_chr9:109320026_G_A_chr9:109320208_G_C_chr9:109320244_G_T_chr9:109320294_G_A_chr9:109320375_G_A;chr9:109176554_G_A;chr9:109192339_C_T;chr9:109208046_C_T;chr9:109255549_T_G;chr9:109320440_G_T	0.00265278846543275;0.000830262038799563;0.000526507634360698;0.000263253817180349;0.000243003523551091;0.000739918608953015	0.131083	0.015312	0.0312428	0.0206927	0.0139989	0.11651	0.00924959	0.0337631	0.0215107
DPRX_ENSG00000204595	0.0230573	0	0	0	0	0	0	2	0	ultra_rare_collpase_chr19:53634560_C_T_chr19:53634561_G_A_chr19:53636795_C_A_chr19:53636867_T_C;chr19:53636878_C_T	0.000283504110809607;0.000324004698068122	0.0635497	0.0165649	0.0922021	0.0496959	0.0041675	0.0298139	0.00270581	0.126417	0.0581881
GPX6_ENSG00000198704	0.0231528	0	0	0	0	0	1	0	1	ultra_rare_collpase_chr6:28504466_GC_G_chr6:28504473_A_G_chr6:28504482_G_C_chr6:28505726_G_A_chr6:28505771_T_C_chr6:28505782_C_A;chr6:28510870_T_C	0.000202502936292576;0.000587282300526529	0.0471815	0.0179435	0.103027	0.0519115	0.00434545	0.0192263	0.00325964	0.143345	0.0612293
WWC1_ENSG00000113645	0.0232073	0	0	0	0	0	0	4	2	ultra_rare_collpase_chr5:168291695_G_A_chr5:168292172_C_G_chr5:168292199_G_A_chr5:168295628_A_T_chr5:168295710_T_C_chr5:168300612_A_G_chr5:168329466_A_G_chr5:168334895_G_A_chr5:168334897_T_C_chr5:168334902_C_G_chr5:168334941_G_A_chr5:168334959_T_A_chr5:168357634_T_A_chr5:168373021_A_G_chr5:168373100_T_C_chr5:168385246_C_T_chr5:168385247_G_A_chr5:168385250_G_A_chr5:168385325_A_G_chr5:168385339_C_T_chr5:168385364_A_G_chr5:168385399_G_T_chr5:168397734_TTCATCA_T_chr5:168397745_G_A_chr5:168399540_A_C_chr5:168399567_A_G_chr5:168408550_C_G_chr5:168408553_A_G_chr5:168408570_A_G_chr5:168408616_A_G_chr5:168409968_G_A_chr5:168414356_A_C_chr5:168414407_T_G_chr5:168414424_C_T_chr5:168414440_A_T_chr5:168414445_A_G_chr5:168414469_C_T_chr5:168414488_A_G_chr5:168414523_G_T_chr5:168414527_G_A_chr5:168414533_G_A_chr5:168414584_C_T_chr5:168422102_G_A_chr5:168423586_C_T_chr5:168423594_C_T_chr5:168423729_G_A_chr5:168423808_G_A_chr5:168423823_G_A_chr5:168423867_C_T_chr5:168423898_G_A_chr5:168424018_A_G_chr5:168424032_G_A_chr5:168431260_G_A_chr5:168431262_G_A_chr5:168431310_C_T_chr5:168431314_C_G_chr5:168431344_A_G_chr5:168431362_C_G_chr5:168434195_G_A_chr5:168441716_G_A_chr5:168441731_C_T_chr5:168441736_C_T_chr5:168441758_A_G_chr5:168454059_G_A_chr5:168455408_G_A_chr5:168455420_G_A_chr5:168460728_G_A_chr5:168460731_C_T_chr5:168460740_C_T_chr5:168464750_C_T_chr5:168464751_G_A_chr5:168464759_C_T_chr5:168464760_G_A_chr5:168464794_C_A_chr5:168464802_C_T_chr5:168464916_G_A_chr5:168464928_G_A_chr5:168467916_G_A_chr5:168467945_C_G_chr5:168468980_G_A_chr5:168468997_C_G_chr5:168469003_G_T_chr5:168469012_G_A_chr5:168469675_G_A_chr5:168469696_G_A_chr5:168469737_A_G;chr5:168295809_T_A;chr5:168300727_G_A;chr5:168408547_G_A;chr5:168428748_C_T;chr5:168464927_C_T	0.00451581547932445;0.000263285806869734;0.000627759102506986;0.000222753229921834;0.000283504110809607;0.000263253817180349	0.108936	0.017724	0.033486	0.0208897	0.0216669	0.106218	0.0165775	0.0340074	0.0210516
NEO1_ENSG00000067141	0.0232467	0	0	0	0	0	0	5	5	ultra_rare_collpase_chr15:73052121_G_A_chr15:73052265_G_A_chr15:73052268_CGTGCGCGT_C_chr15:73052697_C_T_chr15:73052704_T_C_chr15:73053093_C_G_chr15:73053103_C_T_chr15:73053120_A_G_chr15:73053129_T_G_chr15:73053152_G_A_chr15:73079755_G_A_chr15:73079764_A_G_chr15:73116621_T_C_chr15:73116723_C_T_chr15:73122614_G_A_chr15:73122782_G_A_chr15:73126462_C_T_chr15:73126465_T_C_chr15:73135892_T_C_chr15:73135950_A_T_chr15:73169377_A_G_chr15:73178316_A_G_chr15:73236125_A_G_chr15:73236312_C_T_chr15:73236319_C_A_chr15:73236320_T_G_chr15:73236428_C_T_chr15:73236436_A_G_chr15:73244345_G_A_chr15:73244363_A_G_chr15:73244409_C_T_chr15:73244448_A_G_chr15:73244451_G_A_chr15:73249081_C_G_chr15:73249105_C_T_chr15:73249144_C_T_chr15:73249631_T_C_chr15:73253402_C_T_chr15:73253421_A_T_chr15:73254751_C_T_chr15:73254752_G_A_chr15:73254758_G_A_chr15:73254770_G_A_chr15:73254790_A_G_chr15:73254802_G_A_chr15:73254812_T_C_chr15:73258775_G_A_chr15:73258778_G_A_chr15:73258816_A_G_chr15:73258817_A_G_chr15:73258820_G_A_chr15:73258829_C_T_chr15:73258867_G_A_chr15:73260273_A_G_chr15:73260277_G_A_chr15:73260306_G_A_chr15:73260327_A_G_chr15:73260330_G_A_chr15:73260364_T_C_chr15:73260381_G_A_chr15:73266360_G_A_chr15:73270133_C_T_chr15:73270162_C_G_chr15:73270192_G_A_chr15:73270371_T_C_chr15:73270404_G_A_chr15:73273835_A_G_chr15:73273937_A_G_chr15:73274635_C_G_chr15:73282973_G_A_chr15:73282991_C_T_chr15:73283081_G_T_chr15:73283086_C_T_chr15:73283087_G_A_chr15:73283090_G_A_chr15:73283092_A_G_chr15:73288348_A_G_chr15:73288402_A_G_chr15:73288422_C_A_chr15:73288477_G_A_chr15:73288518_A_G_chr15:73289212_T_C_chr15:73289230_C_T_chr15:73289239_G_A_chr15:73293375_T_A_chr15:73293426_A_C_chr15:73293539_A_T_chr15:73298423_A_C_chr15:73298492_C_A_chr15:73298536_G_A_chr15:73298603_C_G;chr15:73052339_C_T;chr15:73116704_G_A;chr15:73122618_C_T;chr15:73135919_G_A;chr15:73176499_C_T;chr15:73244414_G_T;chr15:73260318_G_A;chr15:73298402_C_G;chr15:73298549_C_T	0.00402980843222227;0.000317608198526298;0.000526507634360698;0.000303766707168894;0.000303914417699976;0.000931513506945851;0.000648035641960308;0.000263253817180349;0.000789761451541047;0.000243013365735115	0.262347	0.0145331	0.0190549	0.0170003	0.0187537	0.251093	0.0117818	0.0199778	0.0174068
CRIP2_ENSG00000182809	0.0232511	0	0	0	0	0	0	0	1	ultra_rare_collpase_chr14:105469493_C_T_chr14:105469850_C_T_chr14:105469934_C_T_chr14:105469935_G_A_chr14:105469964_G_A_chr14:105470134_C_A_chr14:105470138_C_T_chr14:105470139_G_A_chr14:105470157_C_T_chr14:105470189_G_C_chr14:105470561_T_A_chr14:105470609_T_C_chr14:105473308_G_T_chr14:105474885_G_A_chr14:105478335_C_T_chr14:105478498_G_A_chr14:105478782_A_G_chr14:105479020_C_T_chr14:105479024_G_A_chr14:105479133_G_A_chr14:105479202_C_T_chr14:105479442_G_A_chr14:105479478_C_T_chr14:105479597_G_C_chr14:105479607_G_A_chr14:105479615_A_G_chr14:105479624_C_T_chr14:105479633_G_A_chr14:105479645_C_T	0.000992264	NA	NA	NA	NA	0.0139924	NA	NA	NA	NA
ELP5_ENSG00000170291	0.0234156	0	0	0	0	0	1	1	3	ultra_rare_collpase_chr17:7252826_C_CT_chr17:7258607_T_C_chr17:7258833_C_T_chr17:7258842_A_G_chr17:7258872_AAGAG_A_chr17:7259587_C_T_chr17:7259612_G_C_chr17:7259643_TGACCTGGACCAAGAAGACCCAGATGAC_T_chr17:7260415_G_A_chr17:7260459_C_T_chr17:7260502_C_T_chr17:7260515_G_A_chr17:7260642_T_C_chr17:7260818_C_T_chr17:7260887_C_T_chr17:7260922_A_G_chr17:7260925_A_G_chr17:7260953_C_T_chr17:7261213_C_T_chr17:7261861_C_G_chr17:7262340_G_A_chr17:7262514_TCGGGGGCGCGGCCCGCGCGCCC_T_chr17:7262518_G_A_chr17:7262577_G_A_chr17:7262635_C_T_chr17:7262670_G_A;chr17:7260947_G_A;chr17:7261873_C_T;chr17:7262490_G_A;chr17:7262606_C_T	0.00129601879227249;0.000486046417432865;0.000222789322315389;0.000202699963514007;0.000891482291919929	0.0161202	0.0263148	0.0630404	0.0261993	0.0140845	0.0109639	0.0154833	0.0704588	0.0276977
WBP4_ENSG00000120688	0.0234973	0	0	0	0	0	0	2	2	ultra_rare_collpase_chr13:41059492_A_G_chr13:41059672_T_G_chr13:41059758_T_C_chr13:41059768_A_G_chr13:41060384_G_A_chr13:41060414_T_C_chr13:41060744_T_C_chr13:41060752_G_A_chr13:41060762_G_C_chr13:41060765_C_T_chr13:41060766_A_G_chr13:41060767_C_T_chr13:41060768_C_T_chr13:41060769_T_A_chr13:41060772_G_C_chr13:41060774_G_GA_chr13:41060778_A_G_chr13:41060779_C_T_chr13:41060785_A_C_chr13:41060788_C_G_chr13:41060792_C_T_chr13:41060797_A_G_chr13:41060798_G_C_chr13:41061221_C_T_chr13:41061226_CG_C_chr13:41062653_C_A_chr13:41065040_A_C_chr13:41065183_A_G_chr13:41065196_A_G_chr13:41065242_C_G_chr13:41065257_G_C_chr13:41065260_G_T_chr13:41068633_AAAAG_A_chr13:41068638_AAAGAAAAG_A_chr13:41068680_T_C_chr13:41068705_G_C_chr13:41068734_G_A_chr13:41072822_A_G_chr13:41076176_A_T_chr13:41076232_T_A_chr13:41080649_A_T_chr13:41080719_C_A_chr13:41082774_G_A;chr13:41060475_G_A;chr13:41060761_G_A;chr13:41061194_G_C	0.0017212749584869;0.000263253817180349;0.000243003523551091;0.000486007047102183	0.160679	0.0149508	0.0379641	0.0270633	0.0145797	0.121793	0.0104675	0.0461879	0.0298508
PPP1R3A_ENSG00000154415	0.0236602	0	0	0	0	0	0	1	3	ultra_rare_collpase_chr7:113877743_C_G_chr7:113877770_G_T_chr7:113877791_A_G_chr7:113877826_A_T_chr7:113877982_G_C_chr7:113878901_AG_A_chr7:113880049_TTGAC_T_chr7:113880483_C_T_chr7:113880485_C_G_chr7:113880560_G_C_chr7:113880566_T_A_chr7:113880581_G_A_chr7:113880588_A_G_chr7:113880609_T_C_chr7:113880625_G_C_chr7:113880692_G_GATTTAAC_chr7:113880738_C_T_chr7:113880800_A_C_chr7:113880824_C_T_chr7:113880855_T_C_chr7:113880878_CATCT_C_chr7:113880893_T_C_chr7:113880904_A_G_chr7:113880995_A_G_chr7:113881140_T_A_chr7:113895984_A_G_chr7:113896145_T_C_chr7:113916171_A_G_chr7:113916221_T_G_chr7:113918369_G_A_chr7:113918374_C_A_chr7:113918378_A_C_chr7:113918579_T_C_chr7:113918615_C_G_chr7:113918783_A_C_chr7:113918840_A_G_chr7:113918866_C_T_chr7:113918867_G_A_chr7:113918926_G_C_chr7:113918963_T_C_chr7:113918996_T_C_chr7:113919046_G_A_chr7:113963850_A_T_chr7:113963875_T_C_chr7:113963984_T_A_chr7:113998929_A_C_chr7:113999038_A_G_chr7:113999053_A_C_chr7:113999057_A_G_chr7:113999109_G_A_chr7:114026698_G_A_chr7:114074241_A_T_chr7:114074273_T_A;chr7:113877808_A_G;chr7:113878777_G_A;chr7:113880680_G_A	0.00212628083107205;0.000526507634360698;0.00034425499169738;0.00076951115791179	0.223111	0.0160789	0.0292147	0.0239799	0.0139127	0.202539	0.00936192	0.0319633	0.025082
DNAH8_ENSG00000124721	0.0236656	0	0	0	0	0	1	15	9	ultra_rare_collpase_chr6:38723338_C_T_chr6:38723443_T_A_chr6:38734483_G_A_chr6:38734528_A_G_chr6:38734581_C_T_chr6:38734582_G_A_chr6:38737089_A_G_chr6:38737235_A_G_chr6:38737832_A_G_chr6:38737863_A_C_chr6:38737938_A_C_chr6:38741742_A_C_chr6:38741871_A_C_chr6:38750483_G_A_chr6:38750538_A_T_chr6:38755978_A_G_chr6:38755981_G_A_chr6:38756017_A_G_chr6:38761702_G_A_chr6:38770476_G_C_chr6:38770497_T_G_chr6:38770518_A_G_chr6:38770554_G_C_chr6:38775756_T_G_chr6:38775781_A_T_chr6:38775880_A_C_chr6:38778408_G_A_chr6:38778426_AATCTT_A_chr6:38780021_C_T_chr6:38780027_C_A_chr6:38780037_A_G_chr6:38780066_G_A_chr6:38781264_C_G_chr6:38781290_C_T_chr6:38781291_G_A_chr6:38781296_A_G_chr6:38781344_C_T_chr6:38781345_G_A_chr6:38783019_T_G_chr6:38783034_G_A_chr6:38783056_A_G_chr6:38783059_A_G_chr6:38783098_A_G_chr6:38786771_A_G_chr6:38786777_C_T_chr6:38786951_A_G_chr6:38789885_T_C_chr6:38790331_T_C_chr6:38790332_C_T_chr6:38791591_C_A_chr6:38791610_C_A_chr6:38791657_A_G_chr6:38791670_A_G_chr6:38803196_G_A_chr6:38803282_A_G_chr6:38805491_A_C_chr6:38805495_G_A_chr6:38805574_A_T_chr6:38807673_C_T_chr6:38807674_G_A_chr6:38807680_C_T_chr6:38814064_C_T_chr6:38814065_G_A_chr6:38814095_T_C_chr6:38815493_T_C_chr6:38815494_T_G_chr6:38815495_C_A_chr6:38815498_CA_C_chr6:38815504_A_G_chr6:38815510_C_T_chr6:38815511_G_A_chr6:38815545_AG_A_chr6:38815615_GTGACCCA_G_chr6:38822889_G_A_chr6:38822895_C_T_chr6:38822901_A_G_chr6:38822997_A_G_chr6:38823017_C_T_chr6:38823617_A_G_chr6:38826159_C_T_chr6:38826264_T_C_chr6:38826292_A_T_chr6:38826299_C_T_chr6:38828211_G_A_chr6:38828273_A_T_chr6:38828288_TGTAA_T_chr6:38832331_C_T_chr6:38832364_A_G_chr6:38838033_A_G_chr6:38842383_G_C_chr6:38842387_C_T_chr6:38842388_A_C_chr6:38842414_G_A_chr6:38842438_T_C_chr6:38842667_C_T_chr6:38842679_A_G_chr6:38842779_T_C_chr6:38842858_A_T_chr6:38842881_T_G_chr6:38842893_A_T_chr6:38845574_G_T_chr6:38845617_A_G_chr6:38845706_G_A_chr6:38848653_A_T_chr6:38848663_T_A_chr6:38848663_T_TA_chr6:38848671_AT_A_chr6:38848727_C_T_chr6:38848763_G_A_chr6:38850261_G_A_chr6:38850273_T_C_chr6:38850275_G_A_chr6:38851606_T_C_chr6:38852695_C_T_chr6:38852725_A_G_chr6:38852745_A_G_chr6:38852755_A_G_chr6:38852757_C_T_chr6:38853198_G_T_chr6:38853270_A_ATAAT_chr6:38853282_G_A_chr6:38853328_TCAGCCACTTTC_T_chr6:38857618_A_C_chr6:38857713_G_A_chr6:38860601_C_T_chr6:38860630_G_A_chr6:38862285_A_G_chr6:38862319_G_A_chr6:38862329_C_T_chr6:38863881_C_T_chr6:38863890_T_C_chr6:38863896_G_A_chr6:38863974_G_A_chr6:38863995_C_A_chr6:38863996_A_G_chr6:38864056_C_T_chr6:38866629_C_A_chr6:38866657_A_G_chr6:38866838_G_A_chr6:38868140_G_A_chr6:38868163_G_T_chr6:38870440_G_A_chr6:38870489_A_C_chr6:38870494_G_A_chr6:38872560_C_T_chr6:38872662_C_T_chr6:38872750_C_T_chr6:38872980_G_A_chr6:38873014_G_T_chr6:38873052_G_A_chr6:38873085_G_A_chr6:38873350_C_T_chr6:38875684_A_C_chr6:38875772_C_T_chr6:38882937_T_G_chr6:38882969_C_A_chr6:38882970_C_T_chr6:38883020_T_C_chr6:38883032_A_T_chr6:38883373_G_C_chr6:38883894_G_A_chr6:38883916_C_T_chr6:38883963_A_C_chr6:38886851_C_T_chr6:38886921_A_G_chr6:38887005_G_A_chr6:38890688_G_T_chr6:38894731_C_A_chr6:38894744_A_G_chr6:38894749_C_T_chr6:38896154_C_T_chr6:38896155_G_A_chr6:38898358_A_G_chr6:38898360_G_A_chr6:38899780_C_T_chr6:38899795_C_T_chr6:38899830_G_T_chr6:38899836_G_A_chr6:38899907_G_A_chr6:38906256_C_T_chr6:38906261_A_C_chr6:38906282_G_A_chr6:38906407_G_A_chr6:38907975_G_A_chr6:38908034_C_T_chr6:38909550_A_T_chr6:38909593_C_T_chr6:38909668_A_C_chr6:38909714_T_C_chr6:38909745_GTAAGTGA_G_chr6:38911472_C_T_chr6:38911476_G_A_chr6:38911505_C_T_chr6:38911520_G_T_chr6:38915225_G_A_chr6:38917242_A_G_chr6:38917301_G_A_chr6:38917924_G_A_chr6:38917955_C_T_chr6:38918025_A_G_chr6:38918037_T_C_chr6:38921373_A_G_chr6:38921393_C_T_chr6:38921394_G_A_chr6:38923142_C_T_chr6:38924134_T_G_chr6:38924161_C_T_chr6:38926054_G_A_chr6:38926140_C_T_chr6:38929537_T_TCG_chr6:38929538_C_T_chr6:38929545_A_C_chr6:38929667_G_A_chr6:38931820_G_A_chr6:38931881_A_C_chr6:38931883_C_T_chr6:38931903_T_G_chr6:38931914_C_T_chr6:38931953_A_G_chr6:38931955_A_G_chr6:38931965_T_G_chr6:38935631_A_G_chr6:38935643_C_T_chr6:38935644_G_A_chr6:38935653_A_G_chr6:38935698_G_T_chr6:38937977_C_T_chr6:38938022_A_G_chr6:38938105_C_T_chr6:38938799_T_C_chr6:38938833_CA_C_chr6:38938861_A_G_chr6:38938892_G_GA_chr6:38938894_A_G_chr6:38938902_A_G_chr6:38938924_G_A_chr6:38938947_GA_G_chr6:38938961_C_T_chr6:38945512_G_A_chr6:38945588_G_A_chr6:38949459_G_A_chr6:38951389_C_T_chr6:38951439_C_T_chr6:38951468_G_A_chr6:38951491_T_C_chr6:38971657_A_G_chr6:38973752_A_C_chr6:38973761_G_A_chr6:38973776_C_T_chr6:38973809_T_C_chr6:38974392_A_T_chr6:38974413_C_T_chr6:38974414_G_A_chr6:38974432_C_T_chr6:38982352_C_T_chr6:38982365_C_T_chr6:38982374_G_T_chr6:38982430_C_A_chr6:38982448_T_C_chr6:38984227_C_T_chr6:38984228_G_A_chr6:38984285_G_A_chr6:39008881_G_C_chr6:39008936_T_C_chr6:39012225_G_A_chr6:39012238_G_A_chr6:39012240_G_A_chr6:39012288_T_C_chr6:39012329_C_G_chr6:39012341_A_G_chr6:39012350_A_T_chr6:39012464_T_C_chr6:39012520_T_C_chr6:39012615_G_T_chr6:39012624_C_G_chr6:39026560_A_G_chr6:39026615_T_C_chr6:39026660_C_T_chr6:39030106_A_T_chr6:39030126_C_T_chr6:39030157_G_A_chr6:39030162_G_A_chr6:39030222_T_C_chr6:39030230_T_G_chr6:39030238_C_T_chr6:39030291_C_T_chr6:39030343_C_T;chr6:38723193_G_C;chr6:38734507_G_A;chr6:38741786_C_T;chr6:38750534_T_C;chr6:38786918_A_G;chr6:38803257_A_T;chr6:38823581_C_T;chr6:38837951_G_A;chr6:38848773_G_A;chr6:38848787_A_C;chr6:38853217_T_G;chr6:38873139_A_G;chr6:38883366_G_A;chr6:38899879_A_G;chr6:38909743_A_G;chr6:38917994_G_A;chr6:38923168_C_G;chr6:38938111_G_A;chr6:38971636_C_T;chr6:38974416_G_A;chr6:39008899_C_T;chr6:39012337_G_T;chr6:39030156_C_T;chr6:39030327_C_T	0.0129601879227249;0.000506257340731441;0.000303754404438864;0.000263264479546375;0.000243003523551091;0.000283504110809607;0.000202511138112596;0.000384755578955895;0.000546757927989956;0.000587258515248471;0.00034425499169738;0.000324004698068122;0.000364505285326637;0.000324004698068122;0.000243003523551091;0.000263253817180349;0.000243003523551091;0.000526507634360698;0.000425290615253757;0.000222753229921834;0.000486007047102183;0.000324004698068122;0.000749260864282532;0.000243013365735115;0.000627759102506986	0.0143141	0.836456	-0.0301124	0.0122944	0.0228849	0.0138571	0.830652	-0.0303998	0.0123529
MRFAP1L1_ENSG00000178988	0.0237551	0	0	1	0	0	0	0	1	ultra_rare_collpase_chr4:6709413_C_A_chr4:6709420_C_G_chr4:6709569_C_T;chr4:6709568_T_C	6.07508808877729e-05;0.000465813350615684	0.0270219	0.0217459	0.124023	0.0560883	0.00788844	0.010344	0.00724235	0.166765	0.0650381
DLG2_ENSG00000150672	0.0238268	0	0	0	0	0	1	2	7	ultra_rare_collpase_chr11:83455062_A_G_chr11:83455246_G_T_chr11:83455248_G_A_chr11:83455256_T_C_chr11:83455394_G_A_chr11:83457619_A_G_chr11:83457668_A_C_chr11:83462083_T_G_chr11:83471682_C_T_chr11:83480384_C_T_chr11:83480391_G_A_chr11:83480394_G_C_chr11:83480488_T_C_chr11:83480571_A_T_chr11:83482361_A_T_chr11:83483067_A_C_chr11:83483118_A_G_chr11:83483246_A_AACTT_chr11:83483259_T_A_chr11:83483269_A_G_chr11:83483371_G_A_chr11:83483374_T_G_chr11:83483376_G_A_chr11:83483982_C_T_chr11:83484065_G_A_chr11:83484116_A_C_chr11:83484212_C_T_chr11:83484259_C_G_chr11:83484266_C_T_chr11:83486209_T_A_chr11:83486253_T_C_chr11:83486310_T_C_chr11:83486376_A_G_chr11:83488309_G_GTGAC_chr11:83541708_C_A_chr11:83541842_C_T_chr11:83645706_G_A_chr11:83681869_A_C_chr11:83682278_A_G_chr11:83682323_C_T_chr11:83682398_T_G_chr11:83682491_T_C_chr11:83724838_A_G_chr11:83786703_T_C_chr11:83786716_G_A_chr11:83786737_T_C_chr11:83786773_C_T_chr11:83786774_G_A_chr11:83833615_G_A_chr11:83833762_C_T_chr11:83874438_C_T_chr11:83874439_G_A_chr11:83874477_T_C_chr11:83909965_T_C_chr11:83910073_G_A_chr11:83930347_G_A_chr11:83930479_G_A_chr11:83961916_A_G_chr11:83961921_T_C_chr11:83962895_C_T_chr11:83962918_G_A_chr11:83962925_G_C_chr11:83962984_T_C_chr11:83963005_T_C_chr11:83965464_T_C_chr11:83970986_G_A_chr11:83980561_T_C_chr11:83980565_T_C_chr11:83980616_C_T_chr11:83983615_A_G_chr11:84062014_A_G_chr11:84099020_C_A_chr11:84163501_G_A_chr11:84212151_T_G_chr11:84229174_T_C_chr11:84273152_G_A_chr11:84273234_G_A_chr11:84273263_G_A_chr11:84273365_T_C_chr11:84316914_G_A_chr11:84316923_C_T_chr11:84317013_C_T_chr11:84317054_G_A_chr11:84317110_G_A_chr11:84317357_T_G_chr11:84317402_T_C_chr11:84425897_A_C_chr11:84437401_G_A_chr11:84437433_C_T_chr11:84437443_G_A_chr11:84465257_T_C_chr11:84534580_G_T_chr11:84534650_C_T_chr11:84534671_C_T_chr11:84534724_C_T_chr11:84720228_A_G_chr11:84720257_G_A_chr11:84720368_ACAGT_A_chr11:84720378_T_A_chr11:84720388_C_T_chr11:84720408_C_T_chr11:84720412_G_A_chr11:84720463_G_C_chr11:84720525_C_T_chr11:84720756_A_C_chr11:84720786_C_T_chr11:84720790_C_A_chr11:84720810_G_A_chr11:84720816_G_A_chr11:84720817_G_A_chr11:84720827_T_G_chr11:84720928_G_C_chr11:84866002_A_G_chr11:84902137_T_A_chr11:84902231_G_A_chr11:84902270_A_G_chr11:84922090_A_C_chr11:84922436_C_T_chr11:84923059_C_T_chr11:84923083_G_A_chr11:84923101_G_A_chr11:84923107_T_C_chr11:84923145_G_A_chr11:84923192_G_A_chr11:84923244_G_C_chr11:84923254_T_C_chr11:84923276_G_A_chr11:84923286_C_T_chr11:84923312_C_G_chr11:84923323_T_C_chr11:84923324_A_T_chr11:84923337_C_A_chr11:84923348_A_G_chr11:84923351_A_G_chr11:84923397_T_C_chr11:84923558_T_C_chr11:84923648_C_T_chr11:84923692_G_A_chr11:84924292_A_G_chr11:84924342_A_C_chr11:84948122_T_C_chr11:84963340_A_G_chr11:85111678_G_A_chr11:85119960_A_G_chr11:85132345_T_C_chr11:85132761_A_G_chr11:85132783_G_A_chr11:85132802_G_A_chr11:85132844_A_T_chr11:85132877_GCA_G_chr11:85132955_C_T_chr11:85132962_A_G_chr11:85133016_G_C_chr11:85133387_T_C_chr11:85182942_T_C_chr11:85207146_A_G_chr11:85285273_C_T_chr11:85285342_T_C_chr11:85310650_T_C_chr11:85379305_G_C_chr11:85591027_T_C_chr11:85591035_G_A_chr11:85597492_G_T_chr11:85598654_T_C_chr11:85598690_T_C;chr11:83469202_C_T;chr11:83480300_A_C;chr11:83484295_A_G;chr11:83874444_A_G;chr11:83962888_G_A;chr11:84317342_G_A;chr11:84812509_T_C;chr11:84923156_T_C;chr11:84923500_A_G	0.00712810335749868;0.000222753229921834;0.000486007047102183;0.00042525616621441;0.000891049007695423;0.000729010570653275;0.000688537869582827;0.000263264479546375;0.000506339368898611;0.000202543952037592	0.0156865	0.158267	-0.0359779	0.0148907	0.0229399	0.015127	0.154859	-0.0363719	0.014972
WFDC10B_ENSG00000182931	0.0238351	0	0	1	0	0	0	0	0	ultra_rare_collpase_chr20:45684940_G_A	6.07509e-05	NA	NA	NA	NA	9.85087e-06	NA	NA	NA	NA
TARS2_ENSG00000143374	0.0238507	0	0	0	0	0	0	1	2	ultra_rare_collpase_chr1:150487453_G_A_chr1:150487977_G_GAT_chr1:150487987_C_T_chr1:150487991_G_A_chr1:150489026_G_A_chr1:150489088_G_GT_chr1:150490611_A_G_chr1:150490703_G_T_chr1:150491623_T_C_chr1:150492467_T_C_chr1:150496817_A_C_chr1:150496856_T_G_chr1:150497618_A_G_chr1:150497620_T_C_chr1:150497648_C_A_chr1:150497677_CAG_C_chr1:150498512_G_A_chr1:150498533_C_T_chr1:150498534_G_A_chr1:150498549_G_A_chr1:150498561_T_G_chr1:150498575_C_G_chr1:150498618_G_A_chr1:150498664_G_C_chr1:150498934_G_A_chr1:150498966_C_T_chr1:150499005_G_A_chr1:150499029_G_A_chr1:150504374_C_T;chr1:150492488_C_T;chr1:150498617_C_T	0.00127576849864323;0.000689040207522698;0.000263264479546375	0.0159818	0.0276254	0.0724291	0.0300619	0.0152995	0.0107195	0.0187502	0.0812424	0.0318384
SELENBP1_ENSG00000143416	0.0238688	0	0	0	0	0	0	1	1	ultra_rare_collpase_chr1:151364569_C_T_chr1:151364574_C_A_chr1:151364584_G_A_chr1:151364623_C_T_chr1:151364625_A_T_chr1:151364677_C_A_chr1:151364936_C_T_chr1:151364939_G_A_chr1:151364951_T_C_chr1:151365038_G_A_chr1:151365046_T_G_chr1:151365196_A_G_chr1:151365576_C_T_chr1:151365577_G_A_chr1:151365616_C_T_chr1:151365637_A_G_chr1:151365649_G_A_chr1:151365777_C_T_chr1:151365779_GGCA_G_chr1:151366291_C_T_chr1:151366292_G_A_chr1:151366337_C_T_chr1:151366357_C_T_chr1:151366414_C_T_chr1:151366718_T_C_chr1:151366739_G_A_chr1:151366802_C_T_chr1:151366810_G_T_chr1:151366812_A_G_chr1:151366857_A_C_chr1:151366872_C_T_chr1:151366887_C_A_chr1:151368253_C_T_chr1:151369023_C_T_chr1:151369024_G_A_chr1:151369039_C_T_chr1:151369056_C_T_chr1:151369057_G_A_chr1:151369092_C_T_chr1:151369093_G_A_chr1:151369153_C_T_chr1:151369179_C_T_chr1:151369180_G_A_chr1:151369515_C_T;chr1:151365019_T_C	0.00251103641002795;0.000324044069993519	0.033705	0.0212117	0.0634132	0.0298614	0.0198638	0.0291512	0.0176739	0.0669149	0.0306747
CATSPER4_ENSG00000188782	0.0239243	0	0	0	0	0	1	4	3	ultra_rare_collpase_chr1:26187183_G_A_chr1:26188241_C_T_chr1:26188254_C_T_chr1:26188283_C_T_chr1:26188825_G_A_chr1:26188871_G_A_chr1:26188895_G_A_chr1:26188915_C_T_chr1:26188931_G_A_chr1:26188940_A_G_chr1:26189348_C_T_chr1:26189385_A_AGGGCCTGG_chr1:26190786_C_A_chr1:26190818_G_A_chr1:26191341_C_T_chr1:26191401_G_A_chr1:26191408_G_A_chr1:26193812_T_C_chr1:26197965_G_A_chr1:26198003_C_T_chr1:26198012_C_T_chr1:26198043_C_T_chr1:26198325_G_A_chr1:26198391_G_A_chr1:26199951_G_A_chr1:26200954_A_G_chr1:26201026_G_A_chr1:26201379_C_G_chr1:26201486_A_C_chr1:26202489_G_A;chr1:26188502_C_T;chr1:26190803_A_G;chr1:26193863_T_C;chr1:26197689_G_A;chr1:26198001_C_T;chr1:26199967_T_A;chr1:26201455_C_A	0.00135676967316026;0.000384802333117304;0.000243072435585805;0.000708788983394087;0.000364505285326637;0.000202511138112596;0.000729040097205346;0.000222924773022049	0.227224	0.0143144	0.0279681	0.0231612	0.00818382	0.199692	0.00454767	0.0315423	0.0245958
SEC61G_ENSG00000132432	0.0239587	0	0	0	1	0	0	0	0	ultra_rare_collpase_chr7:54757554_C_T_chr7:54757558_T_C	8.10012e-05	NA	NA	NA	NA	1.14755e-05	NA	NA	NA	NA
GABRA4_ENSG00000109158	0.0240321	0	0	0	0	0	0	0	1	ultra_rare_collpase_chr4:46928364_G_C_chr4:46928464_G_A_chr4:46928517_G_C_chr4:46928523_G_A_chr4:46928578_G_A_chr4:46928595_C_G_chr4:46928719_T_C_chr4:46928737_T_C_chr4:46940946_T_C_chr4:46941017_A_T_chr4:46945587_T_C_chr4:46947289_A_G_chr4:46965053_C_T_chr4:46974259_A_C_chr4:46977530_G_A_chr4:46977570_C_T_chr4:46992613_G_A_chr4:46992771_A_AG_chr4:46993389_C_G_chr4:46993478_C_A_chr4:46993510_G_T	0.00101251	NA	NA	NA	NA	0.013455	NA	NA	NA	NA
KIAA1191_ENSG00000122203	0.0240453	0	0	0	0	0	0	1	2	ultra_rare_collpase_chr5:176345183_A_G_chr5:176345206_G_A_chr5:176345263_A_T_chr5:176345269_G_A_chr5:176345374_C_T_chr5:176345676_T_G_chr5:176347620_GCA_G_chr5:176347748_C_A_chr5:176347796_G_T_chr5:176347808_C_T_chr5:176347947_G_A_chr5:176348029_G_T_chr5:176348315_CCT_C_chr5:176348359_G_A_chr5:176350612_C_T_chr5:176350651_C_T_chr5:176350693_G_A_chr5:176355593_C_T_chr5:176355666_C_T_chr5:176355695_C_T_chr5:176355696_G_A_chr5:176355705_C_T_chr5:176359905_T_A_chr5:176361601_C_T_chr5:176365628_C_T_chr5:176366405_C_T_chr5:176366422_G_A;chr5:176365499_G_T;chr5:176366434_G_A	0.000931513506945851;0.000263285806869734;0.000445524503847712	0.108757	0.0167077	0.0563918	0.0351613	0.00782191	0.0771203	0.00528259	0.0684966	0.0387502
SLC5A7_ENSG00000115665	0.0241028	0	0	0	0	0	0	1	1	ultra_rare_collpase_chr2:107988273_G_A_chr2:107988274_A_C_chr2:107992117_G_A_chr2:107992193_T_C_chr2:107992998_C_T_chr2:107992999_G_A_chr2:107993053_G_A_chr2:107993061_G_A_chr2:107993080_C_T_chr2:107997855_A_T_chr2:108001906_G_A_chr2:108006179_T_C_chr2:108008632_G_A_chr2:108008641_A_G_chr2:108010262_C_T_chr2:108010299_C_G_chr2:108010314_C_T_chr2:108010372_C_A_chr2:108010424_G_A_chr2:108010667_G_A_chr2:108010725_A_G_chr2:108010760_C_T_chr2:108010761_G_A_chr2:108010826_C_T;chr2:108010355_G_A	0.00107326556235065;0.000263253817180349	0.0171658	0.0319161	0.0816026	0.0342417	0.0125207	0.00871889	0.0152684	0.0988437	0.0376851
CHML_ENSG00000203668	0.0241399	0	0	0	0	0	0	0	1	ultra_rare_collpase_chr1:241633882_C_T_chr1:241634034_G_A_chr1:241634067_T_C_chr1:241634070_G_A_chr1:241634088_G_A_chr1:241634095_C_A_chr1:241634250_T_C_chr1:241634295_A_T_chr1:241634326_G_C_chr1:241634451_C_T_chr1:241634484_C_A_chr1:241634498_A_G_chr1:241634502_A_G_chr1:241634523_G_C_chr1:241634556_T_C_chr1:241634560_G_A_chr1:241634568_T_C_chr1:241634591_C_A_chr1:241634604_C_A_chr1:241634623_G_A_chr1:241634661_C_T_chr1:241634665_C_T_chr1:241634692_C_T_chr1:241634769_GGAGT_G_chr1:241634860_ATG_A_chr1:241634873_C_A_chr1:241634902_G_A_chr1:241634962_G_A_chr1:241634985_T_C_chr1:241635003_C_T_chr1:241635007_T_A_chr1:241635028_GATCA_G_chr1:241635097_T_C_chr1:241635104_TTGAGAG_T_chr1:241635148_C_A_chr1:241635460_A_G_chr1:241635656_A_C_chr1:241635709_C_T_chr1:241635762_G_A_chr1:241635766_T_A_chr1:241639953_G_A_chr1:241640004_CTGA_C_chr1:241640007_A_C_chr1:241640026_G_A_chr1:241640057_G_A_chr1:241640079_T_C_chr1:241640103_A_G	0.00243004	NA	NA	NA	NA	0.0220044	NA	NA	NA	NA
GUCY1A2_ENSG00000152402	0.0241718	0	0	0	0	0	0	0	1	ultra_rare_collpase_chr11:106687019_A_T_chr11:106687026_T_C_chr11:106687620_G_A_chr11:106687650_T_C_chr11:106687686_T_C_chr11:106708542_C_T_chr11:106708614_C_T_chr11:106708639_C_T_chr11:106770917_T_C_chr11:106776483_C_G_chr11:106786427_T_C_chr11:106810088_T_C_chr11:106810244_G_C_chr11:106939524_C_T_chr11:106939573_C_T_chr11:106939588_A_G_chr11:106939591_T_C_chr11:106939891_T_C_chr11:106939896_G_A_chr11:106961518_A_T_chr11:106986107_T_C_chr11:107017405_A_G_chr11:107017805_C_T_chr11:107017806_G_C_chr11:107017931_G_A_chr11:107018007_C_G	0.00129602	NA	NA	NA	NA	0.014034	NA	NA	NA	NA
CRIP3_ENSG00000146215	0.0242073	0	0	0	0	0	0	1	2	ultra_rare_collpase_chr6:43301136_T_G_chr6:43301646_C_T_chr6:43301647_G_A_chr6:43302300_C_T_chr6:43302342_C_T_chr6:43302343_G_A_chr6:43302360_G_A_chr6:43302693_AAAGCTTTTTCTG_A_chr6:43304112_A_G_chr6:43304196_C_T_chr6:43306088_C_T_chr6:43306101_G_A_chr6:43306274_G_A_chr6:43306283_CA_C_chr6:43306455_C_T_chr6:43306518_C_A_chr6:43307676_A_AGT_chr6:43307834_C_T_chr6:43307837_A_AAGG_chr6:43307862_T_C_chr6:43308367_C_A_chr6:43308405_C_T_chr6:43308756_A_G_chr6:43308759_CAGGT_C_chr6:43308770_C_T_chr6:43308789_T_G;chr6:43301212_C_T;chr6:43308380_A_C	0.00141752055404803;0.000587258515248471;0.000250333778371162	0.413738	0.0149015	0.0226528	0.0277154	0.0119928	0.371383	0.00824993	0.0270905	0.0303064
ARID1A_ENSG00000117713	0.0242545	0	0	0	0	0	2	13	5	ultra_rare_collpase_chr1:26693273_C_G_chr1:26693320_G_T_chr1:26693324_G_A_chr1:26693412_C_T_chr1:26693845_GT_G_chr1:26693952_A_C_chr1:26695137_T_C_chr1:26695329_T_G_chr1:26695370_G_C_chr1:26695485_CGCCGGGAGGGAG_C_chr1:26695585_G_A_chr1:26695590_T_TGCC_chr1:26695601_C_T_chr1:26695623_C_T_chr1:26695625_T_C_chr1:26695662_C_G_chr1:26695710_C_T_chr1:26695711_T_C_chr1:26695716_A_G_chr1:26695720_T_C_chr1:26695738_T_C_chr1:26695743_G_C_chr1:26695753_G_A_chr1:26695754_A_C_chr1:26695774_C_T_chr1:26696099_A_C_chr1:26696107_G_A_chr1:26696116_G_A_chr1:26696157_G_A_chr1:26696185_GCCGCCGCCGCCTCCTCCTCCT_G_chr1:26696185_G_GCCGCCGCCGCCTCCTCCTCCT_chr1:26696478_G_A_chr1:26696484_C_T_chr1:26696551_A_G_chr1:26696560_G_A_chr1:26696571_G_A_chr1:26696584_C_G_chr1:26696599_C_T_chr1:26696616_G_A_chr1:26696642_A_G_chr1:26696653_GGCGGCGGCGGAGCCGGCA_G_chr1:26696653_G_GGCGGCGGCGGAGCCGGCA_chr1:26696665_GCCGGCAGCGGCGGCGGGC_G_chr1:26696692_G_C_chr1:26696720_A_G_chr1:26696742_G_A_chr1:26696744_A_G_chr1:26696776_G_A_chr1:26696779_G_A_chr1:26696840_C_T_chr1:26696866_G_A_chr1:26696911_C_T_chr1:26696953_C_T_chr1:26696963_G_T_chr1:26696964_C_T_chr1:26696975_G_C_chr1:26696983_C_T_chr1:26696984_C_T_chr1:26697099_C_T_chr1:26697129_CGCG_C_chr1:26697150_C_T_chr1:26697155_C_T_chr1:26697156_G_T_chr1:26697181_T_G_chr1:26697198_C_T_chr1:26697213_C_T_chr1:26697232_G_A_chr1:26697285_C_T_chr1:26697290_A_G_chr1:26697311_G_C_chr1:26697330_G_A_chr1:26697345_C_T_chr1:26697385_G_A_chr1:26697417_G_GGCTGCGGCGGCGGCA_chr1:26697521_C_T_chr1:26697533_C_T_chr1:26697534_C_T_chr1:26697535_C_T_chr1:26697544_C_T_chr1:26697612_G_A_chr1:26697664_C_T_chr1:26697670_C_T_chr1:26697681_C_G_chr1:26697689_A_ATGGCTGCC_chr1:26697697_C_T_chr1:26697704_C_T_chr1:26698023_CCTCGAGGGGAG_C_chr1:26698145_G_C_chr1:26698226_C_T_chr1:26698245_G_A_chr1:26698292_C_G_chr1:26698296_C_T_chr1:26698325_C_G_chr1:26698344_A_G_chr1:26698363_C_G_chr1:26698368_A_G_chr1:26698373_C_T_chr1:26698394_C_T_chr1:26698424_T_C_chr1:26698429_C_A_chr1:26698442_G_A_chr1:26698464_G_GT_chr1:26698480_T_C_chr1:26698483_A_G_chr1:26698609_GAATT_G_chr1:26698628_C_T_chr1:26698629_A_T_chr1:26698631_T_C_chr1:26698645_C_T_chr1:26698649_A_C_chr1:26698652_A_G_chr1:26698802_A_T_chr1:26698961_T_G_chr1:26702156_G_T_chr1:26702206_G_T_chr1:26706000_A_G_chr1:26706211_A_G_chr1:26723463_C_G_chr1:26723499_G_C_chr1:26723596_G_A_chr1:26723620_C_T_chr1:26723621_G_A_chr1:26723715_C_T_chr1:26723767_G_A_chr1:26723815_G_A_chr1:26723824_A_G_chr1:26723826_A_C_chr1:26723880_T_C_chr1:26723948_T_C_chr1:26724001_G_A_chr1:26724031_T_C_chr1:26724032_G_A_chr1:26725119_G_T_chr1:26725164_T_C_chr1:26729697_A_G_chr1:26729797_G_C_chr1:26731276_A_G_chr1:26731450_C_G_chr1:26731553_TCAG_T_chr1:26731600_C_T_chr1:26732712_T_G_chr1:26732755_T_C_chr1:26744294_G_A_chr1:26744298_C_A_chr1:26744304_T_C_chr1:26753272_T_G_chr1:26753535_G_A_chr1:26753563_T_C_chr1:26753588_C_T_chr1:26760877_G_A_chr1:26760886_A_G_chr1:26761045_G_A_chr1:26761064_G_A_chr1:26761420_C_T_chr1:26762168_C_A_chr1:26762221_G_A_chr1:26762251_G_T_chr1:26762293_C_T_chr1:26762298_G_C_chr1:26763069_G_T_chr1:26763143_G_A_chr1:26763168_T_C_chr1:26763203_T_C_chr1:26763251_G_A_chr1:26763271_C_G_chr1:26766223_C_T_chr1:26766240_A_G_chr1:26766242_G_C_chr1:26766292_A_G_chr1:26766316_C_G_chr1:26767847_G_A_chr1:26768923_G_C_chr1:26768952_A_G_chr1:26771162_A_G_chr1:26771253_A_G_chr1:26771264_C_G_chr1:26771863_A_G_chr1:26771882_T_G_chr1:26771931_T_C_chr1:26772500_C_T_chr1:26772940_G_A_chr1:26773360_C_T_chr1:26773393_G_A_chr1:26773405_C_T_chr1:26773415_G_A_chr1:26773615_G_A_chr1:26773667_G_A_chr1:26773680_C_T_chr1:26773804_A_G_chr1:26773822_A_C_chr1:26774344_A_G_chr1:26774423_A_C_chr1:26774504_A_G_chr1:26774597_T_C_chr1:26774605_G_A_chr1:26774615_G_A_chr1:26774728_C_T_chr1:26774768_C_T_chr1:26774803_G_A_chr1:26774896_C_G_chr1:26775004_C_T_chr1:26775041_C_T_chr1:26775133_C_T_chr1:26775145_A_G_chr1:26779126_C_T_chr1:26779184_GGAA_G_chr1:26779191_G_A_chr1:26779330_A_G_chr1:26779378_G_T_chr1:26779396_G_A_chr1:26779432_G_A_chr1:26779533_C_T_chr1:26779617_A_T_chr1:26779651_G_A_chr1:26779710_A_G_chr1:26779747_G_A_chr1:26779950_C_T_chr1:26780347_C_G_chr1:26780355_C_T_chr1:26780356_G_A_chr1:26780511_G_A_chr1:26780542_T_G_chr1:26780565_T_G_chr1:26780593_G_A_chr1:26780604_C_T_chr1:26780608_C_T_chr1:26780628_G_T_chr1:26780670_C_T_chr1:26780730_G_A_chr1:26780762_G_A;chr1:26693810_T_C;chr1:26693856_T_TA;chr1:26693918_A_C;chr1:26695637_G_A;chr1:26696053_G_A;chr1:26696194_GCCT_G;chr1:26696649_TGGCGGCGGCGGCGGAGCC_T;chr1:26697268_C_T;chr1:26697417_GGCTGCGGCGGCGGCA_G;chr1:26697685_T_C;chr1:26698012_GCTCGAGGGGAC_G;chr1:26698268_C_T;chr1:26698515_C_G;chr1:26698778_T_C;chr1:26761009_A_G;chr1:26761426_G_A;chr1:26772617_C_T;chr1:26775106_C_G;chr1:26779389_C_G	0.00923413389494148;0.000222762251923856;0.00034425499169738;0.000587258515248471;0.000283527076835838;0.000203657692151033;0.000353724511027882;0.000285667646098596;0.000202568569460762;0.000526870389884088;0.000283573020052664;0.000222789322315389;0.000222762251923856;0.000283504110809607;0.000303766707168894;0.000749351911860013;0.000222753229921834;0.000222753229921834;0.000405038681194054;0.000506257340731441	0.0149374	0.207357	0.0316539	0.0130055	0.0180906	0.011379	0.182879	0.0342263	0.0135237
B3GALT5_ENSG00000183778	0.024335	0	0	0	0	0	0	0	1	ultra_rare_collpase_chr21:39660714_G_A_chr21:39660776_C_T_chr21:39660788_C_T_chr21:39660789_G_A_chr21:39660899_C_T_chr21:39660902_C_T_chr21:39660948_A_G_chr21:39660972_G_A_chr21:39660980_T_C_chr21:39660989_C_T_chr21:39660999_C_T_chr21:39661008_C_T_chr21:39661035_T_C_chr21:39661044_A_G_chr21:39661053_A_G_chr21:39661236_C_T_chr21:39661289_G_A	0.000526508	NA	NA	NA	NA	0.00934804	NA	NA	NA	NA
ADGRE3_ENSG00000131355	0.0243569	0	0	0	0	0	0	2	2	ultra_rare_collpase_chr19:14625581_T_C_chr19:14625599_C_T_chr19:14630049_AGGAGGCAGT_A_chr19:14630087_G_T_chr19:14630091_TTGA_T_chr19:14630148_C_T_chr19:14630166_C_T_chr19:14630172_A_C_chr19:14630199_G_A_chr19:14630208_C_G_chr19:14632946_C_T_chr19:14632949_TA_T_chr19:14632957_G_C_chr19:14633219_CGAAGGCACATACTCACAGA_C_chr19:14633243_A_G_chr19:14638132_C_T_chr19:14638178_C_T_chr19:14638189_A_G_chr19:14638195_C_T_chr19:14638237_A_G_chr19:14638243_C_T_chr19:14638305_A_T_chr19:14638322_C_T_chr19:14641493_G_A_chr19:14641546_G_A_chr19:14644124_A_C_chr19:14644134_C_T_chr19:14644147_G_C_chr19:14644223_TG_T_chr19:14647180_C_T_chr19:14647300_C_CA_chr19:14647317_A_G_chr19:14651186_A_AGACAATG_chr19:14655112_C_T_chr19:14655176_A_G_chr19:14661961_A_C_chr19:14663418_C_T_chr19:14674757_A_T;chr19:14638106_G_A;chr19:14638124_G_A;chr19:14638244_G_A	0.00230853347373537;0.000243023208716432;0.000303754404438864;0.00042525616621441	0.0263374	0.0191275	0.0585279	0.0263497	0.0184099	0.0219172	0.0143688	0.0623061	0.0271865
PAQR8_ENSG00000170915	0.0243602	0	0	0	0	0	0	0	1	ultra_rare_collpase_chr6:52362057_C_A_chr6:52362059_C_T_chr6:52376960_A_T_chr6:52376977_A_C_chr6:52403216_G_A_chr6:52403275_G_A_chr6:52403434_A_G_chr6:52403648_T_G_chr6:52403733_C_T_chr6:52403817_C_T_chr6:52403908_T_C_chr6:52403951_G_A_chr6:52404005_C_T_chr6:52404028_C_T_chr6:52404091_C_T_chr6:52404106_A_G_chr6:52404115_T_C_chr6:52404274_C_T	0.00103276	NA	NA	NA	NA	0.0152816	NA	NA	NA	NA
SNX33_ENSG00000173548	0.0243679	0	0	0	0	0	1	3	2	ultra_rare_collpase_chr15:75648249_C_T_chr15:75648418_G_T_chr15:75648479_T_G_chr15:75648487_G_A_chr15:75649119_G_A_chr15:75649280_C_T_chr15:75649442_G_A_chr15:75649446_A_G_chr15:75649484_G_A_chr15:75649550_G_T_chr15:75649568_A_G_chr15:75649578_G_A_chr15:75649599_G_A_chr15:75649607_A_G_chr15:75649655_C_T_chr15:75649696_C_A_chr15:75649757_C_T_chr15:75649772_A_G_chr15:75649823_A_T_chr15:75649889_G_A_chr15:75649911_TTGAC_T_chr15:75649985_A_G_chr15:75649997_G_A_chr15:75650121_A_G_chr15:75650141_C_T_chr15:75650179_G_T_chr15:75650234_G_A_chr15:75650313_G_A_chr15:75650334_G_A_chr15:75650351_C_A_chr15:75650394_A_C_chr15:75650399_C_A_chr15:75650454_A_C_chr15:75650562_A_T_chr15:75651505_G_A_chr15:75651725_G_A_chr15:75656992_G_A_chr15:75657040_G_A_chr15:75657051_C_T_chr15:75657066_G_A_chr15:75657100_G_A_chr15:75657111_G_A_chr15:75657142_G_A;chr15:75649135_T_C;chr15:75649556_C_T;chr15:75649860_A_G;chr15:75650445_G_A;chr15:75656998_G_C	0.0020047790692965;0.000708788983394087;0.000384755578955895;0.000283573020052664;0.000202511138112596;0.000405055087491899	0.411336	0.0155844	0.0179511	0.0218504	0.0128283	0.390783	0.0080886	0.0195871	0.0228235
ART4_ENSG00000111339	0.0244617	0	0	0	0	0	0	1	3	ultra_rare_collpase_chr12:14822963_G_A_chr12:14822970_TGATTCAA_T_chr12:14822970_T_C_chr12:14823123_T_C_chr12:14823266_G_C_chr12:14823351_C_G_chr12:14823503_A_G_chr12:14829408_A_G_chr12:14829455_G_T_chr12:14840445_C_T_chr12:14840458_A_C_chr12:14840583_A_G_chr12:14840624_A_T_chr12:14840812_G_T_chr12:14840828_T_C_chr12:14840844_G_A_chr12:14840940_C_T_chr12:14841134_A_G_chr12:14842968_A_G;chr12:14840601_C_A;chr12:14841042_C_G;chr12:14841113_A_G	0.00101251468146288;0.000749260864282532;0.000222753229921834;0.000486007047102183	0.0974834	0.0147041	0.0478237	0.0288585	0.00824378	0.0670582	0.00461999	0.0583974	0.0318888
MEMO1_ENSG00000162959	0.0244667	0	0	0	0	0	1	2	1	ultra_rare_collpase_chr2:31867288_G_A_chr2:31867695_A_C_chr2:31868371_G_A_chr2:31869883_T_C_chr2:31869909_T_C_chr2:31886841_T_C_chr2:31886977_T_G_chr2:31887151_T_C_chr2:31887186_T_C_chr2:31893354_G_A_chr2:31920799_C_A_chr2:31920812_C_T_chr2:31920813_G_A_chr2:31932067_G_A_chr2:31932121_G_A_chr2:32009288_A_G_chr2:32010391_GGAGGAGGAGGAA_G_chr2:32010666_GCCCGCC_G_chr2:32010697_TCCCCGCACCCACCCCCACCCCCGGCAGGGCC_T_chr2:32010830_C_T_chr2:32010960_C_T_chr2:32010962_G_A_chr2:32010999_G_A_chr2:32011022_C_T_chr2:32011087_A_C_chr2:32011100_G_GCC;chr2:31886909_G_A;chr2:32010590_GCCGCCCCCACGGCCC_G;chr2:32010670_GCCCCCGCCCCCCAC_G	0.001336519379531;0.000384771162413933;0.000209907640638119;0.000377960692088023	0.125612	0.0173802	0.0445982	0.029118	0.0123866	0.103294	0.00890308	0.0504512	0.0309689
FOLR3_ENSG00000110203	0.0246098	0	0	0	0	0	0	0	2	ultra_rare_collpase_chr11:72136074_A_G_chr11:72136100_G_A_chr11:72138971_GGAA_G_chr11:72139042_T_G_chr11:72139051_G_T_chr11:72139372_G_A_chr11:72139395_A_C_chr11:72139416_T_C_chr11:72139602_C_T_chr11:72139712_G_A_chr11:72139716_G_A_chr11:72139721_A_C_chr11:72139758_A_G_chr11:72139779_A_G_chr11:72139793_AATGCT_A;chr11:72139703_C_T	0.00085051233242882;0.000445506459843668	0.0664502	0.0184584	0.0690094	0.0375996	0.0103675	0.0439058	0.00759697	0.0831727	0.041277
LPXN_ENSG00000110031	0.0246133	0	0	0	0	0	0	2	2	ultra_rare_collpase_chr11:58527585_T_C_chr11:58527600_G_A_chr11:58527635_G_A_chr11:58527644_C_T_chr11:58527645_G_A_chr11:58527677_C_T_chr11:58528081_T_C_chr11:58528108_G_A_chr11:58528134_G_A_chr11:58528153_C_G_chr11:58528159_G_A_chr11:58549823_G_GA_chr11:58549852_T_C_chr11:58549987_C_T_chr11:58550004_C_T_chr11:58550005_G_A_chr11:58550029_C_T_chr11:58550055_C_T_chr11:58550056_G_A_chr11:58551070_C_T_chr11:58551160_T_C_chr11:58554873_G_C_chr11:58554899_G_A;chr11:58527662_T_C;chr11:58527704_G_C;chr11:58549981_T_C	0.001336519379531;0.000243003523551091;0.000324004698068122;0.000627759102506986	0.355163	0.0144661	0.0266685	0.0288426	0.00972664	0.310921	0.00596233	0.0320245	0.0316044
LIF_ENSG00000128342	0.0246235	0	0	0	0	0	0	3	3	ultra_rare_collpase_chr22:30240539_A_G_chr22:30240553_A_C_chr22:30240576_A_C_chr22:30240586_G_C_chr22:30241580_T_C_chr22:30243694_C_T_chr22:30243747_G_A_chr22:30243784_T_A_chr22:30243800_G_A_chr22:30243826_C_T_chr22:30243899_G_A_chr22:30243905_T_G_chr22:30243911_C_T_chr22:30243970_G_A_chr22:30243991_G_A_chr22:30244000_G_A_chr22:30244027_A_G_chr22:30244042_G_A_chr22:30244050_C_A_chr22:30244781_T_C_chr22:30244792_T_G_chr22:30244859_C_T_chr22:30244880_G_A_chr22:30244891_G_A_chr22:30245809_G_A_chr22:30245832_GGGA_G_chr22:30246235_A_T_chr22:30246286_C_A_chr22:30246305_G_A;chr22:30241795_A_G;chr22:30242558_A_G;chr22:30245829_G_A;chr22:30246238_T_C;chr22:30246701_G_T	0.00143777084767729;0.000810077362388108;0.000283515593357635;0.000222753229921834;0.000364682523603063;0.000790177486019937	0.108073	0.0137093	0.0322145	0.0200474	0.0163458	0.082617	0.00917023	0.0375843	0.0216537
ALG1L_ENSG00000189366	0.0246841	0	0	0	0	0	0	3	1	ultra_rare_collpase_chr3:125929468_G_A_chr3:125929489_G_A_chr3:125929531_G_T_chr3:125929551_A_G_chr3:125929558_A_G_chr3:125929560_A_G_chr3:125931675_C_T_chr3:125931707_AG_A_chr3:125931737_C_T_chr3:125933586_G_A_chr3:125933598_A_G_chr3:125933628_A_G_chr3:125933657_G_C_chr3:125933664_G_A;chr3:125929488_C_T;chr3:125931702_G_T;chr3:125933655_A_C	0.00085051233242882;0.000243033052495139;0.000283515593357635;0.000243033052495139	0.0904848	0.0176035	0.0606336	0.0358175	0.00856176	0.0627844	0.00610914	0.0732494	0.0393662
PKD2_ENSG00000118762	0.0246869	0	0	0	0	0	0	0	2	ultra_rare_collpase_chr4:88007864_G_T_chr4:88007930_AC_A_chr4:88007930_A_AC_chr4:88007995_A_G_chr4:88008007_C_T_chr4:88008041_T_G_chr4:88008094_G_T_chr4:88008238_G_T_chr4:88008292_G_A_chr4:88019499_C_T_chr4:88019508_T_A_chr4:88019529_G_A_chr4:88036221_G_C_chr4:88036261_C_T_chr4:88036262_G_A_chr4:88038500_G_A_chr4:88038501_CGTAA_C_chr4:88043286_T_C_chr4:88043388_G_A_chr4:88046716_A_G_chr4:88046755_T_G_chr4:88046764_G_C_chr4:88046781_T_C_chr4:88046809_G_A_chr4:88052096_G_C_chr4:88052100_A_G_chr4:88056242_G_A_chr4:88057988_C_G_chr4:88057997_G_A_chr4:88058011_G_A_chr4:88065395_A_G_chr4:88065441_T_A_chr4:88065460_GTTAAAC_G_chr4:88065793_A_G_chr4:88065826_G_A_chr4:88065862_G_A_chr4:88067931_C_T_chr4:88067947_G_A_chr4:88067988_G_A_chr4:88068016_G_A_chr4:88068019_G_A_chr4:88068025_G_A_chr4:88074832_G_A_chr4:88074852_A_G_chr4:88074882_G_A_chr4:88074904_G_A_chr4:88075506_C_T_chr4:88075507_G_A_chr4:88075512_G_A_chr4:88075542_G_A_chr4:88075579_C_T_chr4:88075620_C_T_chr4:88075624_C_T_chr4:88075633_C_T;chr4:88065419_G_T	0.00236928435462314;0.000445506459843668	0.0388037	0.0215613	0.0605932	0.029325	0.0204896	0.0337694	0.0178905	0.0639548	0.0301274
RGL3_ENSG00000205517	0.0247229	0	0	0	0	0	1	1	5	ultra_rare_collpase_chr19:11394412_GAGAC_G_chr19:11394494_C_T_chr19:11394503_T_C_chr19:11397243_C_T_chr19:11397246_C_T_chr19:11397301_C_T_chr19:11397321_C_T_chr19:11397456_G_A_chr19:11397492_G_A_chr19:11397537_G_A_chr19:11397594_G_A_chr19:11399889_G_A_chr19:11399914_T_A_chr19:11400058_G_A_chr19:11400201_C_T_chr19:11400202_G_A_chr19:11400224_T_C_chr19:11400232_C_T_chr19:11400235_C_T_chr19:11400236_G_A_chr19:11400242_G_A_chr19:11400254_G_A_chr19:11400284_G_A_chr19:11400292_C_A_chr19:11400293_G_A_chr19:11402047_G_A_chr19:11402092_C_T_chr19:11402114_G_A_chr19:11402130_C_G_chr19:11402498_G_A_chr19:11402505_A_C_chr19:11405208_T_C_chr19:11405338_C_G_chr19:11405395_AAGG_A_chr19:11405399_A_AGGAGAAGTTCCGCAGTTCTC_chr19:11405401_G_GAGA_chr19:11405410_C_T_chr19:11405420_G_A_chr19:11406426_A_ATGCGGATCCACTTCTCCAGCCGC_chr19:11406432_A_ATCCACTTCTCCAGCCGCTGCGCC_chr19:11406432_A_C_chr19:11406433_T_G_chr19:11406447_C_T_chr19:11406472_A_C_chr19:11406531_A_G_chr19:11416060_G_A_chr19:11416883_G_T_chr19:11417023_G_A_chr19:11418775_G_A;chr19:11397468_C_T;chr19:11397516_G_A;chr19:11400079_G_C;chr19:11400296_AGC_A;chr19:11402522_A_G;chr19:11406729_A_G	0.00245028552914017;0.000526507634360698;0.000911300121506683;0.000202519340597027;0.000891049007695423;0.000425411230856495;0.000303815928056388	0.0152753	0.0435362	0.0482684	0.0198981	0.0160687	0.00992007	0.0323562	0.0545421	0.0211518
BTNL9_ENSG00000165810	0.0248319	0	0	0	0	0	0	1	3	ultra_rare_collpase_chr5:181045208_C_T_chr5:181047971_G_A_chr5:181048071_T_C_chr5:181048118_C_T_chr5:181048163_G_A_chr5:181048202_G_A_chr5:181048210_T_A_chr5:181048220_T_C_chr5:181048236_T_G_chr5:181050094_G_GC_chr5:181050285_C_T_chr5:181053188_G_A_chr5:181053500_A_G_chr5:181055991_T_C_chr5:181055997_C_T_chr5:181058375_G_A_chr5:181059351_G_C_chr5:181059371_G_GC_chr5:181059386_C_T_chr5:181059405_A_G_chr5:181059411_G_C_chr5:181059452_G_A_chr5:181059510_A_G_chr5:181059512_T_C_chr5:181059587_C_T_chr5:181059636_CCTT_C_chr5:181059639_T_C_chr5:181059643_C_T;chr5:181054260_G_T;chr5:181055437_G_T;chr5:181059506_G_T	0.00115426673686768;0.000547068120111845;0.000526507634360698;0.000303766707168894	0.0150557	0.0408913	0.0724129	0.0297868	0.0150672	0.00938978	0.0275725	0.0826713	0.0318269
RADIL_ENSG00000157927	0.024863	0	0	0	0	0	0	3	2	ultra_rare_collpase_chr7:4799395_G_A_chr7:4799416_T_C_chr7:4799425_C_T_chr7:4799445_C_T_chr7:4799446_G_A_chr7:4799458_C_T_chr7:4799466_C_T_chr7:4799678_C_T_chr7:4799679_G_A_chr7:4799697_G_A_chr7:4799700_C_T_chr7:4799708_G_A_chr7:4799709_C_T_chr7:4799734_C_G_chr7:4799748_C_T_chr7:4800172_A_G_chr7:4800176_C_T_chr7:4800182_T_C_chr7:4800206_G_A_chr7:4800283_G_A_chr7:4800310_C_T_chr7:4801770_G_A_chr7:4801772_G_A_chr7:4801784_G_A_chr7:4801801_G_C_chr7:4803517_GCTGGCTGGGGGGCCCCCTCCCCGGGTACCTCGGGGCACA_G_chr7:4803614_G_A_chr7:4803631_T_C_chr7:4803701_C_T_chr7:4805640_T_C_chr7:4805646_T_A_chr7:4805687_G_T_chr7:4805698_G_A_chr7:4815276_ACCTGGATG_A_chr7:4815311_G_A_chr7:4815318_G_A_chr7:4815364_C_T_chr7:4815411_T_C_chr7:4816229_CCT_C_chr7:4816229_C_T_chr7:4816257_G_A_chr7:4816261_C_T_chr7:4816293_G_A_chr7:4816303_C_G_chr7:4816324_G_A_chr7:4816362_C_T_chr7:4816366_G_A_chr7:4816420_G_A_chr7:4816446_G_A_chr7:4817256_C_T_chr7:4817291_A_G_chr7:4817297_G_A_chr7:4817318_G_A_chr7:4817324_G_A_chr7:4832145_G_A_chr7:4832154_T_C_chr7:4834612_C_CA_chr7:4834687_G_A_chr7:4834705_G_C_chr7:4834935_G_A_chr7:4835119_G_A_chr7:4835187_G_A_chr7:4835193_T_C_chr7:4835206_G_T_chr7:4836503_C_T_chr7:4836506_C_T_chr7:4836507_G_A_chr7:4836569_C_T_chr7:4836570_G_A_chr7:4857771_G_A_chr7:4857772_G_A_chr7:4859979_A_G_chr7:4860090_T_C_chr7:4860219_T_TC_chr7:4860331_GTTCCT_G_chr7:4860501_A_G_chr7:4860552_T_C_chr7:4860564_T_C_chr7:4860578_A_C_chr7:4860785_A_C_chr7:4860819_G_A_chr7:4860833_G_A_chr7:4860873_A_C_chr7:4860925_G_T_chr7:4861022_A_G_chr7:4861162_T_C_chr7:4861186_C_T_chr7:4861194_C_T_chr7:4861196_G_A_chr7:4861216_T_C_chr7:4861356_T_G_chr7:4861408_A_G_chr7:4861474_C_T_chr7:4861504_A_T_chr7:4861579_G_A_chr7:4861607_T_C_chr7:4861634_C_T_chr7:4861637_T_G_chr7:4861665_G_T_chr7:4861753_G_A_chr7:4861991_A_T_chr7:4877676_C_T_chr7:4877677_G_A_chr7:4877692_G_A_chr7:4877755_G_A_chr7:4877853_G_A_chr7:4877872_G_A_chr7:4877950_C_G_chr7:4877961_G_A_chr7:4878030_C_T_chr7:4878037_T_C_chr7:4878084_C_T_chr7:4878085_G_A_chr7:4878098_C_G_chr7:4878126_G_A_chr7:4878132_T_C;chr7:4799394_C_T;chr7:4799712_C_T;chr7:4805658_C_T;chr7:4805714_C_T	0.00562958162893362;0.000344408427876823;0.000222753229921834;0.000567100093166444;0.000222789322315389	0.0318611	0.0195443	0.0434474	0.0202443	0.0263598	0.0331358	0.0207086	0.0428136	0.0200962
SNX10_ENSG00000086300	0.0248702	0	0	0	0	0	0	0	1	ultra_rare_collpase_chr7:26291913_G_GA_chr7:26291971_C_T_chr7:26292020_G_A_chr7:26292022_A_T_chr7:26349622_A_C_chr7:26349644_T_G_chr7:26361041_G_A_chr7:26365080_T_G_chr7:26365088_T_C_chr7:26365093_A_G_chr7:26365097_G_A_chr7:26365115_G_A_chr7:26365118_G_A_chr7:26369732_T_C_chr7:26369991_G_A_chr7:26369998_T_C_chr7:26370064_A_G_chr7:26371891_G_C_chr7:26372161_TTAATTGAC_T_chr7:26372165_TTGAC_T_chr7:26372187_G_A_chr7:26372194_C_T_chr7:26372227_C_T_chr7:26372255_A_G_chr7:26372306_C_T_chr7:26372325_T_TA_chr7:26372424_A_G_chr7:26372450_A_G_chr7:26372495_T_C	0.00157952	NA	NA	NA	NA	0.0202155	NA	NA	NA	NA
INSR_ENSG00000171105	0.0248772	0	0	0	0	0	0	2	2	ultra_rare_collpase_chr19:7112286_A_G_chr19:7112360_A_G_chr19:7112392_G_A_chr19:7116487_G_T_chr19:7117142_A_G_chr19:7117147_C_T_chr19:7117190_C_T_chr19:7117214_G_A_chr19:7117248_C_G_chr19:7117286_C_T_chr19:7117361_T_C_chr19:7117396_C_T_chr19:7117400_T_A_chr19:7119468_C_T_chr19:7120707_C_T_chr19:7122760_C_T_chr19:7125323_T_C_chr19:7125338_C_T_chr19:7125339_G_A_chr19:7125344_C_T_chr19:7125368_G_A_chr19:7125383_C_T_chr19:7125461_C_T_chr19:7125470_G_A_chr19:7125498_C_T_chr19:7126637_G_A_chr19:7128919_C_T_chr19:7128945_G_A_chr19:7128955_C_G_chr19:7132229_C_T_chr19:7132296_G_A_chr19:7132302_C_T_chr19:7141682_C_T_chr19:7141685_C_T_chr19:7141694_G_A_chr19:7141715_C_T_chr19:7142921_G_A_chr19:7142927_C_T_chr19:7142929_G_A_chr19:7152873_T_C_chr19:7163115_T_C_chr19:7166204_C_T_chr19:7166205_G_A_chr19:7166207_C_T_chr19:7166216_G_A_chr19:7166387_G_A_chr19:7167968_G_A_chr19:7168028_T_C_chr19:7170587_C_T_chr19:7172320_C_T_chr19:7172321_G_A_chr19:7172366_G_A_chr19:7172395_A_G_chr19:7172411_C_T_chr19:7174633_C_T_chr19:7184316_T_G_chr19:7184331_G_A_chr19:7184409_T_C_chr19:7184478_G_A_chr19:7184583_T_C_chr19:7267419_T_C_chr19:7267677_G_A_chr19:7267846_C_T_chr19:7267849_G_T_chr19:7267869_T_C;chr19:7141786_G_A;chr19:7267390_C_T;chr19:7293851_A_G	0.00324004698068122;0.000324030944955243;0.000222753229921834;0.000588521795600292	0.102763	0.0187741	0.0393806	0.0241361	0.0200324	0.0946845	0.0152156	0.0413139	0.0247213
NDUFB11_ENSG00000147123	0.0249644	0	0	0	0	0	0	1	0	ultra_rare_collpase_chrX:47142352_C_T_chrX:47142420_C_T_chrX:47142438_A_C_chrX:47142723_C_T_chrX:47145481_A_G_chrX:47145516_G_A_chrX:47147378_C_T_chrX:47147383_C_T_chrX:47147429_G_A	0.000324005	NA	NA	NA	NA	0.00298954	NA	NA	NA	NA
SLC3A1_ENSG00000138079	0.0249783	0	0	0	0	0	0	3	4	ultra_rare_collpase_chr2:44275520_C_T_chr2:44275777_G_A_chr2:44275783_G_A_chr2:44275810_T_C_chr2:44275855_T_C_chr2:44275930_A_G_chr2:44280755_T_C_chr2:44280788_C_T_chr2:44280826_C_T_chr2:44280839_C_A_chr2:44280876_TG_T_chr2:44281402_T_C_chr2:44281423_C_T_chr2:44281462_G_A_chr2:44286048_A_G_chr2:44286054_G_C_chr2:44286074_C_T_chr2:44286128_C_T_chr2:44286129_G_A_chr2:44286131_A_T_chr2:44286133_T_G_chr2:44299998_G_C_chr2:44300039_A_ATC_chr2:44300090_G_A_chr2:44301075_C_T_chr2:44301084_C_T_chr2:44301085_G_A_chr2:44301105_A_G_chr2:44301109_C_T_chr2:44301120_A_G_chr2:44304265_C_G_chr2:44304276_G_A_chr2:44304328_C_T_chr2:44312605_C_G_chr2:44312607_C_T_chr2:44312619_C_T_chr2:44312620_G_A_chr2:44312634_T_C_chr2:44312682_A_G_chr2:44312754_G_T_chr2:44313933_CCA_C_chr2:44313947_T_C_chr2:44320592_C_T;chr2:44275543_A_G;chr2:44275782_C_T;chr2:44275857_A_G;chr2:44280829_G_A;chr2:44301117_G_A;chr2:44304253_T_C	0.0020047790692965;0.000445506459843668;0.000283515593357635;0.000749260864282532;0.000303754404438864;0.000486026731470231;0.000283504110809607	0.0154361	0.0591779	0.0536964	0.0221704	0.0227685	0.0141424	0.055799	0.0551088	0.0224602
INTS14_ENSG00000138614	0.0250057	0	0	0	0	0	0	1	2	ultra_rare_collpase_chr15:65584775_G_C_chr15:65584825_T_C_chr15:65584865_C_T_chr15:65584883_T_C_chr15:65591619_C_T_chr15:65591648_G_A_chr15:65593443_G_A_chr15:65593449_A_G_chr15:65595780_G_C_chr15:65598338_G_C_chr15:65598371_G_T_chr15:65598440_G_A_chr15:65598443_T_C_chr15:65598957_G_A_chr15:65599820_G_C_chr15:65605210_A_AT_chr15:65607211_G_GA_chr15:65607224_G_A_chr15:65607274_G_A_chr15:65607314_C_T_chr15:65607341_T_C_chr15:65611103_G_T_chr15:65611105_C_G_chr15:65611108_T_C_chr15:65611138_T_C;chr15:65605230_G_C;chr15:65611120_GTCCGTCGGCATAAACTT_G	0.000972014094204366;0.000384755578955895;0.000486046417432865	0.109894	0.0176805	0.056314	0.0352255	0.00870464	0.0792536	0.00602532	0.0678635	0.0386679
MAP10_ENSG00000212916	0.025029	0	0	0	0	0	0	1	1	ultra_rare_collpase_chr1:232805199_C_A_chr1:232805451_T_C_chr1:232805519_C_T_chr1:232805549_G_A_chr1:232805601_G_A_chr1:232805633_C_T_chr1:232805645_A_G_chr1:232805660_C_T_chr1:232805663_C_T_chr1:232805702_G_A_chr1:232805757_C_T_chr1:232805768_C_T_chr1:232805775_T_C_chr1:232805786_C_G_chr1:232806024_T_A_chr1:232806351_C_G_chr1:232806353_C_T_chr1:232806417_T_G_chr1:232806463_T_TG_chr1:232806596_C_T_chr1:232806627_G_T_chr1:232806705_T_C_chr1:232806723_G_A_chr1:232806954_C_T_chr1:232807020_A_G_chr1:232807176_C_G_chr1:232807439_ATAGATAT_A_chr1:232807475_A_AT_chr1:232807533_T_C_chr1:232807584_A_G_chr1:232807861_G_A_chr1:232807942_TAAAAC_T_chr1:232808000_G_T_chr1:232808030_G_A_chr1:232808066_T_C_chr1:232808085_A_T;chr1:232806933_T_C	0.00176177554574541;0.000364505285326637	0.0522548	0.020223	0.063173	0.0325462	0.0162714	0.0403924	0.0131335	0.0704438	0.0343676
CGREF1_ENSG00000138028	0.0251187	0	0	0	0	0	0	3	3	ultra_rare_collpase_chr2:27096746_C_G_chr2:27096767_T_G_chr2:27097507_G_A_chr2:27097519_A_T_chr2:27097540_G_A_chr2:27097600_TGGA_T_chr2:27097641_G_A_chr2:27099271_C_T_chr2:27099279_G_A_chr2:27099439_T_G_chr2:27099444_TGAG_T_chr2:27099449_A_T_chr2:27099454_G_A_chr2:27099457_G_A_chr2:27099577_G_A_chr2:27099709_G_A_chr2:27099731_G_A_chr2:27101291_C_T_chr2:27101348_C_T_chr2:27101861_C_T_chr2:27102213_AGAG_A_chr2:27102368_C_T_chr2:27102387_G_A_chr2:27102525_C_T_chr2:27102536_C_T_chr2:27102569_G_A_chr2:27102581_CAG_C_chr2:27104288_T_C_chr2:27118941_GGGCCGCTCCACGT_G;chr2:27097555_A_C;chr2:27097647_G_A;chr2:27099272_G_A;chr2:27102193_G_A;chr2:27102359_C_G	0.00145802114130655;0.000222762251923856;0.000688509983394759;0.000222762251923856;0.000222798347241351;0.000567008221619213	0.104555	0.015924	0.0412181	0.0253937	0.0104133	0.0840897	0.00631547	0.0466814	0.0270235
BBX_ENSG00000114439	0.0251217	0	0	0	0	0	1	5	2	ultra_rare_collpase_chr3:107522952_G_C_chr3:107522966_C_T_chr3:107522969_G_A_chr3:107523004_G_A_chr3:107523197_C_T_chr3:107523214_GAGC_G_chr3:107523221_G_T_chr3:107523240_G_C_chr3:107523241_C_T_chr3:107523245_G_GGCA_chr3:107523247_C_T_chr3:107523249_G_C_chr3:107523257_G_C_chr3:107523270_A_C_chr3:107523577_AAAC_A_chr3:107523640_A_G_chr3:107523657_T_C_chr3:107523688_G_C_chr3:107523829_T_TC_chr3:107523928_G_T_chr3:107523954_G_A_chr3:107524029_G_C_chr3:107524036_AAG_A_chr3:107524166_C_G_chr3:107524173_G_A_chr3:107524220_G_T_chr3:107524265_G_A_chr3:107524280_T_C_chr3:107524296_G_A_chr3:107524386_T_C_chr3:107524579_C_A_chr3:107524581_A_G_chr3:107524649_A_G_chr3:107524723_C_A_chr3:107524876_T_C_chr3:107524890_G_A_chr3:107524901_C_T_chr3:107525231_C_T_chr3:107525319_AGGAGGAGGAGGAGAG_A_chr3:107525341_G_A_chr3:107525472_C_T_chr3:107525484_G_A_chr3:107525590_C_T_chr3:107525636_C_T_chr3:107525639_C_T_chr3:107525730_A_G_chr3:107525842_T_A_chr3:107525862_T_C_chr3:107525973_G_A_chr3:107526327_G_C_chr3:107526404_T_G_chr3:107562180_A_G_chr3:107562214_G_A_chr3:107578294_G_T_chr3:107578304_T_C_chr3:107578385_T_C_chr3:107579591_A_G_chr3:107599076_C_T_chr3:107599504_A_G_chr3:107599565_G_A_chr3:107599583_TGA_T_chr3:107599610_A_G_chr3:107599611_G_A_chr3:107600026_T_C_chr3:107642888_T_C_chr3:107661891_G_A_chr3:107710468_G_A_chr3:107710470_A_G_chr3:107710480_A_G_chr3:107710518_C_T_chr3:107710544_G_A_chr3:107716613_C_A_chr3:107716668_C_T_chr3:107716680_G_A_chr3:107716694_A_G_chr3:107716721_C_T_chr3:107716728_G_A_chr3:107716739_C_T_chr3:107716767_G_A_chr3:107744664_A_G_chr3:107744667_C_T_chr3:107747978_C_T_chr3:107748019_G_C_chr3:107755607_A_G_chr3:107755643_C_T_chr3:107755652_A_G_chr3:107773177_G_A_chr3:107773304_A_G_chr3:107773329_G_T_chr3:107773339_A_G_chr3:107773381_G_A_chr3:107773457_C_T_chr3:107774761_G_C_chr3:107774778_A_AGCT_chr3:107774845_A_G_chr3:107778397_A_G_chr3:107778405_T_C_chr3:107778470_AAAG_A_chr3:107778478_A_C_chr3:107778484_G_A_chr3:107789777_T_C_chr3:107789873_A_G_chr3:107791257_T_C_chr3:107791270_T_C_chr3:107791285_T_G_chr3:107798594_A_G_chr3:107801178_G_A_chr3:107801220_G_A_chr3:107801278_A_G_chr3:107805418_G_A_chr3:107805872_G_A_chr3:107805915_C_A_chr3:107805916_A_G_chr3:107805918_G_A_chr3:107805962_A_G_chr3:107805986_A_G_chr3:107806030_G_A_chr3:107806378_T_G_chr3:107806476_G_A_chr3:107806485_G_C_chr3:107806811_G_T_chr3:107806823_A_G_chr3:107806975_G_A_chr3:107807013_A_G_chr3:107807021_C_T_chr3:107807153_A_G_chr3:107807603_A_C_chr3:107807750_A_G_chr3:107807846_C_CT_chr3:107807907_G_A_chr3:107808310_G_A_chr3:107808312_T_C_chr3:107808315_A_G_chr3:107808489_T_G_chr3:107810813_G_A;chr3:107523226_C_T;chr3:107526336_A_G;chr3:107599035_C_T;chr3:107716625_G_A;chr3:107716740_G_A;chr3:107806080_CTTTTATA_C;chr3:107808388_A_T	0.00579158397796768;0.000202642457647726;0.000344268934791414;0.000870762626058078;0.000243003523551091;0.000324004698068122;0.000243013365735115;0.000364520048602673	0.0171664	0.0484746	0.0426922	0.0179144	0.0239694	0.0164934	0.0478438	0.0432202	0.0180249
C3orf52_ENSG00000114529	0.0251267	0	0	0	0	0	0	1	1	ultra_rare_collpase_chr3:112102889_A_G_chr3:112102961_A_T_chr3:112102965_G_T_chr3:112116792_C_T_chr3:112116863_C_CA;chr3:112086408_A_G	0.000243003523551091;0.00076951115791179	0.0186807	0.0621542	0.0998618	0.0424611	0.0108426	0.00859224	0.0368195	0.12468	0.0474453
UBXN6_ENSG00000167671	0.0251498	0	0	0	0	0	0	0	2	ultra_rare_collpase_chr19:4446096_GC_G_chr19:4452428_G_A_chr19:4452458_A_T_chr19:4453513_TC_T_chr19:4453951_G_T_chr19:4453972_G_A_chr19:4453981_T_G_chr19:4454002_C_T_chr19:4454008_C_T_chr19:4454044_G_A_chr19:4457628_T_G_chr19:4457645_C_T_chr19:4457662_G_A;chr19:4453502_C_T	0.00042525616621441;0.000506318859364874	0.103368	0.0163816	0.0752556	0.0462048	0.00575463	0.0562073	0.00366085	0.103423	0.0541646
SMIM19_ENSG00000176209	0.0252798	0	0	0	1	0	0	0	0	ultra_rare_collpase_chr8:42548664_G_A_chr8:42548733_C_T_chr8:42552555_G_A	8.10012e-05	NA	NA	NA	NA	2.02045e-05	NA	NA	NA	NA
NPC1L1_ENSG00000015520	0.0252819	0	0	0	0	0	2	2	1	ultra_rare_collpase_chr7:44515835_A_G_chr7:44515869_G_C_chr7:44515877_C_T_chr7:44515911_C_A_chr7:44516157_C_T_chr7:44516158_G_A_chr7:44516704_G_A_chr7:44516755_A_G_chr7:44516910_C_G_chr7:44517225_A_G_chr7:44517247_C_T_chr7:44517285_C_T_chr7:44517295_G_A_chr7:44518588_G_C_chr7:44520819_C_T_chr7:44520822_T_C_chr7:44521763_G_A_chr7:44521777_G_A_chr7:44521832_A_G_chr7:44522184_G_A_chr7:44522206_G_A_chr7:44522211_A_C_chr7:44522238_G_A_chr7:44532091_G_A_chr7:44532141_A_G_chr7:44532150_C_T_chr7:44533438_C_T_chr7:44533544_T_C_chr7:44533750_C_G_chr7:44533779_C_T_chr7:44533808_G_A_chr7:44533824_TC_T_chr7:44533843_C_T_chr7:44534455_C_G_chr7:44534488_C_T_chr7:44534529_G_A_chr7:44534535_C_T_chr7:44534599_C_T_chr7:44535847_C_T_chr7:44535944_G_A_chr7:44535953_C_T_chr7:44536269_G_A_chr7:44536356_C_T_chr7:44536847_T_C_chr7:44536853_C_G_chr7:44536865_A_G_chr7:44536931_G_A_chr7:44538848_C_T_chr7:44538980_C_T_chr7:44538982_T_C_chr7:44539001_A_G_chr7:44539024_G_A_chr7:44539043_G_A_chr7:44539097_C_T_chr7:44539103_A_C_chr7:44539159_G_A_chr7:44539181_G_A_chr7:44539226_G_A_chr7:44539267_G_A_chr7:44539271_T_A_chr7:44539348_G_A_chr7:44539621_C_T_chr7:44539703_C_T_chr7:44539795_C_T_chr7:44539796_G_A_chr7:44539877_G_A_chr7:44539898_G_A_chr7:44539939_A_G_chr7:44539975_C_T_chr7:44540014_G_A_chr7:44540212_G_A_chr7:44540227_C_T_chr7:44540285_C_T_chr7:44540299_C_A;chr7:44531753_A_C;chr7:44536881_C_A;chr7:44539009_C_T;chr7:44539976_G_A	0.00396905755133449;0.000202527543745949;0.000263264479546375;0.000324004698068122;0.000202511138112596	0.0281027	0.020155	0.0495485	0.0225646	0.0248591	0.0272496	0.0200303	0.0500953	0.0226889
STX16_ENSG00000124222	0.0252976	0	0	0	0	0	0	0	2	ultra_rare_collpase_chr20:58651269_G_A_chr20:58651307_A_T_chr20:58651310_AGAG_A_chr20:58651317_T_TA_chr20:58652050_A_G_chr20:58652158_C_G_chr20:58652205_CTCTG_C_chr20:58659621_A_G_chr20:58659632_G_A_chr20:58668006_G_A_chr20:58669304_G_T_chr20:58669315_G_A_chr20:58669318_C_A_chr20:58669320_G_T_chr20:58669334_G_A_chr20:58669339_C_T_chr20:58669359_G_C_chr20:58669364_G_A_chr20:58669379_T_C_chr20:58669394_C_T_chr20:58669445_A_G_chr20:58670550_G_A_chr20:58670559_G_A_chr20:58670570_G_T_chr20:58670592_CTT_C_chr20:58670599_A_T_chr20:58671190_A_C_chr20:58671211_C_T_chr20:58671221_A_G_chr20:58671256_A_C_chr20:58671257_A_G_chr20:58671281_C_T_chr20:58671287_T_C_chr20:58673661_G_A_chr20:58673683_C_T_chr20:58676212_G_A_chr20:58676268_C_T_chr20:58676865_G_C_chr20:58679310_T_C_chr20:58682807_T_G;chr20:58676286_C_T	0.00159977319671135;0.000972053462940462	0.0740713	0.0191917	0.0558919	0.0312914	0.0155515	0.0586887	0.0116924	0.0626108	0.0331183
USP3_ENSG00000140455	0.0254018	0	0	0	0	0	0	3	3	ultra_rare_collpase_chr15:63504539_G_A_chr15:63504585_A_G_chr15:63504587_C_T_chr15:63504598_T_A_chr15:63504601_G_C_chr15:63504603_C_T_chr15:63504617_A_G_chr15:63504619_G_A_chr15:63504627_C_T_chr15:63504635_G_A_chr15:63504661_A_G_chr15:63504734_G_C_chr15:63504769_C_G_chr15:63504808_C_T_chr15:63504849_C_T_chr15:63504867_G_C_chr15:63505191_TGGGGCGGGTGTCCGGCCCCCGA_T_chr15:63505676_A_G_chr15:63505725_G_A_chr15:63505727_T_A_chr15:63505738_T_G_chr15:63505743_C_T_chr15:63505971_T_A_chr15:63515478_A_G_chr15:63515505_G_A_chr15:63532633_T_C_chr15:63533783_T_G_chr15:63533827_T_G_chr15:63537150_C_T_chr15:63553703_T_C_chr15:63553719_C_T_chr15:63553785_C_G_chr15:63556721_A_G_chr15:63556740_A_G_chr15:63556752_A_C_chr15:63558110_G_C_chr15:63559877_G_A_chr15:63559897_G_A_chr15:63559900_G_A_chr15:63559970_T_C_chr15:63562902_G_A_chr15:63570438_A_G_chr15:63570506_G_A_chr15:63574087_T_C_chr15:63574113_A_G_chr15:63574401_G_A_chr15:63588313_C_T_chr15:63588768_G_A_chr15:63588801_T_C_chr15:63588960_C_T_chr15:63588963_A_G_chr15:63590689_G_A_chr15:63590698_G_A_chr15:63590704_C_T_chr15:63590724_C_T_chr15:63590746_G_A_chr15:63590821_C_T_chr15:63590867_A_G_chr15:63590894_A_G_chr15:63591015_TCAG_T_chr15:63591041_T_C_chr15:63593958_A_G_chr15:63593975_G_A_chr15:63593979_A_G_chr15:63597425_G_A_chr15:63597513_G_A_chr15:63597516_G_A_chr15:63597593_G_A_chr15:63597624_T_C_chr15:63597636_C_T_chr15:63597655_T_C_chr15:63597668_C_G_chr15:63597673_G_A_chr15:63597674_T_C;chr15:63504540_A_G;chr15:63504760_C_T;chr15:63532691_A_G;chr15:63597724_T_G;chr15:63597749_G_A	0.00293629257624236;0.000283664951169105;0.000526507634360698;0.000263253817180349;0.000506298351492568;0.000283504110809607	0.0173148	0.0527174	0.0528436	0.0222036	0.0234102	0.0160002	0.0493186	0.0541372	0.0224737
OR4A5_ENSG00000221840	0.0255598	0	0	0	0	0	0	2	4	ultra_rare_collpase_chr11:54707042_T_G_chr11:54707057_A_G_chr11:54707168_G_C_chr11:54707197_T_A_chr11:54707233_G_A_chr11:54707234_C_T_chr11:54707242_C_T_chr11:54707246_A_C_chr11:54707252_C_T_chr11:54707396_T_C_chr11:54707414_A_G_chr11:54707461_G_A_chr11:54707462_G_A_chr11:54707566_G_A_chr11:54707611_G_A_chr11:54707633_C_T_chr11:54707656_C_A_chr11:54707741_T_C;chr11:54707243_G_A;chr11:54707247_T_A;chr11:54707345_C_T;chr11:54707650_G_T;chr11:54707809_G_T	0.00113401644323843;0.000506257340731441;0.000688509983394759;0.000222753229921834;0.000243003523551091;0.000688537869582827	0.0374068	0.0166664	0.0459964	0.0220999	0.0135008	0.0293787	0.00837241	0.0503853	0.0231299
KLHDC9_ENSG00000162755	0.0256989	0	0	1	0	0	0	0	0	ultra_rare_collpase_chr1:161098743_C_T_chr1:161098915_G_GC_chr1:161099596_A_T	6.07509e-05	NA	NA	NA	NA	2.2583e-05	NA	NA	NA	NA
TFR2_ENSG00000106327	0.0257415	0	0	0	0	0	0	0	4	ultra_rare_collpase_chr7:100620889_C_T_chr7:100620918_G_A_chr7:100620920_C_T_chr7:100620942_C_T_chr7:100620943_G_A_chr7:100620945_C_T_chr7:100620946_G_A_chr7:100620951_C_T_chr7:100620952_G_A_chr7:100621080_G_A_chr7:100621095_G_A_chr7:100621127_C_T_chr7:100626802_GTC_G_chr7:100626828_C_T_chr7:100626897_C_T_chr7:100627320_C_T_chr7:100627379_C_T_chr7:100627822_T_C_chr7:100628082_C_T_chr7:100628247_C_T_chr7:100629282_A_G_chr7:100629283_C_T_chr7:100629354_C_G_chr7:100629364_C_T_chr7:100630973_G_A_chr7:100631030_G_A_chr7:100631041_C_T_chr7:100631822_C_T_chr7:100631896_T_C_chr7:100633083_A_C_chr7:100633229_C_T_chr7:100633291_C_T_chr7:100633426_A_G_chr7:100633458_A_G_chr7:100633507_G_C;chr7:100626764_C_T;chr7:100628097_C_T;chr7:100628294_C_T	0.0017212749584869;0.000567031186715269;0.000486007047102183;0.000789793438639125	0.16632	0.0148731	0.0330188	0.0238554	0.0149933	0.137966	0.00922564	0.0379241	0.0255655
RGS22_ENSG00000132554	0.0258328	0	0	0	0	0	0	0	3	ultra_rare_collpase_chr8:99962897_T_G_chr8:99962927_G_T_chr8:99977949_AT_A_chr8:99978043_C_T_chr8:99978060_C_A_chr8:99978528_T_C_chr8:99981974_C_T_chr8:99982029_G_A_chr8:99982061_A_G_chr8:99987528_C_T_chr8:99999261_C_T_chr8:99999264_T_G_chr8:100002324_T_C_chr8:100002326_C_T_chr8:100002341_T_G_chr8:100002346_C_T_chr8:100003958_A_ATGTTCAAAC_chr8:100004023_C_T_chr8:100006087_C_T_chr8:100006106_C_T_chr8:100006110_C_G_chr8:100008426_AAGG_A_chr8:100008448_T_C_chr8:100008557_T_C_chr8:100019303_T_C_chr8:100019430_ATGT_A_chr8:100038926_C_T_chr8:100038957_G_A_chr8:100038971_T_C_chr8:100038992_G_A_chr8:100040044_A_G_chr8:100041912_T_C_chr8:100047527_G_A_chr8:100047577_G_C_chr8:100052828_A_T_chr8:100052831_A_G_chr8:100052876_C_G_chr8:100052881_T_C_chr8:100052902_C_T_chr8:100052903_G_A_chr8:100062651_C_G_chr8:100062652_A_C_chr8:100062679_T_G_chr8:100062726_T_C_chr8:100063416_C_T_chr8:100063516_A_T_chr8:100063575_G_A_chr8:100063818_CT_C_chr8:100063888_A_G_chr8:100066226_G_A_chr8:100066280_G_A_chr8:100066281_T_C_chr8:100071496_C_T_chr8:100071497_C_T_chr8:100071529_T_C_chr8:100071547_A_C_chr8:100072220_C_T_chr8:100080143_G_T_chr8:100080261_A_T_chr8:100080331_T_G_chr8:100080343_C_T_chr8:100087379_G_A_chr8:100087599_A_G_chr8:100087618_C_T_chr8:100088226_T_C_chr8:100088381_G_A_chr8:100088593_G_A_chr8:100088639_A_G_chr8:100094226_T_C_chr8:100105399_G_T;chr8:100002261_G_C;chr8:100041846_T_G	0.00309829492527642;0.000506257340731441;0.000465775617658971	0.0259968	0.0211917	0.0544767	0.0244701	0.025019	0.0252974	0.0204047	0.0549951	0.0245862
C19orf48_ENSG00000167747	0.0259328	0	0	0	1	0	0	0	0	ultra_rare_collpase_chr19:50802353_A_G_chr19:50802366_G_A	8.10012e-05	NA	NA	NA	NA	2.65859e-05	NA	NA	NA	NA
PCNX3_ENSG00000197136	0.025949	0	0	0	0	0	1	2	5	ultra_rare_collpase_chr11:65618134_C_T_chr11:65619557_C_T_chr11:65619582_G_A_chr11:65619596_C_T_chr11:65619602_C_T_chr11:65619630_C_T_chr11:65619779_C_T_chr11:65619807_C_T_chr11:65619825_A_C_chr11:65620344_C_T_chr11:65620872_T_G_chr11:65620940_C_T_chr11:65620941_G_A_chr11:65620944_G_A_chr11:65622189_G_A_chr11:65622235_C_T_chr11:65622315_G_A_chr11:65624204_T_C_chr11:65624255_A_G_chr11:65624337_T_C_chr11:65624566_G_A_chr11:65624943_C_T_chr11:65625006_G_C_chr11:65625201_C_T_chr11:65625264_G_A_chr11:65625273_G_A_chr11:65625415_C_T_chr11:65625419_G_A_chr11:65625441_G_T_chr11:65625446_G_A_chr11:65625469_G_A_chr11:65625482_C_T_chr11:65625500_G_A_chr11:65625506_C_T_chr11:65625653_G_A_chr11:65625697_G_A_chr11:65625905_C_T_chr11:65625928_G_A_chr11:65625943_G_A_chr11:65626048_G_A_chr11:65626051_C_T_chr11:65626052_G_A_chr11:65626054_G_A_chr11:65626991_A_G_chr11:65627000_C_T_chr11:65627024_G_A_chr11:65627470_C_A_chr11:65627499_G_A_chr11:65627515_T_G_chr11:65628620_G_A_chr11:65628704_G_A_chr11:65629622_A_G_chr11:65629699_C_T_chr11:65630444_G_A_chr11:65630576_G_A_chr11:65634332_G_A_chr11:65634345_C_T_chr11:65634346_G_A_chr11:65634530_T_C_chr11:65634574_C_T_chr11:65635076_C_T_chr11:65635079_G_A_chr11:65635086_C_T_chr11:65635228_C_T_chr11:65635242_T_C_chr11:65635276_C_T_chr11:65635290_C_T_chr11:65635327_G_A_chr11:65635374_G_A_chr11:65635379_G_C_chr11:65635386_G_A_chr11:65635420_G_A_chr11:65635589_C_T_chr11:65635791_G_A_chr11:65636193_G_A_chr11:65636293_C_T_chr11:65636433_C_T_chr11:65636465_C_T_chr11:65636466_G_A_chr11:65636495_C_T_chr11:65636556_G_A_chr11:65636608_C_A_chr11:65636618_C_T_chr11:65636811_G_A_chr11:65637243_G_T_chr11:65638132_C_T_chr11:65638133_G_A_chr11:65638147_A_G_chr11:65638152_GGGC_G_chr11:65638760_G_A_chr11:65640297_T_C_chr11:65640379_G_A_chr11:65640410_G_A_chr11:65640421_G_A_chr11:65640703_G_C_chr11:65640709_G_A_chr11:65640739_C_T_chr11:65640937_G_A_chr11:65640949_A_T_chr11:65640956_G_A_chr11:65640958_C_T_chr11:65641025_C_T_chr11:65641045_G_A_chr11:65641081_G_A_chr11:65641087_G_A_chr11:65641093_G_A_chr11:65641123_C_T_chr11:65641127_G_A_chr11:65641133_G_A_chr11:65641147_G_A_chr11:65641257_G_C_chr11:65641314_G_T_chr11:65641369_G_A_chr11:65641388_C_T_chr11:65641393_C_T_chr11:65641529_G_A_chr11:65641555_G_A_chr11:65642330_G_A;chr11:65619830_G_A;chr11:65624561_T_C;chr11:65634277_G_A;chr11:65635037_C_T;chr11:65636498_C_T;chr11:65638677_T_C;chr11:65641112_C_T	0.00526507634360698;0.000243003523551091;0.000384817920362944;0.000445506459843668;0.000202584984400956;0.000546824368114064;0.000688844766805786;0.000688565758029892	0.122963	0.017171	0.025978	0.016842	0.0237897	0.120236	0.0157471	0.0263608	0.0169655
MKRN2OS_ENSG00000225526	0.0259943	0	0	0	0	0	0	1	1	ultra_rare_collpase_chr3:12540435_T_C_chr3:12543178_A_G_chr3:12543225_ACT_A_chr3:12545265_G_A_chr3:12545278_G_A_chr3:12545279_G_T_chr3:12545299_G_A_chr3:12545301_C_A_chr3:12545370_CAG_C_chr3:12545376_G_T_chr3:12545406_A_G_chr3:12545429_TTTAA_T_chr3:12545448_G_T;chr3:12540213_CAG_C	0.000506257340731441;0.000222753229921834	0.0579422	0.0194553	0.0958346	0.0505421	0.00557792	0.0270225	0.00396088	0.130317	0.058935
ATP5MC2_ENSG00000135390	0.0260494	0	0	0	0	0	0	0	1	ultra_rare_collpase_chr12:53665181_C_A_chr12:53665350_A_T_chr12:53665394_C_T_chr12:53669254_C_T_chr12:53669257_T_C_chr12:53669311_G_A_chr12:53669319_G_A_chr12:53669917_G_A_chr12:53669920_C_T_chr12:53672628_G_A_chr12:53675860_G_T_chr12:53675873_G_A_chr12:53675881_G_A_chr12:53676075_A_G_chr12:53676117_C_T_chr12:53676186_C_A_chr12:53676263_T_A_chr12:53676385_G_T_chr12:53677095_AAAAG_A_chr12:53677156_T_A_chr12:53677184_G_GC_chr12:53677188_C_T_chr12:53677204_C_T_chr12:53677209_C_T_chr12:53677264_A_G_chr12:53677271_G_T_chr12:53677295_G_A_chr12:53677319_A_T_chr12:53677327_C_T_chr12:53677338_A_AC_chr12:53677352_C_T_chr12:53677354_C_CA_chr12:53677361_C_T_chr12:53677369_C_G_chr12:53677372_G_A	0.00186303	NA	NA	NA	NA	0.0218167	NA	NA	NA	NA
ERP27_ENSG00000139055	0.0260945	0	0	0	0	0	0	0	1	ultra_rare_collpase_chr12:14914736_CAG_C_chr12:14914780_T_G_chr12:14915506_G_C_chr12:14915575_C_T_chr12:14915577_T_C_chr12:14917251_AT_A_chr12:14917254_A_G_chr12:14920942_T_A_chr12:14921002_A_G_chr12:14934860_C_T_chr12:14934894_A_G_chr12:14934927_C_T_chr12:14934936_C_T	0.000627759	NA	NA	NA	NA	0.0109985	NA	NA	NA	NA
PHF8_ENSG00000172943	0.0261216	0	0	0	0	0	0	1	1	ultra_rare_collpase_chrX:53940222_G_A_chrX:53944159_G_A_chrX:53944222_G_A_chrX:53985058_T_C_chrX:53985816_G_A_chrX:53987808_C_T_chrX:53992740_C_T_chrX:53993848_A_T_chrX:53995785_G_A_chrX:54017708_G_A_chrX:54022338_G_T_chrX:54042729_C_T_chrX:54043791_G_A_chrX:54044361_G_T_chrX:54044661_G_C;chrX:54044663_C_T	0.000749260864282532;0.000324385694590869	0.0510588	0.0202613	0.0691732	0.0354555	0.00600356	0.0228203	0.00454303	0.0941678	0.0413664
SNCA_ENSG00000145335	0.0261354	0	0	0	0	0	0	2	1	ultra_rare_collpase_chr4:89726158_A_C_chr4:89726252_G_A_chr4:89729203_C_T_chr4:89729225_G_A_chr4:89822277_G_T_chr4:89822307_A_G_chr4:89822337_G_A_chr4:89822344_C_T_chr4:89837902_C_T;chr4:89822265_T_C;chr4:89836342_G_A	0.000303754404438864;0.000283504110809607;0.00042525616621441	0.101258	0.0179441	0.0766109	0.0467486	0.00433937	0.0594082	0.00273851	0.101367	0.053771
CCDC141_ENSG00000163492	0.0261359	0	0	0	0	0	0	7	5	ultra_rare_collpase_chr2:178834201_G_A_chr2:178834213_T_C_chr2:178834257_C_A_chr2:178834270_G_C_chr2:178834274_C_T_chr2:178834302_G_A_chr2:178834328_CAT_C_chr2:178834329_A_C_chr2:178834340_C_T_chr2:178834343_C_T_chr2:178834370_C_T_chr2:178834377_C_A_chr2:178836882_T_C_chr2:178836994_G_A_chr2:178837051_C_T_chr2:178837143_T_TG_chr2:178837150_T_C_chr2:178837208_C_G_chr2:178837397_A_T_chr2:178837401_G_A_chr2:178837527_T_A_chr2:178837719_A_T_chr2:178849806_A_T_chr2:178850108_C_A_chr2:178850149_CCTT_C_chr2:178853470_T_A_chr2:178855511_T_G_chr2:178856261_A_G_chr2:178856318_C_T_chr2:178856325_T_A_chr2:178856379_C_A_chr2:178865880_G_A_chr2:178865885_T_C_chr2:178878035_A_C_chr2:178878134_G_A_chr2:178885090_C_A_chr2:178888621_C_T_chr2:178888622_G_A_chr2:178888655_C_T_chr2:178905348_T_C_chr2:178905369_G_A_chr2:178905394_A_C_chr2:178905464_T_A_chr2:178905511_A_T_chr2:178918738_T_C_chr2:178918793_G_C_chr2:178918825_A_C_chr2:178944539_G_T_chr2:178944547_T_TA_chr2:178944572_C_T_chr2:178944581_T_C_chr2:178961271_G_C_chr2:178961305_G_C_chr2:178961315_C_T_chr2:178961346_G_A_chr2:178961373_C_T_chr2:178961460_G_C_chr2:178961471_C_T_chr2:178975075_G_A_chr2:178975166_C_G_chr2:178978639_C_T_chr2:178978663_G_A_chr2:178978677_T_G_chr2:179018123_T_C_chr2:179047346_T_A_chr2:179047395_C_A_chr2:179047407_C_A_chr2:179049884_C_T_chr2:179049893_T_C;chr2:178837693_G_A;chr2:178837741_G_A;chr2:178850084_AT_A;chr2:178856345_T_A;chr2:178865865_C_T;chr2:178865900_G_A;chr2:178884993_G_C;chr2:178905463_C_A;chr2:178961244_G_C;chr2:178961472_G_A;chr2:178978618_TC_T	0.00360455226600786;0.000324004698068122;0.000263253817180349;0.000263253817180349;0.000465756753472925;0.000465756753472925;0.000324004698068122;0.00076951115791179;0.000445506459843668;0.000263253817180349;0.000283504110809607;0.000324004698068122	0.300362	0.0158831	0.0184291	0.0177945	0.0221072	0.286903	0.0135393	0.0194852	0.018297
DLGAP5_ENSG00000126787	0.0262983	0	0	0	0	0	0	2	2	ultra_rare_collpase_chr14:55145158_A_AATG_chr14:55145188_C_T_chr14:55145189_G_A_chr14:55151699_CTG_C_chr14:55151700_T_A_chr14:55158567_C_T_chr14:55158650_G_A_chr14:55158671_C_T_chr14:55158683_G_A_chr14:55169427_T_C_chr14:55169472_C_T_chr14:55169488_C_G_chr14:55170774_A_T_chr14:55170780_G_T_chr14:55175398_C_T_chr14:55177095_G_A_chr14:55177323_T_C_chr14:55179664_T_A_chr14:55180739_C_T_chr14:55182387_G_T_chr14:55182399_T_G_chr14:55182413_C_T_chr14:55183627_C_T_chr14:55183646_C_T_chr14:55188984_T_G_chr14:55188990_C_T_chr14:55189070_T_C_chr14:55189107_G_A_chr14:55189112_A_C_chr14:55189154_C_T;chr14:55145237_T_C;chr14:55151761_G_A;chr14:55180715_T_C	0.00147827143493581;0.000222789322315389;0.000708760277024017;0.000405005872585152	0.182788	0.0174933	0.0370183	0.0277869	0.0131147	0.157235	0.00862651	0.0417257	0.0295
CCL13_ENSG00000181374	0.0263208	0	0	1	0	0	0	0	0	ultra_rare_collpase_chr17:34357590_G_A	6.07509e-05	NA	NA	NA	NA	2.86706e-05	NA	NA	NA	NA
PKP4_ENSG00000144283	0.026354	0	0	0	0	0	0	3	4	ultra_rare_collpase_chr2:158533168_G_A_chr2:158533305_G_A_chr2:158533429_A_G_chr2:158533562_G_A_chr2:158533567_T_C_chr2:158539301_C_A_chr2:158556313_G_A_chr2:158577295_C_T_chr2:158577373_G_A_chr2:158603081_A_G_chr2:158621050_A_G_chr2:158621110_A_G_chr2:158621120_G_C_chr2:158621278_G_A_chr2:158621311_A_C_chr2:158624894_G_A_chr2:158625017_C_T_chr2:158625034_C_T_chr2:158625130_C_T_chr2:158625134_G_A_chr2:158625154_C_T_chr2:158625245_G_A_chr2:158625256_C_T_chr2:158625290_A_G_chr2:158625292_C_T_chr2:158625349_C_G_chr2:158625356_T_C_chr2:158631771_CTAGTCAGCA_C_chr2:158631804_G_A_chr2:158631839_A_G_chr2:158631840_T_A_chr2:158631864_G_T_chr2:158631875_C_T_chr2:158631876_G_A_chr2:158631888_A_C_chr2:158631918_C_T_chr2:158631929_C_T_chr2:158634058_T_A_chr2:158634106_G_A_chr2:158634163_C_T_chr2:158634174_A_G_chr2:158634208_A_T_chr2:158634265_T_C_chr2:158634291_C_T_chr2:158640640_C_T_chr2:158640641_G_A_chr2:158640698_A_T_chr2:158640710_C_T_chr2:158642487_T_G_chr2:158642582_G_A_chr2:158642603_G_A_chr2:158642607_A_G_chr2:158642615_G_A_chr2:158642697_C_T_chr2:158658175_A_G_chr2:158658242_C_G_chr2:158658248_T_G_chr2:158658252_T_C_chr2:158658293_G_A_chr2:158661346_G_A_chr2:158661436_G_A_chr2:158661442_G_A_chr2:158662898_C_T_chr2:158662912_G_A_chr2:158662984_G_A_chr2:158663027_C_G_chr2:158663045_GGAA_G_chr2:158663045_G_GGAA_chr2:158663075_C_T_chr2:158663084_A_T_chr2:158663315_A_G_chr2:158663326_A_C_chr2:158663334_G_T_chr2:158663392_A_G_chr2:158663402_G_C_chr2:158666437_G_A_chr2:158666463_C_T_chr2:158666496_A_T_chr2:158666546_G_A_chr2:158669761_G_A_chr2:158669781_G_T_chr2:158669786_A_G_chr2:158669797_G_A_chr2:158669911_G_A_chr2:158673716_G_A_chr2:158673721_C_T_chr2:158673745_G_A_chr2:158673925_T_C_chr2:158673938_G_A_chr2:158673979_A_G_chr2:158676787_G_A_chr2:158676885_T_C_chr2:158677917_G_A_chr2:158678592_CCTT_C_chr2:158678644_G_A_chr2:158680446_T_C_chr2:158680515_T_A_chr2:158680538_G_A_chr2:158680734_A_T_chr2:158680913_G_A_chr2:158680964_TGGG_T_chr2:158680972_A_T_chr2:158680998_A_AT_chr2:158681085_G_A_chr2:158681090_G_A_chr2:158681096_A_T_chr2:158681107_T_A_chr2:158681135_T_C_chr2:158681169_T_A_chr2:158681175_G_A;chr2:158533459_T_C;chr2:158625011_G_C;chr2:158658299_C_T;chr2:158661407_A_G;chr2:158680460_C_G;chr2:158680930_G_A	0.00461706694747074;0.000931551235317943;0.000546757927989956;0.000283504110809607;0.000344268934791414;0.000607533414337789;0.000222753229921834	0.0174089	0.0871301	0.0437235	0.018387	0.0227087	0.015253	0.082435	0.0455206	0.0187612
SLC22A6_ENSG00000197901	0.0263917	0	0	0	0	0	0	0	1	ultra_rare_collpase_chr11:62949090_C_G_chr11:62976802_C_A_chr11:62976865_G_A_chr11:62977181_C_T_chr11:62977205_G_A_chr11:62977260_C_T_chr11:62977278_C_T_chr11:62977311_C_T_chr11:62977326_C_A_chr11:62979488_C_T_chr11:62979581_C_T_chr11:62979582_G_A_chr11:62979803_G_A_chr11:62979805_C_T_chr11:62979871_A_G_chr11:62980995_A_G_chr11:62981013_G_A_chr11:62981346_C_T_chr11:62981854_A_G_chr11:62981896_C_T_chr11:62981897_G_A_chr11:62983680_C_T_chr11:62983684_G_A_chr11:62983975_C_T_chr11:62984452_C_T_chr11:62984483_C_A_chr11:62984486_G_A_chr11:62984545_C_A_chr11:62984647_C_T_chr11:62984651_C_T_chr11:62984831_G_A	0.00103276	NA	NA	NA	NA	0.0181456	NA	NA	NA	NA
CACNA2D3_ENSG00000157445	0.0265917	0	0	0	0	0	0	4	8	ultra_rare_collpase_chr3:54122633_G_A_chr3:54122699_C_T_chr3:54122727_G_T_chr3:54122748_G_A_chr3:54122831_T_C_chr3:54123100_A_G_chr3:54123514_G_A_chr3:54123560_C_T_chr3:54123563_C_T_chr3:54123627_T_G_chr3:54123664_C_T_chr3:54123830_G_A_chr3:54124053_C_G_chr3:54124106_T_C_chr3:54124112_A_T_chr3:54124141_A_G_chr3:54124230_A_G_chr3:54124620_G_T_chr3:54134998_A_G_chr3:54178055_T_C_chr3:54181167_T_G_chr3:54181271_T_G_chr3:54182284_G_T_chr3:54182332_A_T_chr3:54186657_T_C_chr3:54192196_A_G_chr3:54196604_A_G_chr3:54196648_A_G_chr3:54257051_A_G_chr3:54257202_A_G_chr3:54257241_C_T_chr3:54257263_AG_A_chr3:54281527_G_A_chr3:54299845_A_C_chr3:54307798_T_A_chr3:54307805_T_A_chr3:54312571_A_G_chr3:54312639_A_G_chr3:54320466_G_A_chr3:54320482_T_C_chr3:54320553_G_A_chr3:54326058_G_A_chr3:54326090_A_G_chr3:54326092_T_A_chr3:54326175_A_G_chr3:54326208_T_A_chr3:54356443_T_C_chr3:54386716_G_A_chr3:54386721_G_A_chr3:54386755_A_C_chr3:54422144_A_C_chr3:54428097_G_A_chr3:54428117_A_G_chr3:54429158_T_A_chr3:54429264_A_C_chr3:54509069_A_G_chr3:54549813_T_G_chr3:54562808_A_G_chr3:54562869_G_A_chr3:54569831_C_T_chr3:54570028_G_A_chr3:54570055_C_T_chr3:54572802_T_C_chr3:54572814_A_C_chr3:54572940_T_C_chr3:54572954_T_C_chr3:54578656_A_G_chr3:54592546_T_C_chr3:54621590_T_C_chr3:54621596_T_C_chr3:54627817_G_A_chr3:54631842_A_G_chr3:54632027_A_C_chr3:54632041_ATTG_A_chr3:54632109_T_G_chr3:54632122_T_C_chr3:54642131_A_T_chr3:54642150_G_A_chr3:54642189_C_T_chr3:54642195_A_G_chr3:54663629_A_G_chr3:54670290_A_C_chr3:54670435_G_A_chr3:54670497_G_A_chr3:54670619_C_T_chr3:54704162_T_A_chr3:54732182_G_A_chr3:54733406_G_A_chr3:54733514_G_A_chr3:54733520_A_G_chr3:54733636_A_G_chr3:54734821_G_T_chr3:54745924_T_C_chr3:54745955_T_C_chr3:54752669_C_G_chr3:54755902_T_C_chr3:54764254_A_G_chr3:54764289_C_T_chr3:54764296_A_G_chr3:54764299_T_C_chr3:54764304_G_A_chr3:54764331_G_A_chr3:54764341_T_C_chr3:54764346_A_G_chr3:54773016_T_C_chr3:54773510_A_G_chr3:54773537_C_T_chr3:54780441_T_C_chr3:54780881_T_G_chr3:54784087_T_C_chr3:54791469_T_C_chr3:54791645_T_C_chr3:54817580_A_G_chr3:54821387_G_C_chr3:54837165_G_C_chr3:54837180_G_A_chr3:54837231_G_A_chr3:54845564_G_T_chr3:54846261_G_A_chr3:54846265_T_G_chr3:54846445_C_T_chr3:54858832_A_G_chr3:54858912_T_C_chr3:54858976_A_G_chr3:54859014_A_G_chr3:54859128_A_G_chr3:54859133_G_T_chr3:54859214_T_C_chr3:54863764_A_G_chr3:54870534_C_T_chr3:54871612_G_A_chr3:54877924_T_C_chr3:54879046_C_T_chr3:54879052_A_G_chr3:54879075_A_G_chr3:54879354_G_A_chr3:54879528_G_T_chr3:54880806_G_A_chr3:54880808_G_A_chr3:54880839_C_T_chr3:54880840_G_A_chr3:54880857_G_A_chr3:54880866_A_G_chr3:54885304_G_T_chr3:54885524_G_A_chr3:54887994_G_A_chr3:54887995_C_T_chr3:54891420_T_C_chr3:54935382_A_G_chr3:54941048_G_A_chr3:54941099_G_A_chr3:54941236_A_G_chr3:54941240_A_G_chr3:54941282_A_G_chr3:54950077_G_A_chr3:54950102_T_C_chr3:54950239_T_C_chr3:54960742_A_G_chr3:54960792_A_G_chr3:54965890_G_A_chr3:54965934_A_G_chr3:54968473_G_A_chr3:54969843_A_T_chr3:54983974_A_G_chr3:54984063_G_A_chr3:55000161_G_C_chr3:55004815_G_A_chr3:55004821_G_A_chr3:55007098_A_G_chr3:55007794_A_G_chr3:55013665_T_G_chr3:55017847_T_A_chr3:55027729_A_T_chr3:55027756_A_G_chr3:55028310_A_G_chr3:55030847_T_C_chr3:55030934_ATGACTAGGCAGGT_A_chr3:55035581_T_G_chr3:55060749_T_C_chr3:55067010_A_G_chr3:55067089_A_C_chr3:55073491_G_T_chr3:55073859_G_GGTAA;chr3:54134937_G_A;chr3:54422099_G_T;chr3:54627841_A_G;chr3:54642359_T_G;chr3:54704161_A_G;chr3:54837225_G_A;chr3:54858962_A_G;chr3:54871570_A_G;chr3:54877835_G_A;chr3:54969824_T_C;chr3:55007174_A_C	0.00897088007776113;0.00034425499169738;0.000607508808877729;0.000324017820980154;0.000243013365735115;0.000688509983394759;0.000283504110809607;0.00042525616621441;0.000911263213316593;0.000951763800575108;0.000546824368114064;0.000486007047102183	0.0168535	0.134823	0.0328418	0.013742	0.0253171	0.0161363	0.131482	0.0332812	0.0138336
RNF31_ENSG00000092098	0.0267541	0	0	0	0	0	0	0	1	ultra_rare_collpase_chr14:24151614_C_T_chr14:24151615_G_A_chr14:24151635_G_C_chr14:24151798_C_T_chr14:24151799_G_A_chr14:24151984_C_T_chr14:24151991_G_A_chr14:24155277_G_A_chr14:24155445_C_T_chr14:24155461_G_A_chr14:24155631_A_C_chr14:24155642_G_A_chr14:24155679_G_A_chr14:24157312_G_A_chr14:24157341_C_T_chr14:24157409_G_A_chr14:24157576_C_G_chr14:24157592_G_A_chr14:24157910_C_T	0.00121502	NA	NA	NA	NA	0.0188844	NA	NA	NA	NA
RRM2_ENSG00000171848	0.0268078	0	0	0	0	0	0	1	1	ultra_rare_collpase_chr2:10122722_G_A_chr2:10122811_C_T_chr2:10122888_G_C_chr2:10122897_G_T_chr2:10123474_C_T_chr2:10126946_T_C_chr2:10126974_G_C_chr2:10127144_C_T_chr2:10128903_C_T_chr2:10128920_G_C_chr2:10128933_A_G_chr2:10129157_A_G_chr2:10141933_CCAAT_C;chr2:10128941_C_T	0.000708760277024017;0.000243003523551091	0.0199052	0.0655508	0.0991211	0.0425754	0.0130287	0.0101971	0.0414666	0.120701	0.0469821
ADGRG3_ENSG00000182885	0.0269055	0	0	0	0	0	1	1	2	ultra_rare_collpase_chr16:57663484_C_T_chr16:57663485_G_A_chr16:57663488_T_C_chr16:57663531_C_T_chr16:57663549_C_T_chr16:57663566_C_T_chr16:57663574_C_T_chr16:57663575_G_A_chr16:57664957_T_C_chr16:57673422_T_C_chr16:57679222_C_T_chr16:57680519_C_A_chr16:57683959_A_C_chr16:57683996_C_G_chr16:57684033_G_A_chr16:57684071_C_T_chr16:57684173_T_G_chr16:57684185_T_G_chr16:57684444_A_G_chr16:57684467_C_T_chr16:57685787_G_C_chr16:57685797_A_T_chr16:57685834_C_T;chr16:57673320_G_C;chr16:57679178_G_A;chr16:57685854_TG_T	0.000810011745170305;0.000202535747559444;0.000465794483373162;0.000263253817180349	0.018617	0.114266	0.078911	0.0335348	0.013711	0.00978242	0.0750052	0.0951125	0.0368164
TFEB_ENSG00000112561	0.0269152	0	0	0	0	0	0	2	3	ultra_rare_collpase_chr6:41684639_C_T_chr6:41684661_C_T_chr6:41684808_C_T_chr6:41684903_G_A_chr6:41684988_G_C_chr6:41685027_C_T_chr6:41685070_C_G_chr6:41686131_G_A_chr6:41686134_G_A_chr6:41687748_C_T_chr6:41687989_C_T_chr6:41689783_C_T_chr6:41689784_G_A_chr6:41690679_G_C_chr6:41690723_GCCAGCGGAGGAGGACAGCACGTGT_G_chr6:41690820_A_G_chr6:41690832_T_C_chr6:41691062_G_A_chr6:41691080_AGCTGCTGCTGTTGCTGCTGCT_A_chr6:41691091_TTGC_T_chr6:41691119_T_C_chr6:41691132_G_A_chr6:41691133_TTGC_T_chr6:41691167_G_A_chr6:41691177_G_A_chr6:41691204_G_A_chr6:41698493_A_G_chr6:41706366_T_C_chr6:41732994_A_C_chr6:41733024_C_A_chr6:41735545_G_A_chr6:41735564_CACCGAGCCCCGCGCCCG_C_chr6:41736874_A_G_chr6:41736893_C_T_chr6:41736935_T_A_chr6:41736936_C_A_chr6:41736949_C_T_chr6:41739878_G_A;chr6:41684755_G_T;chr6:41687804_C_T;chr6:41690743_C_T;chr6:41736917_G_A	0.00153902231582358;0.000324004698068122;0.000486026731470231;0.000283504110809607;0.000506298351492568	0.692886	0.0158213	0.00976307	0.0247203	0.014865	0.669996	0.00944932	0.0113588	0.0266542
ODF1_ENSG00000155087	0.0269647	0	0	0	0	0	2	2	1	ultra_rare_collpase_chr8:102551812_G_A_chr8:102551923_G_A_chr8:102551993_G_T_chr8:102552355_T_C_chr8:102560468_A_G_chr8:102560493_G_A_chr8:102560588_G_A_chr8:102560592_G_A_chr8:102560664_C_T_chr8:102560753_C_T_chr8:102560821_T_A;chr8:102551827_C_T;chr8:102551828_G_A;chr8:102560594_G_A;chr8:102560684_G_T	0.000526507634360698;0.000202576776598331;0.000202543952037592;0.000283504110809607;0.000243013365735115	0.087193	0.015518	0.0617062	0.0360772	0.00827727	0.0622018	0.00454181	0.0733504	0.0393331
KLRF1_ENSG00000150045	0.0270542	0	0	0	0	0	0	0	1	ultra_rare_collpase_chr12:9827546_T_C_chr12:9827551_G_C_chr12:9832345_A_T_chr12:9833301_A_G_chr12:9841830_G_A_chr12:9841951_G_C_chr12:9844450_G_T_chr12:9844511_G_C	0.000567008	NA	NA	NA	NA	0.0120271	NA	NA	NA	NA
RNF222_ENSG00000189051	0.0271415	0	0	0	0	0	0	1	1	ultra_rare_collpase_chr17:8392803_G_A_chr17:8392830_G_A_chr17:8392991_C_T_chr17:8393011_CAA_C_chr17:8393026_C_G_chr17:8393278_G_A_chr17:8393296_G_C_chr17:8393313_C_A_chr17:8393314_G_A_chr17:8393348_G_T_chr17:8393376_C_T_chr17:8393385_C_T_chr17:8393398_G_A_chr17:8393430_C_T_chr17:8393446_T_G_chr17:8394331_T_A;chr17:8393263_C_T	0.000749260864282532;0.000283504110809607	0.0198413	0.0616418	0.0988235	0.0424256	0.0132481	0.00990206	0.0357488	0.121163	0.0469765
FOXC1_ENSG00000054598	0.027271	0	0	0	0	0	0	2	4	ultra_rare_collpase_chr6:1609920_A_G_chr6:1609937_C_T_chr6:1609991_G_A_chr6:1610106_G_A_chr6:1610406_G_GGGGGCGGCGGGCGGCGC_chr6:1610407_G_GGGGCGGC_chr6:1610413_G_C_chr6:1610494_C_T_chr6:1610523_C_T_chr6:1610760_C_T_chr6:1610767_A_G_chr6:1610780_T_A_chr6:1610804_A_C_chr6:1610814_G_A_chr6:1610889_G_A_chr6:1610897_A_T_chr6:1610898_C_T_chr6:1610980_G_A_chr6:1610989_G_A_chr6:1611004_G_A_chr6:1611005_A_G_chr6:1611007_A_G_chr6:1611026_CGCCCCCGCCCGGCCGCCA_C_chr6:1611112_A_T_chr6:1611170_C_T_chr6:1611367_TTCAGCGTGGACAACA_T_chr6:1611406_C_T_chr6:1611509_C_T_chr6:1611584_GCGCGGGGGC_G_chr6:1611656_C_T_chr6:1611742_C_T_chr6:1611749_C_G_chr6:1611857_C_G_chr6:1611877_G_A_chr6:1611928_G_A_chr6:1611931_G_A_chr6:1611974_T_C_chr6:1612030_T_C_chr6:1612084_G_A_chr6:1612422_CG_C_chr6:1612504_T_A_chr6:1612526_T_A_chr6:1612651_A_G_chr6:1612735_CTG_C_chr6:1612786_ATTGT_A_chr6:1612799_TAATA_T_chr6:1612811_AT_A_chr6:1612814_C_T_chr6:1613719_T_G;chr6:1609963_G_A;chr6:1610373_CCGGCG_C;chr6:1611012_G_A;chr6:1611045_G_C;chr6:1612095_T_C	0.00202502936292576;0.000223904901481843;0.000814100215736557;0.000263606131884176;0.000629364950462888;0.000931513506945851	0.0291791	0.0216395	0.045712	0.0209586	0.0196814	0.0232707	0.0157734	0.0494705	0.0218031
HHLA3_ENSG00000197568	0.0273799	0	0	1	0	0	0	0	0	ultra_rare_collpase_chr1:70367619_T_C	6.07509e-05	NA	NA	NA	NA	4.28404e-05	NA	NA	NA	NA
TLE4_ENSG00000106829	0.0274399	0	0	0	0	0	0	9	6	ultra_rare_collpase_chr9:79571813_G_C_chr9:79571869_G_C_chr9:79571871_G_T_chr9:79571873_T_A_chr9:79571911_T_C_chr9:79571928_A_G_chr9:79571942_T_A_chr9:79571958_C_CCT_chr9:79571964_C_T_chr9:79571969_C_T_chr9:79571971_T_C_chr9:79571972_G_A_chr9:79571983_T_C_chr9:79572065_CAG_C_chr9:79572110_T_C_chr9:79572115_T_C_chr9:79572116_CTT_C_chr9:79572131_T_G_chr9:79572147_G_A_chr9:79572163_GA_G_chr9:79572187_G_A_chr9:79572213_A_G_chr9:79572219_T_C_chr9:79572288_C_G_chr9:79572301_AAGGAGTTTGTGTTTGCTTTT_A_chr9:79572347_G_C_chr9:79572474_CGCGGCGCCGGGCTCGGCGGGT_C_chr9:79572501_T_G_chr9:79572512_A_G_chr9:79572518_G_C_chr9:79572526_G_T_chr9:79572534_A_G_chr9:79572535_G_C_chr9:79572673_C_G_chr9:79573055_ATTG_A_chr9:79573070_G_A_chr9:79573144_G_T_chr9:79573192_G_C_chr9:79573339_G_A_chr9:79573367_C_G_chr9:79573369_G_T_chr9:79573653_T_C_chr9:79573725_A_G_chr9:79573736_C_T_chr9:79573818_T_C_chr9:79573822_C_T_chr9:79576181_A_C_chr9:79578010_A_G_chr9:79578038_A_G_chr9:79578076_T_G_chr9:79578080_A_G_chr9:79578090_T_C_chr9:79578145_G_C_chr9:79578149_G_C_chr9:79578202_A_G_chr9:79578288_A_G_chr9:79578300_C_T_chr9:79578333_T_C_chr9:79578480_A_T_chr9:79578495_T_G_chr9:79578606_T_G_chr9:79578618_G_T_chr9:79578620_T_C_chr9:79578675_A_G_chr9:79578772_C_T_chr9:79578790_T_C_chr9:79579740_A_G_chr9:79579856_G_A_chr9:79579935_G_A_chr9:79579937_A_G_chr9:79580002_G_A_chr9:79580005_A_G_chr9:79580013_T_C_chr9:79580030_A_G_chr9:79580032_G_T_chr9:79580057_A_G_chr9:79580076_G_A_chr9:79580098_C_T_chr9:79580127_G_A_chr9:79580137_C_T_chr9:79580139_A_G_chr9:79580192_C_T_chr9:79580200_G_A_chr9:79580212_A_G_chr9:79593132_T_C_chr9:79609876_T_C_chr9:79609889_A_G_chr9:79609901_A_AT_chr9:79609935_G_A_chr9:79609972_A_G_chr9:79609992_A_G_chr9:79610067_A_G_chr9:79610087_T_G_chr9:79610189_G_A_chr9:79610259_A_G_chr9:79610339_T_TAGA_chr9:79610379_G_C_chr9:79610437_A_G_chr9:79611163_T_C_chr9:79612690_C_T_chr9:79615213_G_C_chr9:79627437_G_A_chr9:79627460_T_C_chr9:79628368_T_A_chr9:79630222_G_A_chr9:79630246_C_T_chr9:79630274_T_C_chr9:79630429_T_C_chr9:79630579_T_C_chr9:79631053_T_C_chr9:79631097_T_C_chr9:79631112_A_G_chr9:79631177_A_G_chr9:79631187_G_A_chr9:79631206_G_GT_chr9:79631314_A_T_chr9:79631323_A_G_chr9:79631389_GA_G_chr9:79631413_G_T_chr9:79651438_G_A_chr9:79651569_G_A_chr9:79651579_A_G_chr9:79651613_G_A_chr9:79651683_A_G_chr9:79651773_T_C_chr9:79651816_T_TGCAGGGAGAACTGCACA_chr9:79652604_G_A_chr9:79652704_G_A_chr9:79652749_C_T_chr9:79656385_T_C_chr9:79656402_G_A_chr9:79660673_T_C_chr9:79660906_A_T_chr9:79662564_A_G_chr9:79662637_G_A_chr9:79662675_A_C_chr9:79662686_G_A_chr9:79662696_G_C_chr9:79662703_T_C_chr9:79662745_G_A_chr9:79662799_C_T_chr9:79662831_G_T_chr9:79663920_G_A_chr9:79663980_G_A_chr9:79663981_T_C_chr9:79664002_G_A_chr9:79664004_G_A_chr9:79664024_A_G_chr9:79664059_C_A_chr9:79664092_G_T_chr9:79664116_G_A_chr9:79668017_T_C_chr9:79668139_G_A_chr9:79668153_CTT_C_chr9:79668164_A_G_chr9:79668212_GATA_G_chr9:79668228_T_C_chr9:79668347_G_A_chr9:79668351_T_C_chr9:79668360_G_A_chr9:79668768_A_G_chr9:79668789_A_G_chr9:79668919_T_C_chr9:79685307_A_G_chr9:79685385_G_A_chr9:79685442_A_G_chr9:79704897_C_T_chr9:79705931_G_A_chr9:79706775_C_G_chr9:79706810_C_T_chr9:79707208_T_C_chr9:79708160_A_G_chr9:79708619_G_A_chr9:79708623_C_A_chr9:79708703_G_A_chr9:79708736_G_A_chr9:79708751_G_A_chr9:79708784_G_A_chr9:79709627_G_C_chr9:79718877_C_T_chr9:79719919_A_G_chr9:79719927_A_G_chr9:79719995_G_T_chr9:79719998_G_C_chr9:79720015_A_T_chr9:79720091_C_T_chr9:79720148_C_T_chr9:79721847_C_T_chr9:79721850_G_A_chr9:79722512_A_G_chr9:79722593_C_T_chr9:79722989_A_G_chr9:79725029_T_C_chr9:79725111_T_G_chr9:79725128_A_G_chr9:79725190_T_C_chr9:79725336_A_G_chr9:79725363_A_G_chr9:79725405_A_C_chr9:79725465_T_C_chr9:79725482_C_G_chr9:79725486_T_C_chr9:79725495_G_A_chr9:79725539_T_C_chr9:79725541_G_T_chr9:79725550_G_A_chr9:79725577_T_C_chr9:79726046_T_C_chr9:79726182_G_A_chr9:79726258_C_G_chr9:79726259_C_T_chr9:79726293_T_C_chr9:79726297_G_A_chr9:79726302_T_TG_chr9:79726434_T_G_chr9:79726457_A_G_chr9:79726465_A_G_chr9:79726549_A_G_chr9:79726557_T_C_chr9:79726570_T_C_chr9:79726583_C_T_chr9:79726595_C_T_chr9:79726596_G_A_chr9:79726619_A_G_chr9:79726682_T_C_chr9:79726693_ATTGT_A_chr9:79726704_A_G;chr9:79571906_A_G;chr9:79572369_A_G;chr9:79572596_C_G;chr9:79573651_G_A;chr9:79580046_T_A;chr9:79580096_G_C;chr9:79580099_G_T;chr9:79610320_G_A;chr9:79631240_T_G;chr9:79656557_T_C;chr9:79668224_G_T;chr9:79719992_A_C;chr9:79725240_A_T;chr9:79726472_T_A	0.00996314446559475;0.000324004698068122;0.000546757927989956;0.000405663056265466;0.000364520048602673;0.000243013365735115;0.000364505285326637;0.000870762626058078;0.000222762251923856;0.000506257340731441;0.000465794483373162;0.000243003523551091;0.000222753229921834;0.00076951115791179;0.000303754404438864	0.0863984	0.0174864	0.0237049	0.0138244	0.0267797	0.0850683	0.0170729	0.0239071	0.0138833
WFDC9_ENSG00000180205	0.0274457	0	0	1	0	0	0	0	0	ultra_rare_collpase_chr20:45629816_G_A_chr20:45630938_T_C_chr20:45630977_T_C	6.07509e-05	NA	NA	NA	NA	3.26578e-05	NA	NA	NA	NA
GPR180_ENSG00000152749	0.0274866	0	0	0	0	0	0	0	2	ultra_rare_collpase_chr13:94601929_TG_T_chr13:94601929_T_TG_chr13:94601932_G_C_chr13:94601962_C_T_chr13:94601977_C_G_chr13:94602028_C_G_chr13:94602070_A_G_chr13:94602075_A_C_chr13:94602094_G_A_chr13:94605472_C_T_chr13:94612207_G_A_chr13:94612265_C_G_chr13:94619189_T_C_chr13:94619191_G_A_chr13:94619263_A_G_chr13:94619327_C_T_chr13:94621089_G_A_chr13:94623214_G_A_chr13:94623263_G_A_chr13:94626020_T_C_chr13:94626026_G_A_chr13:94627041_A_G_chr13:94627052_A_G_chr13:94627158_G_A;chr13:94619242_G_A	0.000992264387833624;0.000506257340731441	0.0881115	0.0196956	0.0621685	0.036453	0.0121309	0.062468	0.00836333	0.0741787	0.0398177
FIBIN_ENSG00000176971	0.0275167	0	0	0	0	0	0	2	2	ultra_rare_collpase_chr11:26994548_T_G_chr11:26994570_T_A_chr11:26994644_G_C_chr11:26994857_G_A_chr11:26994858_G_A_chr11:26994914_T_C_chr11:26994956_T_A_chr11:26994962_C_G_chr11:26994966_G_A_chr11:26994970_G_A_chr11:26994980_A_G_chr11:26994998_C_G_chr11:26995035_G_C_chr11:26995058_G_C;chr11:26994603_C_G;chr11:26994864_A_G;chr11:26994900_A_G	0.000526507634360698;0.000324017820980154;0.00050627784528149;0.00034425499169738	0.0188613	0.0325621	0.0809623	0.0344776	0.0149688	0.0121358	0.0160997	0.0923616	0.0368243
PPP2R3A_ENSG00000073711	0.027536	0	0	0	0	0	0	8	7	ultra_rare_collpase_chr3:135965842_GCAACGAGGT_G_chr3:135965849_G_A_chr3:135966266_G_A_chr3:136001550_G_A_chr3:136001647_G_A_chr3:136001847_A_G_chr3:136001868_A_G_chr3:136001962_C_T_chr3:136001977_T_C_chr3:136002046_A_G_chr3:136002120_G_A_chr3:136002219_G_A_chr3:136002255_T_C_chr3:136002276_A_C_chr3:136002331_A_G_chr3:136002348_A_G_chr3:136002376_C_T_chr3:136002463_T_C_chr3:136002506_T_A_chr3:136002507_G_A_chr3:136002508_T_A_chr3:136002523_C_T_chr3:136002592_CTG_C_chr3:136003061_G_C_chr3:136003065_A_G_chr3:136003201_C_T_chr3:136003210_G_A_chr3:136003261_G_A_chr3:136003291_T_A_chr3:136003355_G_GGAAATGAT_chr3:136003477_C_A_chr3:136022679_T_A_chr3:136022873_T_A_chr3:136022963_TAAG_T_chr3:136023070_A_G_chr3:136023121_C_T_chr3:136023164_G_A_chr3:136026860_G_T_chr3:136026974_A_G_chr3:136027052_T_A_chr3:136040901_G_A_chr3:136040908_G_A_chr3:136070518_A_G_chr3:136070539_G_A_chr3:136082317_T_A_chr3:136082323_A_G_chr3:136082335_A_G_chr3:136082386_T_C_chr3:136082397_G_A_chr3:136090591_C_G_chr3:136102022_C_G_chr3:136102023_C_T_chr3:136102029_A_G_chr3:136102065_G_A_chr3:136102173_G_A_chr3:136103330_A_G_chr3:136103366_C_T_chr3:136106228_G_A_chr3:136106244_C_T_chr3:136106255_C_T_chr3:136106256_G_A_chr3:136106285_G_A_chr3:136145045_T_A_chr3:136145069_C_G_chr3:136148961_A_G_chr3:136149037_T_C_chr3:136149045_A_G_chr3:136149114_T_C_chr3:136149168_GTACTC_G_chr3:136149422_CAAAT_C_chr3:136149451_T_C_chr3:136149494_T_C_chr3:136149516_TACATACTGGACACATACATC_T_chr3:136149531_TACATC_T_chr3:136149536_C_T_chr3:136149551_A_G_chr3:136149640_C_G_chr3:136149641_T_TA_chr3:136149701_GCT_G_chr3:136149985_A_T_chr3:136150552_T_C_chr3:136150629_A_G_chr3:136150642_A_C_chr3:136150796_T_C_chr3:136150825_T_C_chr3:136150836_C_T_chr3:136150853_C_A_chr3:136150897_A_T_chr3:136150898_A_G_chr3:136150907_C_A_chr3:136150966_G_A_chr3:136150971_T_G_chr3:136150986_A_T_chr3:136150999_G_A_chr3:136151058_AGCTCCG_A_chr3:136151064_G_A_chr3:136151156_G_A_chr3:136151188_TATC_T_chr3:136151217_G_T_chr3:136151224_C_T_chr3:136151253_G_C_chr3:136151272_G_A_chr3:136151375_A_G_chr3:136151550_A_G_chr3:136151653_T_C_chr3:136151695_T_C_chr3:136151712_T_C_chr3:136151806_T_C_chr3:136151925_G_T_chr3:136152037_T_C_chr3:136152057_C_T_chr3:136152102_A_G_chr3:136152247_G_T_chr3:136152277_T_C_chr3:136152422_C_T_chr3:136152671_A_G;chr3:136001565_C_T;chr3:136002215_C_G;chr3:136002366_A_G;chr3:136003411_C_T;chr3:136022742_A_G;chr3:136027049_A_G;chr3:136103309_A_G;chr3:136149466_CTT_C;chr3:136149648_A_G;chr3:136151063_C_CGG;chr3:136151889_G_C;chr3:136151922_CTGG_C;chr3:136152142_A_C;chr3:136152718_T_C	0.00556883074804585;0.000405005872585152;0.00085051233242882;0.000364520048602673;0.000303754404438864;0.000243003523551091;0.000243013365735115;0.000303754404438864;0.000384755578955895;0.000891085098626919;0.000526507634360698;0.000648009396136244;0.000526507634360698;0.000506257340731441;0.000283504110809607	0.0183896	0.0436311	0.0315948	0.0134008	0.0198913	0.0132956	0.0377419	0.0348389	0.014072
GUCY2D_ENSG00000132518	0.0276151	0	0	0	0	0	1	1	4	ultra_rare_collpase_chr17:8002596_T_C_chr17:8003044_GGCAAT_G_chr17:8003050_G_C_chr17:8003172_T_C_chr17:8003220_T_G_chr17:8003272_GGCCGCCCGCCTGGCC_G_chr17:8003306_G_A_chr17:8003354_G_A_chr17:8003390_T_C_chr17:8003499_G_A_chr17:8003613_C_T_chr17:8003660_C_T_chr17:8003860_A_C_chr17:8003938_G_A_chr17:8006388_A_G_chr17:8006543_G_A_chr17:8006556_C_T_chr17:8006561_G_A_chr17:8006585_A_T_chr17:8006590_C_G_chr17:8006610_G_C_chr17:8006627_G_A_chr17:8006690_G_A_chr17:8006711_GGA_G_chr17:8007084_T_C_chr17:8007430_C_T_chr17:8007461_C_T_chr17:8007523_C_T_chr17:8007947_G_A_chr17:8007982_C_T_chr17:8009557_C_T_chr17:8012153_C_G_chr17:8012246_G_A_chr17:8012262_C_T_chr17:8012265_G_A_chr17:8012281_C_A_chr17:8012451_G_A_chr17:8012489_C_T_chr17:8012490_G_A_chr17:8012502_G_A_chr17:8012528_G_A_chr17:8012555_G_A_chr17:8012571_C_A_chr17:8013151_G_A_chr17:8013160_C_T_chr17:8013177_T_G_chr17:8013252_G_A_chr17:8013999_C_T_chr17:8014003_C_T_chr17:8014620_G_A_chr17:8014652_C_T_chr17:8014653_G_A_chr17:8014683_A_G_chr17:8014739_C_T_chr17:8014755_T_C_chr17:8014903_A_C_chr17:8014911_G_C_chr17:8015352_A_G_chr17:8015447_C_A_chr17:8015479_G_A_chr17:8015488_T_C_chr17:8015500_CG_C_chr17:8015773_C_T_chr17:8015810_C_T_chr17:8015812_C_T_chr17:8015840_G_A_chr17:8016007_C_T_chr17:8016013_G_A_chr17:8016456_G_C;chr17:8003211_C_T;chr17:8007499_C_T;chr17:8012472_G_A;chr17:8013168_G_A;chr17:8013918_C_T	0.00295654286987161;0.000202519340597027;0.000911263213316593;0.00042525616621441;0.00042525616621441;0.000364505285326637	0.0334889	0.0198344	0.0456258	0.0214591	0.0298752	0.0320756	0.0226067	0.0463723	0.0216342
LMBRD1_ENSG00000168216	0.0276375	0	0	0	0	0	0	2	2	ultra_rare_collpase_chr6:69676213_C_A_chr6:69676225_G_A_chr6:69676243_C_T_chr6:69676250_C_T_chr6:69676259_C_T_chr6:69676523_C_T_chr6:69676524_G_A_chr6:69676530_C_T_chr6:69697642_C_A_chr6:69699084_G_A_chr6:69699095_T_C_chr6:69699156_C_T_chr6:69699182_A_G_chr6:69699189_A_G_chr6:69700785_T_C_chr6:69700790_A_G_chr6:69700796_C_T_chr6:69700823_A_G_chr6:69700844_A_G_chr6:69700871_T_TG_chr6:69701898_AAGAG_A_chr6:69701905_A_G_chr6:69701910_A_G_chr6:69713655_C_T_chr6:69713656_G_A_chr6:69713691_T_C_chr6:69713731_G_A_chr6:69713761_G_A_chr6:69719014_A_G_chr6:69719017_C_T_chr6:69719018_G_A_chr6:69737970_A_G_chr6:69741834_CTG_C_chr6:69749398_G_A_chr6:69780506_A_G_chr6:69790340_T_C_chr6:69790355_G_A_chr6:69790408_A_C_chr6:69790424_G_A_chr6:69790441_C_T_chr6:69790442_G_A_chr6:69790448_A_G_chr6:69790463_C_A_chr6:69796802_G_A_chr6:69796877_G_C;chr6:69701469_TC_T;chr6:69741789_G_A;chr6:69749384_T_C	0.00198452877566725;0.000607508808877729;0.000222753229921834;0.000303754404438864	0.018569	0.0397503	0.063023	0.0267719	0.02355	0.0158516	0.0355242	0.0661804	0.0274344
USP28_ENSG00000048028	0.027743	0	0	0	0	0	0	3	1	ultra_rare_collpase_chr11:113799296_G_A_chr11:113799319_T_C_chr11:113801491_T_A_chr11:113801563_T_C_chr11:113801620_T_A_chr11:113801627_C_T_chr11:113803171_C_G_chr11:113803207_C_T_chr11:113803208_G_A_chr11:113803211_G_A_chr11:113803864_T_G_chr11:113803875_C_G_chr11:113804747_T_C_chr11:113804896_C_T_chr11:113804902_G_C_chr11:113804914_T_C_chr11:113804931_T_C_chr11:113805015_T_G_chr11:113805018_T_A_chr11:113806508_G_A_chr11:113806543_T_C_chr11:113806545_T_C_chr11:113806554_T_C_chr11:113806566_T_A_chr11:113808013_C_T_chr11:113808027_G_A_chr11:113808121_G_A_chr11:113808311_G_A_chr11:113808339_G_A_chr11:113808354_T_C_chr11:113808386_G_A_chr11:113808407_C_T_chr11:113808437_T_C_chr11:113809078_A_T_chr11:113809080_T_C_chr11:113809167_C_T_chr11:113809182_T_C_chr11:113812299_T_C_chr11:113812317_C_G_chr11:113812380_T_C_chr11:113813890_G_A_chr11:113813909_C_T_chr11:113813912_C_A_chr11:113815179_A_G_chr11:113815260_G_A_chr11:113815335_G_A_chr11:113817707_G_A_chr11:113817802_G_A_chr11:113823618_G_C_chr11:113823650_C_T_chr11:113827233_C_T_chr11:113829216_G_A_chr11:113829223_C_T_chr11:113829282_T_C_chr11:113829286_G_A_chr11:113830907_C_G_chr11:113831945_C_T_chr11:113833417_T_C_chr11:113833483_A_C_chr11:113833484_A_G_chr11:113833530_C_T_chr11:113833540_CATG_C_chr11:113833544_A_G_chr11:113833554_T_C_chr11:113834250_G_A_chr11:113834329_A_C_chr11:113840602_A_G_chr11:113840711_G_A_chr11:113840726_G_A_chr11:113841735_T_C_chr11:113852572_G_C_chr11:113852591_C_G_chr11:113852621_C_A_chr11:113854298_G_A_chr11:113873429_C_T_chr11:113875113_T_C_chr11:113875500_A_G;chr11:113801636_C_A;chr11:113812356_C_A;chr11:113817808_C_T	0.00366530314689563;0.000283504110809607;0.000303754404438864;0.000222762251923856	0.0425027	0.0204944	0.0447959	0.0220825	0.028113	0.0428279	0.020763	0.0446556	0.022048
MGAT2_ENSG00000168282	0.0277529	0	0	1	0	0	0	0	0	ultra_rare_collpase_chr14:49622476_AACAAT_A_chr14:49622498_TCTAA_T	6.07509e-05	NA	NA	NA	NA	4.81209e-05	NA	NA	NA	NA
F10_ENSG00000126218	0.0279359	0	0	0	0	0	0	1	1	ultra_rare_collpase_chr13:113129581_C_T_chr13:113138475_T_C_chr13:113139410_G_A_chr13:113140924_C_T_chr13:113140948_G_A_chr13:113144016_C_T_chr13:113144054_G_A_chr13:113149005_T_C_chr13:113149029_C_T_chr13:113149053_C_T_chr13:113149062_G_A_chr13:113149098_G_A_chr13:113149147_G_A_chr13:113149203_G_A_chr13:113149320_G_A_chr13:113149326_C_T_chr13:113149327_G_A_chr13:113149359_G_A_chr13:113149380_G_A;chr13:113141008_G_A	0.00085051233242882;0.00022277127465673	0.0208411	0.0689445	0.0977846	0.0423154	0.0138046	0.0109062	0.0448617	0.118671	0.0466165
FBXO32_ENSG00000156804	0.0279604	0	0	0	0	0	0	0	2	ultra_rare_collpase_chr8:123503445_G_A_chr8:123504700_C_A_chr8:123504737_C_T_chr8:123504744_G_A_chr8:123506438_C_T_chr8:123506496_G_A_chr8:123506556_T_C_chr8:123506561_C_G_chr8:123513244_G_A_chr8:123513253_C_T_chr8:123514370_CAG_C_chr8:123514407_C_T_chr8:123531900_G_A_chr8:123531906_C_G_chr8:123538625_T_C_chr8:123540924_C_T;chr8:123517152_C_T	0.000931513506945851;0.000445506459843668	0.0208216	0.047849	0.0803394	0.0347608	0.0190782	0.0143989	0.034946	0.0900681	0.0368053
CEACAM18_ENSG00000213822	0.0281221	0	0	0	0	0	0	1	1	ultra_rare_collpase_chr19:51480462_G_A_chr19:51480534_G_C_chr19:51480536_C_T_chr19:51480566_A_T_chr19:51483220_C_T_chr19:51483227_G_A;chr19:51483229_T_G	0.000303754404438864;0.000567054153671676	0.120696	0.0181056	0.069773	0.0449608	0.0079077	0.0712019	0.00520622	0.0943034	0.0522692
LINC02203_ENSG00000280709	0.0281224	0	0	0	1	0	0	0	0	ultra_rare_collpase_chr15:21609402_A_C_chr15:21609457_G_A_chr15:21609459_C_G	8.10012e-05	NA	NA	NA	NA	5.78768e-05	NA	NA	NA	NA
FAM170B_ENSG00000172538	0.0281444	0	0	0	0	0	1	1	2	ultra_rare_collpase_chr10:49131755_A_G_chr10:49131900_C_A_chr10:49131965_T_A_chr10:49132010_G_A_chr10:49132028_C_T_chr10:49132038_A_C_chr10:49132128_C_T_chr10:49132133_G_T_chr10:49132235_G_C_chr10:49133805_A_G_chr10:49133900_C_A_chr10:49133918_T_C;chr10:49132025_T_A;chr10:49132142_G_A;chr10:49132251_T_C	0.00034425499169738;0.000465775617658971;0.000526507634360698;0.00020256036298817	0.0310846	0.0198931	0.0705699	0.032732	0.0150935	0.0189304	0.0106214	0.0836206	0.0356303
CACNG5_ENSG00000075429	0.0281475	0	0	0	0	0	0	1	3	ultra_rare_collpase_chr17:66877345_G_A_chr17:66877382_C_T_chr17:66877412_C_T_chr17:66877423_G_A_chr17:66877463_A_G_chr17:66877477_G_A_chr17:66877495_C_A_chr17:66877502_G_A_chr17:66877510_C_T_chr17:66877511_G_A_chr17:66877513_G_T_chr17:66878980_C_T_chr17:66878981_G_A_chr17:66878987_G_A_chr17:66879037_G_A_chr17:66880565_C_T_chr17:66880634_G_A_chr17:66880644_G_A_chr17:66880652_C_T_chr17:66884527_G_A_chr17:66884534_G_T_chr17:66884606_A_T_chr17:66884624_C_T_chr17:66885019_C_T_chr17:66885020_G_A_chr17:66885031_G_A_chr17:66885065_G_A_chr17:66885071_G_A_chr17:66885088_G_A_chr17:66885118_G_A_chr17:66885157_G_A_chr17:66885190_G_A_chr17:66885205_C_G_chr17:66885232_C_T;chr17:66880566_G_A;chr17:66880656_C_T;chr17:66884557_A_T	0.00139727026041878;0.000263264479546375;0.00042525616621441;0.000465775617658971	0.0483342	0.0171438	0.0518466	0.0262592	0.0140098	0.0313662	0.00907539	0.0616141	0.0286258
CHADL_ENSG00000100399	0.0282573	0	0	0	0	0	1	2	2	ultra_rare_collpase_chr22:41229705_C_CA_chr22:41235340_C_T_chr22:41236484_C_T_chr22:41236556_A_G_chr22:41237274_G_A_chr22:41237555_C_G_chr22:41237681_A_G_chr22:41237720_A_G_chr22:41237826_G_A_chr22:41237943_G_A_chr22:41238020_C_T_chr22:41238032_A_G_chr22:41238123_G_A_chr22:41238129_C_T_chr22:41238140_G_A_chr22:41238147_C_A_chr22:41238356_T_C_chr22:41238441_G_A_chr22:41238443_C_T_chr22:41238531_G_T_chr22:41238713_T_C_chr22:41238740_C_T_chr22:41238830_G_GC_chr22:41239445_C_G_chr22:41239472_G_T_chr22:41239493_C_T_chr22:41240880_A_G_chr22:41245657_A_G;chr22:41236590_T_C;chr22:41237264_T_C;chr22:41238167_A_G;chr22:41238335_C_T	0.00125551820501397;0.000222798347241351;0.000202535747559444;0.000243131534159981;0.000486933939295569	0.0222305	0.0276734	0.0679536	0.0297207	0.0241742	0.0189664	0.0247304	0.0715541	0.030498
NFS1_ENSG00000244005	0.0283039	0	0	0	0	0	0	0	1	ultra_rare_collpase_chr20:35672771_G_A_chr20:35672782_T_G_chr20:35672810_C_G_chr20:35672830_C_T_chr20:35673605_T_C_chr20:35674368_A_G_chr20:35674399_C_T_chr20:35674407_T_C_chr20:35674557_G_C_chr20:35674584_G_A_chr20:35674616_T_C_chr20:35675044_C_A_chr20:35675169_C_T_chr20:35675182_G_A_chr20:35680788_T_C_chr20:35680803_G_A_chr20:35680827_C_A_chr20:35680869_G_A_chr20:35681966_T_G_chr20:35690463_A_G_chr20:35690480_G_A_chr20:35690484_G_A_chr20:35690540_C_T_chr20:35690555_C_T	0.00113402	NA	NA	NA	NA	0.0207269	NA	NA	NA	NA
LACC1_ENSG00000179630	0.0283227	0	0	0	0	0	0	0	1	ultra_rare_collpase_chr13:43874929_T_C_chr13:43880995_G_A_chr13:43881103_A_G_chr13:43881238_G_A_chr13:43881301_A_G_chr13:43881308_C_T_chr13:43881488_T_C_chr13:43881525_T_G_chr13:43882274_C_T_chr13:43882320_C_T_chr13:43882356_G_A_chr13:43888954_C_T_chr13:43890066_AT_A_chr13:43890138_T_C_chr13:43890151_A_G_chr13:43890221_G_A_chr13:43890268_G_T	0.000607509	NA	NA	NA	NA	0.0137661	NA	NA	NA	NA
PKD2L2_ENSG00000078795	0.0283387	0	0	0	0	0	0	2	3	ultra_rare_collpase_chr5:137892614_G_T_chr5:137894480_G_A_chr5:137894521_T_C_chr5:137899598_A_G_chr5:137899601_T_A_chr5:137899647_G_A_chr5:137899697_T_C_chr5:137906358_A_G_chr5:137906370_TAAAAG_T_chr5:137907786_A_C_chr5:137907904_T_C_chr5:137908822_C_T_chr5:137908823_G_A_chr5:137908836_CAT_C_chr5:137908849_G_A_chr5:137908876_G_A_chr5:137908915_G_A_chr5:137921649_C_T_chr5:137921658_C_A_chr5:137921761_G_T_chr5:137925076_A_C_chr5:137925078_A_T_chr5:137925105_G_A_chr5:137935905_CGA_C_chr5:137936321_C_CT;chr5:137890551_CTACTT_C;chr5:137908928_C_T;chr5:137923448_C_A;chr5:137925889_A_G	0.00109351585597991;0.000506257340731441;0.00034425499169738;0.000243003523551091;0.00076951115791179	0.056509	0.0166128	0.0508169	0.0266463	0.0139082	0.0428441	0.0080507	0.0573059	0.028296
RSPRY1_ENSG00000159579	0.028359	0	0	0	0	0	1	0	2	ultra_rare_collpase_chr16:57186021_T_G_chr16:57186034_C_T_chr16:57186037_A_T_chr16:57186058_CG_C_chr16:57186113_C_T_chr16:57186276_G_A_chr16:57186285_T_C_chr16:57186293_T_C_chr16:57186296_G_A_chr16:57186308_G_C_chr16:57186317_A_G_chr16:57186318_G_C_chr16:57186321_G_T_chr16:57186324_G_A_chr16:57186328_G_A_chr16:57186329_C_G_chr16:57186345_A_G_chr16:57186347_C_T_chr16:57186348_G_A_chr16:57186351_G_C_chr16:57186354_G_A_chr16:57186369_T_C_chr16:57186398_A_G_chr16:57186402_G_A_chr16:57186446_GAGAAAGTC_G_chr16:57186452_G_A_chr16:57204665_G_A_chr16:57204798_G_A_chr16:57204902_C_T_chr16:57204903_G_A_chr16:57204945_A_G_chr16:57208053_T_C_chr16:57208095_G_A_chr16:57213879_T_C_chr16:57216147_T_C_chr16:57216993_C_T_chr16:57217009_G_C_chr16:57221332_G_T_chr16:57227355_T_C_chr16:57230741_A_G_chr16:57235132_G_A_chr16:57235162_G_A;chr16:57185842_G_A;chr16:57216946_G_A	0.00164027378396987;0.000445542549313459;0.000202511138112596	0.0241641	0.02396	0.0671223	0.0297725	0.0213375	0.0196091	0.0177518	0.0719215	0.0308181
PI15_ENSG00000137558	0.0283764	0	0	0	0	0	0	1	2	ultra_rare_collpase_chr8:74825281_T_C_chr8:74825421_C_T_chr8:74825432_C_T_chr8:74825434_T_G_chr8:74825481_C_T_chr8:74844038_G_A_chr8:74844089_C_T_chr8:74844090_G_A_chr8:74845136_C_G_chr8:74845247_C_T_chr8:74845256_C_T_chr8:74845383_T_C_chr8:74845460_C_T_chr8:74845488_A_G_chr8:74849235_C_T;chr8:74845157_C_T;chr8:74845182_T_C	0.000688509983394759;0.000344268934791414;0.000668259689765502	0.0426221	0.0183504	0.0646937	0.0319098	0.0110436	0.0274063	0.00661099	0.0765683	0.0347141
RFX8_ENSG00000196460	0.0283955	0	0	0	0	0	0	2	1	ultra_rare_collpase_chr2:101397616_T_G_chr2:101397667_G_C_chr2:101402737_A_G_chr2:101402747_A_G_chr2:101405968_C_A_chr2:101405970_T_C_chr2:101406038_T_TC_chr2:101410683_G_A_chr2:101410699_TTAAG_T_chr2:101413027_C_G_chr2:101414853_C_A_chr2:101414878_C_G_chr2:101414888_A_G_chr2:101417629_AG_A_chr2:101417680_AT_A_chr2:101421741_G_A_chr2:101421754_G_C_chr2:101435193_G_A_chr2:101435216_G_A_chr2:101435264_G_A_chr2:101450679_A_C_chr2:101466836_A_G_chr2:101473649_T_C;chr2:101405996_A_C;chr2:101414876_G_A	0.00085051233242882;0.000283607487237663;0.000243003523551091	0.111709	0.0197076	0.0562876	0.0353886	0.0119468	0.0836123	0.00809092	0.0665931	0.0384909
DUT_ENSG00000128951	0.0283977	0	0	0	0	0	0	0	1	ultra_rare_collpase_chr15:48331663_C_T_chr15:48332285_C_T_chr15:48332342_C_G_chr15:48334422_A_G_chr15:48336051_C_T_chr15:48336052_G_A_chr15:48336094_A_G_chr15:48341514_G_C_chr15:48341529_C_T_chr15:48341530_G_A_chr15:48341554_G_A_chr15:48341562_T_A_chr15:48341572_TAGA_T	0.000546758	NA	NA	NA	NA	0.0138453	NA	NA	NA	NA
R3HCC1L_ENSG00000166024	0.028402	0	0	0	0	0	0	0	2	ultra_rare_collpase_chr10:98134655_G_T_chr10:98134658_G_A_chr10:98164613_G_A_chr10:98168986_A_C_chr10:98168992_T_G_chr10:98172449_G_A_chr10:98172476_T_C_chr10:98172503_A_G_chr10:98172504_T_C_chr10:98172622_A_G_chr10:98173448_G_A_chr10:98173453_G_A_chr10:98173464_G_A_chr10:98173497_A_G_chr10:98173505_A_G_chr10:98173671_G_C_chr10:98173789_A_G_chr10:98208163_A_G_chr10:98208172_T_C_chr10:98208174_T_G_chr10:98208187_C_G_chr10:98208221_A_C_chr10:98208338_C_G_chr10:98208385_A_C_chr10:98208550_G_A_chr10:98208700_G_C_chr10:98208877_G_A_chr10:98209274_A_T_chr10:98209462_A_T_chr10:98209495_A_C_chr10:98209502_TAGAG_T_chr10:98209544_A_G_chr10:98209660_A_G_chr10:98209708_G_A_chr10:98209721_CAG_C_chr10:98209733_A_C_chr10:98209861_G_A_chr10:98209886_G_A_chr10:98209900_G_A_chr10:98231536_G_GAGAGC_chr10:98231546_A_G_chr10:98231552_C_G_chr10:98231587_A_G_chr10:98231668_C_T_chr10:98234454_G_A_chr10:98235428_G_A_chr10:98235500_CCAAAG_C_chr10:98235514_T_A_chr10:98236048_G_A_chr10:98236129_G_A_chr10:98236149_C_CTGCAAGAAG;chr10:98134871_T_C	0.00245028552914017;0.000992465364984202	0.079549	0.0215618	0.0480621	0.0274122	0.0229408	0.0716013	0.0173364	0.0507479	0.0281675
CLEC1B_ENSG00000165682	0.0284316	0	0	0	0	0	0	2	0	ultra_rare_collpase_chr12:9993203_G_GT_chr12:9993246_G_T_chr12:9995158_G_A_chr12:9996905_T_C_chr12:9996943_T_A_chr12:9996983_G_C_chr12:9998290_C_T_chr12:9998306_C_T_chr12:9998317_C_A_chr12:9999039_G_C;chr12:9995176_C_G	0.000384755578955895;0.000364505285326637	0.100405	0.0189718	0.076463	0.0465416	0.00685093	0.0567175	0.00420392	0.102852	0.053977
FAM174C_ENSG00000228300	0.0285122	0	0	1	0	0	0	0	0	ultra_rare_collpase_chr19:1275614_T_TGCCGTGCGGTGCC_chr19:1277205_C_T	6.07509e-05	NA	NA	NA	NA	6.12892e-05	NA	NA	NA	NA
CHRNB4_ENSG00000117971	0.0285479	0	0	0	0	0	0	1	1	ultra_rare_collpase_chr15:78625164_G_A_chr15:78625252_G_A_chr15:78625264_T_C_chr15:78628970_C_G_chr15:78628975_C_A_chr15:78628996_G_A_chr15:78629259_C_T_chr15:78629316_G_A_chr15:78629320_T_A_chr15:78629337_G_A_chr15:78629352_T_C_chr15:78629419_C_T_chr15:78629434_C_T_chr15:78629452_C_T_chr15:78629488_C_T_chr15:78629524_C_T_chr15:78629530_C_T_chr15:78629548_C_T_chr15:78629597_G_A_chr15:78629603_G_A_chr15:78629616_C_T_chr15:78629623_T_C_chr15:78629624_G_T_chr15:78629632_C_T_chr15:78629712_C_T_chr15:78629769_G_A_chr15:78629807_G_C_chr15:78629867_A_AG_chr15:78629913_G_A_chr15:78629941_C_T_chr15:78631070_A_T_chr15:78631089_C_T_chr15:78631110_G_A_chr15:78631149_G_A_chr15:78631326_G_A_chr15:78635441_C_T_chr15:78635443_C_A_chr15:78635519_T_C_chr15:78635527_C_T_chr15:78635528_G_A_chr15:78641079_C_A_chr15:78641114_A_G_chr15:78671816_T_C;chr15:78625201_G_T	0.00159977319671135;0.000364505285326637	0.054573	0.0233184	0.0610685	0.0317691	0.0183867	0.0414668	0.0150145	0.0686979	0.0336948
COX7B_ENSG00000131174	0.0285598	0	0	0	1	0	0	0	0	ultra_rare_collpase_chrX:77902709_A_G_chrX:77902714_G_A	8.10012e-05	NA	NA	NA	NA	6.76061e-05	NA	NA	NA	NA
NFKBIE_ENSG00000146232	0.0285723	0	0	0	0	0	2	2	3	ultra_rare_collpase_chr6:44253223_C_T_chr6:44253297_G_A_chr6:44253321_C_G_chr6:44253335_G_A_chr6:44253348_C_T_chr6:44253357_C_T_chr6:44253493_TGATGAA_T_chr6:44253557_G_A_chr6:44253563_G_A_chr6:44253565_TGAG_T_chr6:44253804_T_C_chr6:44253851_T_A_chr6:44254289_A_G_chr6:44254711_CCTT_C_chr6:44254725_G_A_chr6:44254770_C_T_chr6:44254773_G_A_chr6:44254774_C_T_chr6:44254852_G_A_chr6:44254858_A_C_chr6:44254885_G_A_chr6:44254933_T_C_chr6:44254934_G_A_chr6:44254965_C_T_chr6:44255013_A_G_chr6:44255019_C_G_chr6:44255037_G_A_chr6:44255041_C_T_chr6:44255042_C_T_chr6:44255109_G_A_chr6:44255113_A_C_chr6:44255121_T_C_chr6:44255166_G_A_chr6:44255251_T_C_chr6:44255262_A_G_chr6:44255310_C_T_chr6:44255370_T_A_chr6:44255442_A_G_chr6:44255457_A_G_chr6:44255472_C_T_chr6:44255473_G_A_chr6:44255502_C_T_chr6:44255599_G_A_chr6:44256439_G_A_chr6:44256479_G_A_chr6:44256496_C_T_chr6:44256712_A_C_chr6:44256799_A_G_chr6:44256847_G_A_chr6:44259224_C_T_chr6:44260260_G_A_chr6:44260477_G_A_chr6:44261686_G_A_chr6:44261776_G_A_chr6:44263399_G_A_chr6:44263559_G_A_chr6:44263590_T_C_chr6:44263622_G_A_chr6:44263668_C_CTCCCACTTCCTCT_chr6:44265001_TGTAA_T_chr6:44265002_G_A_chr6:44265129_T_C_chr6:44265207_G_T_chr6:44265594_G_A_chr6:44265630_GCCCCGCCCCCT_G_chr6:44270458_G_A_chr6:44270759_C_T_chr6:44270783_G_C;chr6:44253861_A_G;chr6:44254768_C_A;chr6:44255007_C_T;chr6:44255257_C_T;chr6:44255337_A_G;chr6:44255386_C_T	0.00340204932971528;0.000222753229921834;0.000283504110809607;0.000202511138112596;0.000506257340731441;0.000202511138112596;0.000972014094204366	0.0181024	0.0698553	0.0467604	0.0197843	0.0183038	0.0122653	0.0566341	0.0525032	0.0209642
TMEM196_ENSG00000173452	0.0286568	0	0	0	0	0	0	0	2	ultra_rare_collpase_chr7:19724062_T_G_chr7:19724074_A_G_chr7:19724289_A_T_chr7:19724313_G_C_chr7:19724329_C_T_chr7:19724361_A_G_chr7:19725593_C_T_chr7:19725600_T_C_chr7:19725617_G_C_chr7:19725642_C_T_chr7:19725685_T_A_chr7:19725701_C_T_chr7:19725702_G_A_chr7:19729393_A_AT_chr7:19729413_A_G_chr7:19772525_AACGTACACACACCCCGCTCC_A_chr7:19772549_C_G_chr7:19772606_C_T_chr7:19772670_C_T_chr7:19773348_C_T;chr7:19772541_G_A	0.000789761451541047;0.000425462944203574	0.0194653	0.0482774	0.0990983	0.0424131	0.0141421	0.00933803	0.0232969	0.122652	0.0471844
LYZL2_ENSG00000151033	0.0286917	0	0	0	0	0	0	1	1	ultra_rare_collpase_chr10:30612873_G_A_chr10:30626108_A_C_chr10:30626229_GT_G_chr10:30626253_C_T_chr10:30626779_T_G_chr10:30626794_C_A_chr10:30626833_G_A_chr10:30626845_C_T_chr10:30626846_G_A_chr10:30629594_G_A;chr10:30626104_C_T	0.000587258515248471;0.000405005872585152	0.0214565	0.0691498	0.097455	0.0423744	0.0156559	0.011976	0.0446224	0.116341	0.0462984
MEX3C_ENSG00000176624	0.0287216	0	0	0	0	0	1	6	1	ultra_rare_collpase_chr18:51176409_G_A_chr18:51176520_C_T_chr18:51176604_T_C_chr18:51176616_C_T_chr18:51176644_C_T_chr18:51176658_C_T_chr18:51176704_G_A_chr18:51176730_C_T_chr18:51176893_A_C_chr18:51176923_T_C_chr18:51177003_C_T_chr18:51177028_G_A_chr18:51177126_T_C_chr18:51195524_C_T_chr18:51195762_G_A_chr18:51195766_C_T_chr18:51195769_T_C_chr18:51195770_G_A_chr18:51195788_G_A_chr18:51195789_AGTCT_A_chr18:51196400_G_A_chr18:51196589_G_A_chr18:51196604_G_A_chr18:51196611_G_C_chr18:51196675_C_A_chr18:51196678_C_A_chr18:51196702_G_A_chr18:51196720_G_A_chr18:51196733_C_T_chr18:51196753_C_T_chr18:51196764_A_C_chr18:51196864_G_C_chr18:51196912_C_T_chr18:51196927_C_T_chr18:51196937_C_G_chr18:51196948_G_T_chr18:51196957_C_T_chr18:51196966_C_T_chr18:51197008_C_T_chr18:51197112_A_G_chr18:51197173_C_T_chr18:51197469_G_A_chr18:51197476_G_C_chr18:51197529_G_A_chr18:51197590_G_A_chr18:51197602_G_A_chr18:51197608_CTTTT_C_chr18:51197618_A_G_chr18:51197619_T_A_chr18:51197640_G_A_chr18:51197650_G_A_chr18:51197677_C_G;chr18:51176659_G_A;chr18:51176731_G_A;chr18:51176754_G_C;chr18:51195520_A_G;chr18:51196750_C_T;chr18:51196939_C_T;chr18:51197584_G_T	0.00257178729091572;0.000324004698068122;0.000222762251923856;0.000324017820980154;0.000283504110809607;0.000324162243202723;0.000324175378879974;0.000202922077922078	0.0751911	0.0182064	0.0377544	0.0212187	0.0307187	0.0700252	0.0198362	0.0391448	0.0216061
EARS2_ENSG00000103356	0.0289086	0	0	0	0	0	0	3	1	ultra_rare_collpase_chr16:23525323_T_G_chr16:23525338_A_G_chr16:23529560_G_A_chr16:23529763_C_T_chr16:23529772_T_C_chr16:23529898_C_T_chr16:23532691_G_C_chr16:23532741_G_A_chr16:23534968_A_G_chr16:23534972_C_T_chr16:23534973_G_A_chr16:23534982_C_G_chr16:23534983_C_T_chr16:23534985_C_T_chr16:23535032_C_T_chr16:23535116_C_T_chr16:23535167_T_G_chr16:23535278_G_A_chr16:23535307_G_A_chr16:23535346_C_T_chr16:23535349_C_T_chr16:23535358_T_C_chr16:23544514_C_T_chr16:23544520_G_A_chr16:23544547_T_C_chr16:23544580_CAG_C_chr16:23544596_C_T_chr16:23544640_C_T_chr16:23544641_G_A_chr16:23544677_G_A_chr16:23544685_C_G_chr16:23552194_C_A_chr16:23552199_C_T_chr16:23552206_G_T_chr16:23552280_C_T;chr16:23529502_C_A;chr16:23535277_C_T;chr16:23544671_C_T	0.00174152525211616;0.000222753229921834;0.000405005872585152;0.000303754404438864	0.0207704	0.0983599	0.068537	0.0296424	0.0220142	0.0162154	0.0834353	0.074093	0.0308203
CLIC5_ENSG00000112782	0.0290134	0	0	0	0	0	1	2	2	ultra_rare_collpase_chr6:45881128_C_T_chr6:45881303_G_A_chr6:45892890_A_G_chr6:45903105_G_A_chr6:45903111_C_T_chr6:45903138_C_T_chr6:45903173_C_T_chr6:45903197_C_T_chr6:45903233_T_G_chr6:45903252_C_A_chr6:45914280_T_C_chr6:45914317_C_T_chr6:45914386_C_G_chr6:45916249_T_C_chr6:45918148_A_G_chr6:45918188_T_G_chr6:45949316_TC_T_chr6:45949346_G_A_chr6:45955166_C_T_chr6:45955187_T_A_chr6:45955220_C_T_chr6:45955235_C_T_chr6:45972962_A_T_chr6:46013740_G_A_chr6:46015504_G_T_chr6:46015523_G_T_chr6:46015817_G_C_chr6:46015889_T_G_chr6:46079900_G_A_chr6:46080095_G_A;chr6:45914302_G_A;chr6:45918231_A_G;chr6:45941619_T_C;chr6:46015515_C_T	0.0011947673241262;0.000405038681194054;0.000243003523551091;0.000749321560209;0.000202511138112596	0.0283139	0.0235673	0.0632756	0.0288546	0.0207989	0.0226334	0.016585	0.0683744	0.0299945
CDNF_ENSG00000185267	0.0290191	0	0	0	0	0	0	1	2	ultra_rare_collpase_chr10:14820041_A_G_chr10:14825507_C_A_chr10:14825562_C_T_chr10:14825563_G_A_chr10:14825579_G_C_chr10:14825593_C_T_chr10:14825621_C_A_chr10:14828149_C_T_chr10:14828182_CT_C_chr10:14828200_A_G_chr10:14828212_G_A_chr10:14828225_CTCTG_C;chr10:14825557_T_C;chr10:14825610_A_G	0.000627759102506986;0.00042525616621441;0.000222753229921834	0.231979	0.0173489	0.0478936	0.040069	0.00970776	0.17374	0.00618838	0.062024	0.0455963
CRIPT_ENSG00000119878	0.0290348	0	0	0	0	0	0	0	2	ultra_rare_collpase_chr2:46612304_T_C_chr2:46612306_G_C_chr2:46612309_A_C_chr2:46612318_G_A_chr2:46613751_A_G_chr2:46613765_G_C_chr2:46614941_T_C_chr2:46615086_G_A_chr2:46615094_A_T_chr2:46615161_T_C_chr2:46617301_G_T_chr2:46618802_C_G_chr2:46619631_T_C_chr2:46619633_G_C_chr2:46619669_C_CA_chr2:46619671_A_G_chr2:46623772_C_G_chr2:46623775_A_G_chr2:46623817_C_T_chr2:46623847_A_G_chr2:46624165_A_G;chr2:46612250_G_A	0.0011947673241262;0.000648009396136244	0.0203676	0.0301676	0.0808466	0.0348551	0.0188863	0.0138758	0.0187389	0.0909687	0.0369722
MAGEC3_ENSG00000165509	0.0290643	0	0	0	0	0	0	1	0	ultra_rare_collpase_chrX:141865567_C_T_chrX:141896971_C_T_chrX:141897049_G_T	0.000283504	NA	NA	NA	NA	0.00538116	NA	NA	NA	NA
LUZP4_ENSG00000102021	0.0290934	0	0	0	0	0	1	0	1	ultra_rare_collpase_chrX:115306349_C_T_chrX:115306685_GTCAC_G_chrX:115306740_G_GATCTC;chrX:115289767_C_G	0.000121501761775546;0.000729749452687911	0.0366035	0.0256355	0.0767753	0.0367318	0.00979332	0.0154737	0.00868207	0.103007	0.0425457
EPPK1_ENSG00000261150	0.0291749	0	0	0	0	0	4	13	2	ultra_rare_collpase_chr8:143858067_G_A_chr8:143858138_T_C_chr8:143858157_G_A_chr8:143858202_C_T_chr8:143858216_G_A_chr8:143858255_CG_C_chr8:143858304_C_T_chr8:143866481_G_A_chr8:143866491_G_A_chr8:143866515_G_A_chr8:143866575_C_T_chr8:143866586_G_T_chr8:143866589_C_A_chr8:143866601_C_T_chr8:143866602_G_A_chr8:143866614_C_T_chr8:143866698_G_T_chr8:143866735_C_G_chr8:143866842_G_A_chr8:143866871_G_A_chr8:143866889_A_AGTGTT_chr8:143866905_C_T_chr8:143866916_C_T_chr8:143867015_C_T_chr8:143867156_C_T_chr8:143867157_G_A_chr8:143867183_C_T_chr8:143867209_A_AC_chr8:143867216_G_A_chr8:143867219_G_A_chr8:143867222_A_C_chr8:143867306_G_A_chr8:143867312_G_A_chr8:143867375_A_G_chr8:143867430_C_G_chr8:143867448_C_T_chr8:143867456_G_A_chr8:143867528_T_TC_chr8:143867549_A_AC_chr8:143867999_G_A_chr8:143868020_C_T_chr8:143868051_C_T_chr8:143868056_G_A_chr8:143868078_T_C_chr8:143868087_C_T_chr8:143868120_C_T_chr8:143868147_C_T_chr8:143868162_G_A_chr8:143868180_C_T_chr8:143868194_G_A_chr8:143868225_C_T_chr8:143868233_C_T_chr8:143868234_G_A_chr8:143868269_G_A_chr8:143868312_C_T_chr8:143868314_C_T_chr8:143868315_G_A_chr8:143868318_C_T_chr8:143868393_G_A_chr8:143868404_G_A_chr8:143868408_C_T_chr8:143868464_C_T_chr8:143868486_C_T_chr8:143868534_C_G_chr8:143868626_G_A_chr8:143868672_C_T_chr8:143868680_C_T_chr8:143868807_G_A_chr8:143868828_C_T_chr8:143868984_C_T_chr8:143869011_G_A_chr8:143869016_G_A_chr8:143869107_C_T_chr8:143869209_G_A_chr8:143869293_C_T_chr8:143869347_C_T_chr8:143869506_C_T_chr8:143869563_G_A_chr8:143869580_C_T_chr8:143869618_GCCAGCAT_G_chr8:143869913_G_A_chr8:143869941_C_T_chr8:143870117_G_A_chr8:143870130_C_T_chr8:143870142_G_A_chr8:143870343_C_T_chr8:143870471_C_A_chr8:143870472_C_T_chr8:143870604_G_A_chr8:143870675_G_A_chr8:143870724_C_T_chr8:143870771_C_T_chr8:143870903_C_T_chr8:143870904_G_A_chr8:143870934_C_T_chr8:143870976_G_C_chr8:143871015_C_T_chr8:143871021_G_A_chr8:143871063_C_T_chr8:143871072_C_T_chr8:143871081_C_T_chr8:143871108_C_T_chr8:143871165_C_T_chr8:143871182_T_C_chr8:143871197_C_T_chr8:143871198_G_A_chr8:143871213_G_T_chr8:143871264_C_T_chr8:143871300_A_G_chr8:143871347_C_T_chr8:143871366_G_A_chr8:143871387_G_A_chr8:143871412_G_GCCAGCAATGCAGC_chr8:143871450_C_T_chr8:143871467_A_C_chr8:143871575_A_G_chr8:143871738_G_A_chr8:143871904_C_G_chr8:143871981_C_T_chr8:143872152_C_T_chr8:143872233_C_T_chr8:143872280_G_A_chr8:143872470_G_A_chr8:143872640_G_A_chr8:143872761_G_A_chr8:143872847_G_T_chr8:143872881_G_A_chr8:143872895_G_A_chr8:143872941_C_T_chr8:143872961_G_A_chr8:143873016_C_G_chr8:143873060_A_T;chr8:143866479_C_A;chr8:143866719_G_A;chr8:143867084_G_A;chr8:143867555_G_A;chr8:143868021_G_A;chr8:143868420_C_T;chr8:143868614_A_G;chr8:143869278_C_T;chr8:143869425_G_A;chr8:143869817_T_C;chr8:143869857_G_A;chr8:143871008_A_C;chr8:143871044_C_T;chr8:143871102_G_A;chr8:143871342_C_T;chr8:143871744_G_A;chr8:143871996_G_A;chr8:143873067_G_A	0.00704710218298165;0.000397423025435074;0.000283550046583222;0.000202527543745949;0.000384817920362944;0.000222762251923856;0.000303791315618924;0.000202527543745949;0.000222780298120544;0.000263285806869734;0.000364697301239971;0.000222798347241351;0.00020256036298817;0.000243023208716432;0.000445542549313459;0.000243023208716432;0.00020259319286872;0.000263285806869734;0.000263285806869734	0.017924	0.0511437	0.034594	0.014614	0.0246849	0.0154117	0.0479489	0.0362317	0.014956
PRSS22_ENSG00000005001	0.0291916	0	0	0	0	0	0	0	2	ultra_rare_collpase_chr16:2853253_C_A_chr16:2855667_G_A_chr16:2855712_C_T_chr16:2855784_G_A_chr16:2856116_G_A_chr16:2856137_C_T_chr16:2856143_G_C_chr16:2856217_C_T_chr16:2856218_G_A_chr16:2856244_G_T_chr16:2858023_C_G;chr16:2853943_C_G	0.000607508808877729;0.000951802349129202	0.0188101	0.0635058	0.0816898	0.0347724	0.0188145	0.0119895	0.0428756	0.0934313	0.0371873
NOTCH4_ENSG00000204301	0.0292935	0	0	0	0	0	0	5	7	ultra_rare_collpase_chr6:32190117_G_A_chr6:32190145_G_GGA_chr6:32190180_G_C_chr6:32191413_C_A_chr6:32191457_C_G_chr6:32191758_C_T_chr6:32191828_G_A_chr6:32191830_C_T_chr6:32192228_C_G_chr6:32192577_TGGGTTCCTGA_T_chr6:32195529_G_A_chr6:32195811_G_A_chr6:32195814_C_G_chr6:32195837_C_T_chr6:32195865_G_C_chr6:32196005_A_G_chr6:32196033_C_T_chr6:32196044_G_T_chr6:32196151_C_A_chr6:32196153_G_C_chr6:32196335_G_T_chr6:32196401_C_T_chr6:32196421_C_A_chr6:32196922_T_G_chr6:32196982_C_T_chr6:32196991_C_T_chr6:32197370_T_A_chr6:32197417_G_C_chr6:32197432_A_T_chr6:32197583_G_T_chr6:32198496_G_A_chr6:32198966_G_A_chr6:32199062_C_T_chr6:32199071_C_G_chr6:32199095_C_T_chr6:32200917_C_T_chr6:32201306_C_T_chr6:32201460_C_T_chr6:32202125_C_A_chr6:32202130_T_C_chr6:32202152_C_T_chr6:32202161_A_C_chr6:32202176_G_A_chr6:32202191_A_G_chr6:32202359_G_A_chr6:32202449_G_A_chr6:32203840_G_A_chr6:32204146_C_T_chr6:32204236_C_T_chr6:32210822_T_C_chr6:32210853_A_T_chr6:32210854_T_TC_chr6:32210892_C_T_chr6:32210909_T_C_chr6:32212497_CAGG_C_chr6:32212528_C_T_chr6:32212596_C_G_chr6:32212867_G_T_chr6:32213240_T_C_chr6:32213249_G_A_chr6:32215239_C_T_chr6:32216967_G_C_chr6:32217053_G_A_chr6:32218075_T_C_chr6:32219643_C_T_chr6:32219686_A_C_chr6:32219780_T_C_chr6:32220129_C_G_chr6:32220411_G_A_chr6:32220446_C_T_chr6:32220458_G_A_chr6:32220488_C_T_chr6:32220503_T_A_chr6:32220518_C_T_chr6:32220540_C_T_chr6:32220771_G_A_chr6:32220773_C_T_chr6:32221095_C_T_chr6:32221154_C_A_chr6:32221188_C_T_chr6:32221256_G_A_chr6:32221305_C_T_chr6:32222544_G_A_chr6:32222708_G_A_chr6:32222745_G_A_chr6:32223927_A_G;chr6:32190179_T_TGA;chr6:32191759_G_A;chr6:32191882_G_A;chr6:32191897_G_A;chr6:32196410_G_A;chr6:32197424_G_A;chr6:32202232_C_T;chr6:32202494_G_A;chr6:32210783_C_T;chr6:32212591_G_A;chr6:32220519_C_T	0.00431331254303187;0.00024748391354562;0.00022277127465673;0.000506462461002391;0.000850856934484016;0.000324017820980154;0.000445614745797043;0.000465775617658971;0.000283504110809607;0.000526507634360698;0.000506421423651906;0.000303754404438864	0.0298332	0.0251268	0.0355534	0.0163667	0.0235172	0.0234395	0.0214891	0.0386935	0.0170742
PLB1_ENSG00000163803	0.0293934	0	0	0	0	0	0	4	8	ultra_rare_collpase_chr2:28517180_G_C_chr2:28518490_T_G_chr2:28518524_C_T_chr2:28518534_T_C_chr2:28529325_G_C_chr2:28529331_A_T_chr2:28529404_CTGAG_C_chr2:28529726_A_G_chr2:28529744_G_T_chr2:28532131_G_C_chr2:28532178_G_A_chr2:28540439_C_T_chr2:28543267_T_C_chr2:28548927_C_T_chr2:28552983_C_A_chr2:28563094_C_T_chr2:28563098_C_T_chr2:28565287_A_G_chr2:28565337_C_T_chr2:28573205_C_T_chr2:28573281_A_C_chr2:28573298_C_T_chr2:28578122_G_T_chr2:28579637_T_TA_chr2:28579703_A_G_chr2:28582077_T_C_chr2:28582414_G_T_chr2:28582490_C_T_chr2:28585799_C_T_chr2:28589456_A_T_chr2:28589465_CTGAT_C_chr2:28589470_TGA_T_chr2:28589501_T_C_chr2:28589520_C_T_chr2:28589541_T_C_chr2:28589545_A_AT_chr2:28589730_A_C_chr2:28589741_C_T_chr2:28589747_G_T_chr2:28590040_G_GT_chr2:28590069_C_T_chr2:28591172_G_A_chr2:28591722_G_A_chr2:28592720_G_A_chr2:28593696_G_C_chr2:28593720_G_A_chr2:28593739_G_A_chr2:28601251_G_C_chr2:28601280_T_C_chr2:28601292_T_G_chr2:28601297_G_A_chr2:28601333_G_T_chr2:28602873_G_A_chr2:28602877_G_C_chr2:28603994_C_T_chr2:28604045_C_T_chr2:28604685_C_T_chr2:28604759_G_A_chr2:28605872_C_G_chr2:28605893_T_C_chr2:28605949_G_A_chr2:28607227_A_G_chr2:28614040_T_C_chr2:28614050_C_T_chr2:28614055_C_T_chr2:28617739_G_A_chr2:28618352_C_T_chr2:28618361_G_A_chr2:28618379_G_A_chr2:28620280_C_T_chr2:28620602_T_C_chr2:28620920_A_G_chr2:28625091_C_T_chr2:28626441_A_G_chr2:28628564_AG_A_chr2:28628587_GT_G_chr2:28629160_G_A_chr2:28632070_A_C_chr2:28632078_C_T_chr2:28632079_G_A_chr2:28632099_G_A_chr2:28632974_G_A_chr2:28632999_G_A_chr2:28633044_G_A_chr2:28640945_A_G_chr2:28640975_C_T_chr2:28640976_G_A_chr2:28642858_G_A_chr2:28642882_C_T_chr2:28642891_C_T_chr2:28642963_G_A;chr2:28519723_C_T;chr2:28539119_C_A;chr2:28541737_A_G;chr2:28541765_T_C;chr2:28582492_A_G;chr2:28598015_G_A;chr2:28600851_A_C;chr2:28602845_G_A;chr2:28604048_G_A;chr2:28621564_A_C;chr2:28626438_T_C	0.00459681665384148;0.000708760277024017;0.000546757927989956;0.000243013365735115;0.000486007047102183;0.000648009396136244;0.000405005872585152;0.000303766707168894;0.000830262038799563;0.000972014094204366;0.000384755578955895;0.000486007047102183	0.0178047	0.133607	-0.037439	0.0157993	0.0291287	0.017636	0.132546	-0.0375503	0.0158228
PPTC7_ENSG00000196850	0.0294487	0	0	0	0	0	0	1	2	ultra_rare_collpase_chr12:110530597_G_GC_chr12:110530622_A_G_chr12:110530635_C_T_chr12:110533284_T_C_chr12:110533316_T_C_chr12:110533379_T_C_chr12:110533390_G_T_chr12:110533405_A_G_chr12:110533463_A_G_chr12:110534142_G_A_chr12:110534143_C_T_chr12:110534180_A_G_chr12:110534192_T_C_chr12:110534259_G_A_chr12:110534276_T_C_chr12:110534374_T_C_chr12:110535512_A_C_chr12:110535718_T_C_chr12:110537072_C_T_chr12:110537471_T_C_chr12:110538201_G_C_chr12:110539938_C_T_chr12:110545920_T_C_chr12:110546034_G_A_chr12:110546047_G_A_chr12:110551845_A_G_chr12:110551893_G_A_chr12:110551897_G_A_chr12:110582464_G_A_chr12:110582834_G_C_chr12:110582859_T_A_chr12:110582867_G_C_chr12:110582882_G_A_chr12:110582995_G_A_chr12:110583031_T_TCGC_chr12:110583054_A_C_chr12:110583087_G_A_chr12:110583103_TCTC_T_chr12:110583138_T_C_chr12:110583163_C_A_chr12:110583189_C_A_chr12:110583230_G_A_chr12:110583298_G_A;chr12:110530539_C_A;chr12:110533326_T_C	0.00261228787817423;0.000243003523551091;0.000506257340731441	0.0246062	0.0268464	0.0604677	0.0269041	0.0278327	0.0234871	0.0252993	0.0614337	0.0271181
CLDN12_ENSG00000157224	0.0296564	0	0	0	0	0	0	0	1	ultra_rare_collpase_chr7:90403846_T_C_chr7:90405609_G_A_chr7:90412804_G_A_chr7:90412847_A_G_chr7:90412886_C_T_chr7:90412926_C_T_chr7:90412927_G_A_chr7:90413167_A_T_chr7:90413355_C_T_chr7:90413370_G_T_chr7:90414898_A_G_chr7:90453365_T_C_chr7:90453570_A_G_chr7:90453846_T_G	0.00066826	NA	NA	NA	NA	0.0150513	NA	NA	NA	NA
PLCXD1_ENSG00000182378	0.0296777	0	0	0	0	0	0	2	2	ultra_rare_collpase_chrX:284254_T_C_chrX:284256_G_C_chrX:284285_A_G_chrX:288741_G_A_chrX:288751_C_T_chrX:288790_A_G_chrX:288837_C_T_chrX:288846_G_A_chrX:290678_G_A_chrX:290684_C_T_chrX:290685_G_A_chrX:290706_C_G_chrX:291530_AG_A_chrX:291538_C_A_chrX:291574_G_A_chrX:291618_C_G_chrX:291649_C_T_chrX:293035_G_A_chrX:293048_T_C_chrX:293051_G_A_chrX:293182_C_T_chrX:293212_C_T_chrX:293213_G_A_chrX:299114_G_A_chrX:299127_C_T_chrX:299175_A_T_chrX:299178_T_C_chrX:299216_C_T_chrX:299229_C_T_chrX:299237_G_T_chrX:299262_C_T_chrX:299312_A_T;chrX:288841_C_G;chrX:291652_G_T;chrX:299196_C_T	0.0017212749584869;0.000243013365735115;0.000243013365735115;0.000567100093166444	0.0448675	0.0201022	0.0561351	0.0279851	0.0198717	0.0372561	0.0135222	0.0605287	0.0290592
FBF1_ENSG00000188878	0.0296845	0	0	0	0	0	0	3	4	ultra_rare_collpase_chr17:75910739_G_A_chr17:75910747_G_GT_chr17:75910808_T_C_chr17:75913989_G_A_chr17:75914020_G_A_chr17:75914038_T_C_chr17:75914151_G_A_chr17:75914156_T_A_chr17:75914165_A_G_chr17:75914241_C_T_chr17:75914255_T_C_chr17:75914262_G_A_chr17:75914268_C_T_chr17:75914299_C_T_chr17:75914753_C_T_chr17:75915118_C_T_chr17:75917764_G_A_chr17:75917802_C_T_chr17:75917803_G_A_chr17:75917806_C_G_chr17:75917838_C_T_chr17:75917949_G_A_chr17:75917954_C_T_chr17:75917955_G_A_chr17:75918005_C_T_chr17:75918034_G_C_chr17:75918193_C_T_chr17:75918196_C_A_chr17:75918226_G_A_chr17:75918238_C_T_chr17:75919668_C_T_chr17:75919681_G_A_chr17:75919729_G_A_chr17:75919732_G_A_chr17:75919795_G_A_chr17:75919822_G_A_chr17:75919828_G_A_chr17:75919837_G_A_chr17:75919870_G_A_chr17:75920085_C_T_chr17:75920086_G_A_chr17:75920104_G_A_chr17:75920106_A_G_chr17:75920297_G_A_chr17:75923280_G_A_chr17:75923343_G_A_chr17:75923348_G_A_chr17:75923547_C_T_chr17:75925360_G_A_chr17:75925363_G_A_chr17:75925371_C_T_chr17:75926078_C_T_chr17:75926131_T_A_chr17:75926137_G_A_chr17:75926138_T_C_chr17:75926143_C_T_chr17:75926152_C_T_chr17:75926162_C_T_chr17:75926388_G_A_chr17:75926428_T_C_chr17:75926848_A_G_chr17:75927532_C_T_chr17:75935634_T_C;chr17:75913959_T_G;chr17:75914265_G_A;chr17:75914890_C_A;chr17:75917731_C_G;chr17:75917933_C_T;chr17:75918189_G_A	0.00275403993357904;0.00052655028555227;0.000911337032686622;0.000627988007454825;0.000324004698068122;0.000384771162413933;0.000243013365735115	0.026543	0.0267599	0.0446177	0.0201146	0.0283065	0.0251886	0.0258216	0.0454392	0.020299
SAP18_ENSG00000150459	0.0296982	0	0	0	0	0	0	0	1	ultra_rare_collpase_chr13:21140539_G_A_chr13:21140567_G_C_chr13:21140568_G_A_chr13:21140571_G_A_chr13:21140572_G_A_chr13:21140576_T_G_chr13:21140577_C_T_chr13:21140582_C_T_chr13:21140624_G_C_chr13:21140920_A_G_chr13:21140955_C_T_chr13:21147226_A_G	0.000546758	NA	NA	NA	NA	0.0154264	NA	NA	NA	NA
OR56A1_ENSG00000180934	0.0297751	0	0	0	0	0	0	1	2	ultra_rare_collpase_chr11:6026986_G_A_chr11:6027319_C_T_chr11:6027343_G_A_chr11:6027383_T_G_chr11:6027472_A_G_chr11:6027484_G_A_chr11:6027506_A_C;chr11:6027019_A_G;chr11:6027496_A_G	0.00042525616621441;0.000607533414337789;0.000304173257087237	0.0313277	0.0210227	0.086658	0.040252	0.0107469	0.0176227	0.00687621	0.105319	0.044374
PTF1A_ENSG00000168267	0.029864	0	0	0	0	0	0	2	2	ultra_rare_collpase_chr10:23192865_C_G_chr10:23192892_G_A_chr10:23192948_G_T_chr10:23192954_A_G_chr10:23193159_G_C_chr10:23193168_A_G_chr10:23193194_G_T_chr10:23193721_G_A_chr10:23193769_A_G_chr10:23193770_C_A_chr10:23193804_C_G_chr10:23193809_C_G_chr10:23193883_C_T;chr10:23192574_C_T;chr10:23193029_G_A;chr10:23193879_C_A	0.000506257340731441;0.000364623425029372;0.000730638090599123;0.000384755578955895	0.0211625	0.0317899	0.0790974	0.0343145	0.017118	0.0146651	0.0170047	0.0886659	0.0363304
SYNJ2BP_ENSG00000213463	0.0299373	0	0	0	0	0	0	2	0	ultra_rare_collpase_chr14:70373005_G_A_chr14:70373088_T_TCC_chr14:70375717_G_A_chr14:70388474_AG_A_chr14:70388517_C_A_chr14:70388535_G_A_chr14:70416959_T_C_chr14:70416963_T_C_chr14:70417018_A_T_chr14:70417019_A_C;chr14:70373130_A_G	0.00034425499169738;0.00022277127465673	0.0636335	0.0223253	0.0932878	0.050297	0.00912031	0.0344841	0.00640769	0.121223	0.0573333
NYAP2_ENSG00000144460	0.0299538	0	0	0	0	0	0	2	1	ultra_rare_collpase_chr2:225400255_G_A_chr2:225400257_T_C_chr2:225400280_T_C_chr2:225400471_G_A_chr2:225400531_T_A_chr2:225400545_A_AT_chr2:225400693_T_C_chr2:225400954_G_A_chr2:225408986_A_G_chr2:225409023_G_A_chr2:225409063_G_C_chr2:225409085_G_C_chr2:225409100_C_T_chr2:225415067_T_A_chr2:225416803_T_G_chr2:225425543_T_C_chr2:225503430_T_C_chr2:225513372_A_G_chr2:225513391_G_A_chr2:225513411_G_A_chr2:225513537_G_A_chr2:225513555_C_T_chr2:225513556_G_A_chr2:225559243_T_C_chr2:225582087_C_T_chr2:225582120_G_A_chr2:225582298_C_T_chr2:225582303_T_C_chr2:225582310_C_T_chr2:225582316_C_T_chr2:225582412_A_C_chr2:225582493_A_G_chr2:225582499_C_T_chr2:225582522_G_A_chr2:225582546_G_A_chr2:225582652_C_T_chr2:225582682_G_A_chr2:225582715_A_C_chr2:225582730_C_T_chr2:225582820_G_T_chr2:225582880_T_A_chr2:225582931_G_A_chr2:225582945_C_G_chr2:225582966_C_T_chr2:225582993_C_T_chr2:225605235_T_A_chr2:225607909_A_C_chr2:225626953_C_T_chr2:225626964_C_T_chr2:225627109_C_T_chr2:225651465_C_T_chr2:225651471_C_T_chr2:225651482_C_T_chr2:225651557_C_T_chr2:225651558_G_A;chr2:225408941_C_G;chr2:225582058_A_G	0.00265278846543275;0.000405005872585152;0.000283515593357635	0.0233293	0.0325914	0.0617881	0.0272434	0.0293823	0.0229723	0.0325018	0.0621101	0.0273144
LAMA2_ENSG00000196569	0.0301067	0	0	0	0	0	2	8	8	ultra_rare_collpase_chr6:128883358_G_A_chr6:128915519_T_C_chr6:128980532_G_C_chr6:128985136_G_C_chr6:128985170_A_G_chr6:129010054_A_G_chr6:129021840_A_C_chr6:129026788_G_C_chr6:129050041_G_A_chr6:129050047_C_T_chr6:129050089_G_A_chr6:129050091_A_G_chr6:129055927_T_A_chr6:129059793_C_T_chr6:129059858_G_A_chr6:129098185_G_A_chr6:129098219_G_A_chr6:129098243_G_A_chr6:129098246_C_G_chr6:129098309_C_T_chr6:129098318_A_G_chr6:129098329_C_T_chr6:129098399_C_A_chr6:129106144_T_G_chr6:129143977_G_A_chr6:129143979_T_C_chr6:129143986_G_A_chr6:129146969_C_T_chr6:129146978_A_G_chr6:129146987_T_C_chr6:129147032_T_C_chr6:129149046_A_G_chr6:129154561_A_T_chr6:129177715_C_T_chr6:129177762_C_T_chr6:129177763_G_A_chr6:129177790_C_T_chr6:129190232_C_T_chr6:129190283_G_A_chr6:129190287_A_T_chr6:129190299_C_T_chr6:129192819_A_G_chr6:129192828_C_T_chr6:129192857_A_G_chr6:129206935_C_T_chr6:129206948_G_A_chr6:129212822_T_C_chr6:129252243_AAG_A_chr6:129252253_T_G_chr6:129252283_A_T_chr6:129252288_A_G_chr6:129257290_A_G_chr6:129260790_T_C_chr6:129267185_C_T_chr6:129267220_G_C_chr6:129274500_T_C_chr6:129274518_A_G_chr6:129280059_A_G_chr6:129280122_G_A_chr6:129280137_C_T_chr6:129280379_T_C_chr6:129287858_G_A_chr6:129287861_AT_A_chr6:129287884_G_C_chr6:129287890_T_A_chr6:129287948_A_G_chr6:129287979_A_C_chr6:129288044_C_T_chr6:129292900_G_A_chr6:129297737_A_T_chr6:129297760_G_A_chr6:129297799_G_A_chr6:129297820_C_T_chr6:129297836_A_G_chr6:129300744_T_C_chr6:129300852_A_G_chr6:129312889_T_C_chr6:129312903_A_G_chr6:129312979_G_T_chr6:129314688_C_T_chr6:129314713_C_A_chr6:129315492_A_G_chr6:129315614_C_G_chr6:129315615_C_A_chr6:129315760_A_T_chr6:129315795_A_G_chr6:129315811_G_A_chr6:129315829_C_T_chr6:129315849_A_G_chr6:129316089_C_T_chr6:129316090_G_A_chr6:129316147_A_G_chr6:129320539_A_G_chr6:129320636_A_T_chr6:129320645_T_C_chr6:129328288_C_T_chr6:129328305_C_T_chr6:129328380_AG_A_chr6:129328407_T_A_chr6:129342438_T_G_chr6:129349323_G_A_chr6:129349338_C_T_chr6:129353336_C_T_chr6:129366263_C_T_chr6:129366303_C_T_chr6:129366338_G_A_chr6:129366361_G_A_chr6:129369911_G_A_chr6:129369925_C_G_chr6:129369967_G_A_chr6:129382652_A_G_chr6:129382958_T_C_chr6:129383131_G_A_chr6:129383141_A_G_chr6:129383183_G_A_chr6:129383212_G_A_chr6:129383221_C_T_chr6:129391577_G_C_chr6:129391598_G_C_chr6:129391650_T_G_chr6:129391654_G_A_chr6:129393069_AG_A_chr6:129393094_C_T_chr6:129393130_G_GA_chr6:129401254_C_T_chr6:129401341_G_A_chr6:129402436_A_T_chr6:129402450_G_A_chr6:129402458_G_C_chr6:129402466_ACTCATCT_A_chr6:129403828_G_C_chr6:129403843_A_T_chr6:129403846_T_A_chr6:129403859_C_T_chr6:129403907_C_T_chr6:129427800_C_T_chr6:129430124_A_C_chr6:129430127_T_C_chr6:129430448_T_C_chr6:129430468_T_G_chr6:129438724_T_C_chr6:129440936_A_G_chr6:129440966_C_T_chr6:129445667_T_A_chr6:129445714_C_T_chr6:129445715_G_A_chr6:129445724_A_T_chr6:129452424_T_G_chr6:129452988_A_C_chr6:129453096_G_A_chr6:129453101_C_A_chr6:129453121_G_A_chr6:129454210_T_C_chr6:129454227_C_T_chr6:129454228_G_A_chr6:129454273_G_A_chr6:129456433_C_T_chr6:129456866_T_C_chr6:129456874_T_G_chr6:129460207_A_T_chr6:129460215_C_T_chr6:129460216_G_A_chr6:129460240_T_C_chr6:129460287_C_T_chr6:129464295_A_G_chr6:129464337_G_T_chr6:129464355_G_A_chr6:129464364_G_A_chr6:129464387_G_A_chr6:129464406_C_T_chr6:129464415_C_T_chr6:129464421_C_A_chr6:129464433_A_G_chr6:129465196_G_A_chr6:129465239_A_G_chr6:129465266_C_T_chr6:129465272_CAAG_C_chr6:129473327_G_T_chr6:129473337_C_T_chr6:129475398_C_G_chr6:129475421_A_G_chr6:129478707_T_C_chr6:129478727_C_T_chr6:129478755_C_T_chr6:129478766_C_T_chr6:129481294_G_A_chr6:129481321_T_C_chr6:129481347_TC_T_chr6:129481422_C_T_chr6:129486505_G_A_chr6:129486550_T_C_chr6:129486612_C_T_chr6:129491936_A_G_chr6:129491988_TG_T_chr6:129492483_TGTAA_T_chr6:129499235_A_G_chr6:129502762_T_G_chr6:129502770_C_T_chr6:129502771_G_A_chr6:129503159_A_G_chr6:129503177_C_G_chr6:129503200_C_T_chr6:129503225_G_A_chr6:129505222_A_G_chr6:129505261_C_T_chr6:129505296_G_A_chr6:129505335_A_G_chr6:129507496_A_G_chr6:129507546_G_A_chr6:129507550_T_C_chr6:129507567_A_G_chr6:129507606_G_A_chr6:129507621_G_A_chr6:129512395_G_T_chr6:129512411_G_A_chr6:129512465_G_C_chr6:129514385_G_C_chr6:129514392_A_G_chr6:129514545_C_A_chr6:129514556_G_A_chr6:129516201_C_A;chr6:129055933_A_G;chr6:129140796_C_T;chr6:129267114_G_T;chr6:129297821_G_A;chr6:129312930_C_T;chr6:129316123_A_G;chr6:129349332_G_A;chr6:129349356_C_T;chr6:129383155_G_A;chr6:129440858_A_G;chr6:129445742_A_G;chr6:129464385_C_T;chr6:129473328_G_T;chr6:129491987_T_C;chr6:129503257_A_G;chr6:129505336_C_G;chr6:129516306_G_A	0.0101453971082581;0.000263253817180349;0.000526507634360698;0.000222753229921834;0.000465756753472925;0.000546757927989956;0.000303754404438864;0.000202511138112596;0.000202511138112596;0.000526507634360698;0.000870762626058078;0.000263253817180349;0.00034425499169738;0.000364505285326637;0.000627784528149048;0.000222753229921834;0.000567008221619213;0.000263253817180349	0.0288188	0.0251309	-0.0298594	0.0136597	0.0304494	0.0289914	0.0254454	-0.0297952	0.013645
TMEM248_ENSG00000106609	0.0301443	0	0	0	0	0	1	0	1	ultra_rare_collpase_chr7:66921404_G_A_chr7:66941962_G_C_chr7:66945070_C_T_chr7:66945090_G_A_chr7:66945100_G_A_chr7:66945198_G_A_chr7:66945244_A_G_chr7:66945248_G_C_chr7:66948654_A_G_chr7:66950960_C_T_chr7:66950993_C_T_chr7:66951116_T_G_chr7:66953233_G_A_chr7:66953256_A_G_chr7:66953277_T_G_chr7:66953338_G_A_chr7:66953365_A_C;chr7:66948657_A_C	0.000708760277024017;0.000207813798836243	0.1586	0.0193127	0.0606597	0.0430273	0.0118769	0.104338	0.0086353	0.0805098	0.0495695
SGPL1_ENSG00000166224	0.0301907	0	0	0	0	0	0	3	1	ultra_rare_collpase_chr10:70815950_T_A_chr10:70815961_G_A_chr10:70844489_A_G_chr10:70851154_A_G_chr10:70854795_C_T_chr10:70857647_C_T_chr10:70857664_G_A_chr10:70859474_A_G_chr10:70869821_T_A_chr10:70869860_G_A_chr10:70869872_C_T_chr10:70871087_G_A_chr10:70871886_G_C_chr10:70871903_A_G_chr10:70871979_C_T_chr10:70873412_A_G_chr10:70873495_G_A_chr10:70873523_T_G_chr10:70873534_G_A_chr10:70873552_A_G_chr10:70873574_G_A_chr10:70873579_C_T_chr10:70875469_C_T_chr10:70875487_C_T_chr10:70875502_A_G_chr10:70876572_C_T_chr10:70876578_C_T_chr10:70876579_G_A_chr10:70876630_TGAA_T_chr10:70877261_T_C_chr10:70877285_G_A;chr10:70871946_G_A;chr10:70873358_A_G;chr10:70875525_G_C	0.00155927260945284;0.000243013365735115;0.000405022276225192;0.000324004698068122	0.035089	0.0217857	0.0605726	0.0287438	0.0216566	0.0292826	0.0157828	0.0648003	0.0297295
STK11_ENSG00000118046	0.0302581	0	0	0	0	0	0	1	1	ultra_rare_collpase_chr19:1180577_T_C_chr19:1205748_G_A_chr19:1205773_G_GGAGGGA_chr19:1205776_G_C_chr19:1205796_G_A_chr19:1205812_G_A_chr19:1205920_C_T_chr19:1205957_AG_A_chr19:1206997_C_T_chr19:1207029_G_T_chr19:1207150_C_T_chr19:1218427_C_G_chr19:1218462_G_C_chr19:1219376_G_A_chr19:1219388_C_T_chr19:1219398_T_C_chr19:1220474_C_T_chr19:1220485_T_G_chr19:1220591_C_T_chr19:1220596_G_A_chr19:1220597_C_T_chr19:1220614_C_T_chr19:1221295_G_A_chr19:1221997_G_A_chr19:1223055_C_T_chr19:1223056_G_A_chr19:1223076_G_A_chr19:1223091_G_A_chr19:1223095_T_C_chr19:1223152_C_T_chr19:1223164_C_T_chr19:1226459_G_A_chr19:1226465_G_A_chr19:1226493_G_A_chr19:1226495_C_T_chr19:1226521_G_A_chr19:1226558_A_T_chr19:1226571_G_A_chr19:1226594_G_T_chr19:1226599_C_G_chr19:1226604_CCAG_C_chr19:1226628_C_T_chr19:1226663_GGTGGGGCGCGGCGGGGCCCGGGTGGGGCAT_G_chr19:1229204_G_A_chr19:1229625_G_A;chr19:1226641_G_A	0.00190352760115022;0.000283504110809607	0.0514817	0.0251297	0.0643499	0.0330433	0.0237813	0.0437644	0.0197391	0.0689827	0.0342118
HTRA4_ENSG00000169495	0.030397	0	0	0	0	0	0	1	2	ultra_rare_collpase_chr8:38969508_C_T_chr8:38969509_G_A_chr8:38969598_G_A_chr8:38969707_C_T_chr8:38969734_C_T_chr8:38969757_G_A_chr8:38973854_A_C_chr8:38974402_ACGCGCTGCCC_A_chr8:38974411_C_A_chr8:38974459_T_C_chr8:38974489_G_A_chr8:38974503_C_A_chr8:38974587_C_A_chr8:38974705_C_T_chr8:38974729_G_C_chr8:38975045_G_A_chr8:38975088_A_T_chr8:38975136_G_A_chr8:38976618_C_T_chr8:38976724_T_G_chr8:38977996_G_A_chr8:38978064_G_C_chr8:38978086_G_T_chr8:38981654_ATGG_A_chr8:38982545_C_T_chr8:38983006_G_C_chr8:38987955_G_A_chr8:38988045_C_A_chr8:38991404_A_G_chr8:38991430_G_C_chr8:38991538_C_T_chr8:38993609_C_G_chr8:38993639_C_T_chr8:38993654_C_T_chr8:38993657_C_T;chr8:38977995_C_T;chr8:38993593_T_C	0.00159977319671135;0.000324004698068122;0.000546757927989956	0.10687	0.0219304	0.0486072	0.0301455	0.0200027	0.0910868	0.0144129	0.0533758	0.0315891
PFDN6_ENSG00000204220	0.0304274	0	0	0	0	0	0	1	4	ultra_rare_collpase_chr6:33286822_C_T_chr6:33286823_G_A_chr6:33286834_C_T_chr6:33287100_G_A_chr6:33287414_G_A_chr6:33287417_G_A_chr6:33287449_T_C_chr6:33287459_G_C_chr6:33287465_G_A_chr6:33287488_G_A_chr6:33287615_G_A_chr6:33287624_G_A_chr6:33288182_A_G_chr6:33288379_A_T_chr6:33288624_T_C_chr6:33289166_T_C_chr6:33289877_G_C_chr6:33289919_G_A_chr6:33290236_G_A_chr6:33290750_C_T_chr6:33290751_G_A_chr6:33290821_G_A_chr6:33292115_C_T_chr6:33292116_G_A_chr6:33292157_C_A_chr6:33292190_G_A_chr6:33292239_G_A_chr6:33292275_T_C_chr6:33292307_G_C_chr6:33292432_C_T_chr6:33292460_C_G_chr6:33292487_G_A_chr6:33293045_C_G_chr6:33293060_G_C_chr6:33293074_C_T_chr6:33293075_G_A_chr6:33293128_G_T_chr6:33293180_G_A_chr6:33293478_G_A_chr6:33293510_A_G_chr6:33293643_C_T_chr6:33293649_G_C_chr6:33294712_A_G_chr6:33294720_T_C_chr6:33295144_G_A_chr6:33295168_C_T_chr6:33295383_C_T_chr6:33295406_C_T_chr6:33295686_G_C_chr6:33295737_G_A_chr6:33295845_A_G;chr6:33287142_C_T;chr6:33287404_C_T;chr6:33289621_G_GT;chr6:33293230_G_A	0.00206552995018428;0.00077029108894835;0.000232028349645629;0.000425290615253757;0.000870762626058078	0.0197791	0.0408788	0.0501199	0.021506	0.0242074	0.0161684	0.0331204	0.0533789	0.0221941
CD300LB_ENSG00000178789	0.0305303	0	0	0	0	0	0	2	0	ultra_rare_collpase_chr17:74525807_C_A_chr17:74525832_G_A_chr17:74525849_G_A_chr17:74525918_G_A_chr17:74526078_C_A;chr17:74525967_G_A	0.000263253817180349;0.000384771162413933	0.0976439	0.0206062	0.0779506	0.0470607	0.00869931	0.0585797	0.00538475	0.101626	0.0537325
TLK2_ENSG00000146872	0.0305648	0	0	0	0	0	0	1	2	ultra_rare_collpase_chr17:62478047_G_A_chr17:62478059_C_T_chr17:62478061_T_C_chr17:62478613_G_T_chr17:62478657_A_G_chr17:62478820_C_T_chr17:62478836_G_A_chr17:62478839_C_T_chr17:62479001_CAGG_C_chr17:62479612_A_T_chr17:62479651_G_T_chr17:62479848_T_C_chr17:62479850_G_A_chr17:62480377_T_C_chr17:62522237_C_T_chr17:62536279_G_A_chr17:62536300_C_T_chr17:62547800_A_G_chr17:62552327_C_T_chr17:62552363_A_C_chr17:62573315_A_G_chr17:62573367_C_T_chr17:62576724_A_T_chr17:62576750_A_G_chr17:62578519_G_A_chr17:62586148_C_T_chr17:62586224_C_A_chr17:62600733_G_A_chr17:62612420_G_A_chr17:62612589_G_A_chr17:62614336_G_A_chr17:62614349_G_T_chr17:62614361_T_C_chr17:62615356_G_A;chr17:62479760_G_T;chr17:62574334_TTTTATGCTAGGCCCTCTTC_T	0.00141752055404803;0.000506339368898611;0.000384755578955895	0.0203839	0.0351746	0.0694681	0.0299534	0.0242451	0.0165276	0.0306346	0.0742109	0.0309593
ATG9A_ENSG00000198925	0.0306469	0	0	0	0	0	1	2	1	ultra_rare_collpase_chr2:219224009_C_T_chr2:219224013_G_C_chr2:219224185_T_C_chr2:219224197_T_G_chr2:219224240_G_C_chr2:219224361_C_T_chr2:219224407_G_T_chr2:219224429_G_A_chr2:219224485_C_T_chr2:219224494_T_C_chr2:219224520_T_C_chr2:219224557_C_T_chr2:219224754_A_T;chr2:219224016_A_G;chr2:219224250_G_A;chr2:219224679_C_T	0.000506257340731441;0.000202511138112596;0.000243013365735115;0.000283504110809607	0.271703	0.0180077	0.0428813	0.0390132	0.00812866	0.2157	0.00470978	0.0543965	0.0439375
RGL1_ENSG00000143344	0.0308183	0	0	0	0	0	0	0	2	ultra_rare_collpase_chr1:183647845_G_A_chr1:183647914_G_A_chr1:183648106_C_T_chr1:183648200_C_A_chr1:183648217_T_C_chr1:183648258_C_T_chr1:183648259_G_A_chr1:183648271_G_A_chr1:183648289_G_A_chr1:183648309_T_A_chr1:183648475_C_T_chr1:183648490_G_A_chr1:183648576_TA_T_chr1:183648646_TGA_T_chr1:183653363_C_G_chr1:183740129_G_T_chr1:183742261_G_A_chr1:183805132_G_C_chr1:183805335_CTCTCTGCCTTCTCCCGAGGCT_C_chr1:183805367_G_C_chr1:183806116_T_C_chr1:183806169_T_C_chr1:183806172_C_T_chr1:183806314_T_C_chr1:183806401_G_A_chr1:183806537_C_T_chr1:183806720_G_C_chr1:183808499_T_C_chr1:183842693_T_A_chr1:183842695_T_A_chr1:183843485_A_G_chr1:183847577_C_CCAGCTGCCTCCAGGACACACAGTCAGT_chr1:183847702_A_T_chr1:183847759_A_G_chr1:183880623_G_A_chr1:183880669_G_A_chr1:183880773_T_C_chr1:183883825_A_G_chr1:183883854_G_A_chr1:183884933_G_A_chr1:183884937_A_G_chr1:183888338_T_G_chr1:183888570_G_A_chr1:183892082_G_A_chr1:183900234_G_A_chr1:183904859_G_T_chr1:183912144_C_T_chr1:183912147_C_T_chr1:183916573_C_T_chr1:183916639_G_T_chr1:183916655_G_A_chr1:183922246_G_A_chr1:183922288_G_T_chr1:183922297_G_A_chr1:183922313_T_C_chr1:183922318_G_A_chr1:183922324_T_A_chr1:183922325_C_T_chr1:183926212_C_T_chr1:183926213_G_A_chr1:183926281_A_G_chr1:183926770_G_C_chr1:183928259_G_A_chr1:183928269_A_G;chr1:183653392_T_C	0.00271353934632052;0.000587258515248471	0.0234673	0.0865558	0.0605303	0.0267155	0.0243717	0.0196283	0.0806261	0.064201	0.0275142
ACTA1_ENSG00000143632	0.0308809	0	0	0	0	0	0	2	0	ultra_rare_collpase_chr1:229431508_T_C_chr1:229431535_C_T_chr1:229431720_C_A_chr1:229431884_A_G_chr1:229431885_T_G_chr1:229432269_C_T_chr1:229432280_G_T_chr1:229432573_GC_G_chr1:229432723_A_G_chr1:229432759_A_G;chr1:229432621_T_C	0.000222753229921834;0.000222861542201872	0.0197763	0.06623	0.13302	0.0570762	0.0085991	0.00530922	0.0206144	0.190308	0.0682684
ANO6_ENSG00000177119	0.0309584	0	0	0	0	0	1	1	2	ultra_rare_collpase_chr12:45216341_A_G_chr12:45216376_G_C_chr12:45216705_T_C_chr12:45226194_G_C_chr12:45331343_C_T_chr12:45331344_G_A_chr12:45347068_A_G_chr12:45347075_A_C_chr12:45348065_C_T_chr12:45348071_G_A_chr12:45348081_A_T_chr12:45348086_C_T_chr12:45348098_T_C_chr12:45348142_C_T_chr12:45348268_A_G_chr12:45350704_C_T_chr12:45350737_C_T_chr12:45350738_G_A_chr12:45357315_A_G_chr12:45367720_A_G_chr12:45367770_A_G_chr12:45367782_G_A_chr12:45388187_C_T_chr12:45388190_C_T_chr12:45388246_A_AG_chr12:45388251_G_A_chr12:45390431_G_A_chr12:45390452_G_A_chr12:45401794_G_T_chr12:45401810_G_A_chr12:45401835_A_G_chr12:45401844_C_T_chr12:45401852_A_AT_chr12:45401940_C_T_chr12:45401973_T_C_chr12:45403121_G_A_chr12:45403195_A_C_chr12:45403448_G_A_chr12:45403516_C_A_chr12:45403536_C_T_chr12:45409465_ATT_A_chr12:45416716_G_A_chr12:45416804_T_C_chr12:45416821_C_T_chr12:45416827_G_A_chr12:45416848_A_T_chr12:45416875_G_A_chr12:45419174_T_G_chr12:45421080_A_G_chr12:45421108_G_A_chr12:45421146_G_A_chr12:45422956_G_C_chr12:45422957_G_T_chr12:45422961_C_T_chr12:45422970_C_T_chr12:45423012_T_C_chr12:45429150_G_A_chr12:45429162_C_T_chr12:45429199_C_T_chr12:45429264_C_T_chr12:45429295_G_A_chr12:45439810_T_TTAA;chr12:45270462_G_A;chr12:45331305_A_G;chr12:45421191_C_A	0.00303754404438864;0.000202527543745949;0.000344268934791414;0.000729010570653275	0.125804	0.0229225	0.0359236	0.0234663	0.0267208	0.119161	0.0197861	0.0372226	0.0238866
S100A13_ENSG00000189171	0.031073	0	0	0	0	0	0	1	2	ultra_rare_collpase_chr1:153614995_C_G_chr1:153615235_C_T_chr1:153615252_G_A_chr1:153615273_G_A_chr1:153615290_A_G_chr1:153615315_A_G_chr1:153615839_G_C_chr1:153615854_C_A_chr1:153616336_C_T_chr1:153616338_T_C_chr1:153618941_G_C_chr1:153618953_A_G_chr1:153618993_G_A_chr1:153618994_A_T_chr1:153619013_A_T;chr1:153614937_A_G;chr1:153615332_TTGA_T	0.000526507634360698;0.000405005872585152;0.000749260864282532	0.0184447	0.0762674	0.0813804	0.0345334	0.0194868	0.0114934	0.0488224	0.0936	0.0370351
ZNF483_ENSG00000173258	0.0310885	0	0	0	0	0	0	0	1	ultra_rare_collpase_chr9:111525184_TGC_T_chr9:111525200_G_A_chr9:111525204_G_A_chr9:111525225_TGCG_T_chr9:111525228_G_C_chr9:111527460_C_G_chr9:111527554_G_C_chr9:111527720_A_G_chr9:111541878_T_C_chr9:111541980_C_T_chr9:111542305_A_G_chr9:111542332_C_T_chr9:111542377_C_T_chr9:111542829_G_C	0.000587259	NA	NA	NA	NA	0.0170137	NA	NA	NA	NA
GALNS_ENSG00000141012	0.0311727	0	0	0	0	0	1	3	2	ultra_rare_collpase_chr16:88810094_C_T_chr16:88810124_C_T_chr16:88810141_A_G_chr16:88810423_C_T_chr16:88810428_C_T_chr16:88810479_G_A_chr16:88810484_C_T_chr16:88810521_G_C_chr16:88811562_C_T_chr16:88811845_A_G_chr16:88811851_G_A_chr16:88811853_A_T_chr16:88814449_C_T_chr16:88814495_C_T_chr16:88814512_G_A_chr16:88818050_A_C_chr16:88822617_G_A_chr16:88824764_T_C_chr16:88824823_C_T_chr16:88824834_G_A_chr16:88824852_C_T_chr16:88824853_G_A_chr16:88826736_G_A_chr16:88832090_C_T_chr16:88832099_C_A_chr16:88835224_G_A_chr16:88835227_G_A_chr16:88835240_C_T_chr16:88835335_C_T_chr16:88835342_C_T_chr16:88835345_C_T_chr16:88835725_C_T_chr16:88835743_C_T_chr16:88835798_A_G_chr16:88835819_G_A_chr16:88835845_G_A_chr16:88836229_TC_T_chr16:88836265_T_C_chr16:88837737_G_T_chr16:88840992_C_T_chr16:88841077_T_A_chr16:88841083_G_A_chr16:88841897_C_T_chr16:88841908_T_C_chr16:88841912_C_T_chr16:88841933_T_C_chr16:88841935_C_T_chr16:88841936_G_A_chr16:88841948_G_A_chr16:88842780_G_A_chr16:88842811_C_T_chr16:88856831_A_C_chr16:88856871_C_T_chr16:88857150_G_A_chr16:88857154_G_A_chr16:88857156_G_A_chr16:88857157_G_A_chr16:88857165_C_G_chr16:88857173_T_C_chr16:88858638_G_A_chr16:88858697_G_A_chr16:88858739_G_A_chr16:88858788_A_G_chr16:88859705_G_A_chr16:88859706_G_A_chr16:88859897_T_C_chr16:88859898_C_G_chr16:88859932_T_C_chr16:88859948_A_G_chr16:88859959_C_T_chr16:88860915_G_A_chr16:88860916_C_T_chr16:88860951_G_C;chr16:88810443_A_G;chr16:88811577_G_C;chr16:88835261_A_C;chr16:88857179_A_G;chr16:88859673_G_A	0.00346280021060305;0.000222807372898521;0.000202519340597027;0.000324083451488758;0.00068862154170211;0.000303766707168894	0.0201426	0.0554636	0.0463603	0.0199512	0.0216288	0.0146646	0.0475588	0.0511427	0.0209553
ESYT1_ENSG00000139641	0.0312146	0	0	0	0	0	0	2	2	ultra_rare_collpase_chr12:56132524_G_A_chr12:56132547_A_G_chr12:56132595_G_C_chr12:56132767_G_A_chr12:56132770_A_G_chr12:56133594_C_T_chr12:56133824_C_T_chr12:56133856_C_T_chr12:56134118_G_T_chr12:56134384_C_T_chr12:56134385_G_A_chr12:56134397_A_C_chr12:56134420_G_A_chr12:56136750_G_A_chr12:56136769_C_T_chr12:56136784_C_T_chr12:56136798_C_T_chr12:56136799_G_A_chr12:56136867_A_G_chr12:56136888_A_G_chr12:56137333_G_A_chr12:56137371_G_A_chr12:56137498_G_A_chr12:56137509_G_A_chr12:56137544_A_G_chr12:56137551_G_A_chr12:56137613_C_T_chr12:56137617_G_A_chr12:56137623_G_A_chr12:56137637_C_T_chr12:56137638_G_A_chr12:56137677_T_A_chr12:56137680_G_T_chr12:56137850_C_T_chr12:56137902_A_G_chr12:56138036_C_T_chr12:56138069_G_A_chr12:56138213_C_T_chr12:56138226_G_A_chr12:56138456_C_T_chr12:56138479_G_A_chr12:56138483_G_A_chr12:56138769_T_A_chr12:56138959_TGA_T_chr12:56139010_G_C_chr12:56142289_G_A_chr12:56142291_G_A_chr12:56142369_C_T_chr12:56142867_A_G_chr12:56142882_T_C_chr12:56142933_G_A_chr12:56143036_C_T_chr12:56143055_A_G_chr12:56143083_G_C_chr12:56143317_G_A_chr12:56143625_C_T;chr12:56133857_G_A;chr12:56137228_T_G;chr12:56138498_C_T	0.00222753229921834;0.000263275142776135;0.000344282879014946;0.000465775617658971	0.0329939	0.0235573	0.0541335	0.025389	0.0256134	0.0254981	0.0207994	0.059418	0.0265999
C10orf113_ENSG00000204683	0.0312581	0	0	0	0	0	0	1	1	ultra_rare_collpase_chr10:21125952_GT_G_chr10:21126047_G_A;chr10:21146418_C_A	0.000222753229921834;0.000445506459843668	0.0887655	0.0217379	0.0813256	0.0477839	0.0082487	0.0506426	0.00523999	0.107244	0.0548705
COG3_ENSG00000136152	0.0314042	0	0	0	0	0	0	1	2	ultra_rare_collpase_chr13:45464949_A_G_chr13:45464969_G_C_chr13:45465042_GGAGGCGGCGCTGTTGCTGCTGCCT_G_chr13:45465068_AGGC_A_chr13:45465106_C_T_chr13:45465145_G_C_chr13:45465180_G_A_chr13:45476339_G_A_chr13:45479023_A_G_chr13:45480161_G_C_chr13:45480238_C_A_chr13:45481231_C_T_chr13:45481249_C_G_chr13:45481251_G_A_chr13:45482420_T_A_chr13:45482426_C_T_chr13:45483233_A_G_chr13:45483294_A_G_chr13:45486497_T_A_chr13:45490922_T_C_chr13:45490946_A_G_chr13:45490964_T_C_chr13:45491443_T_C_chr13:45491538_G_T_chr13:45492205_A_G_chr13:45492234_C_T_chr13:45493430_C_T_chr13:45496157_C_T_chr13:45496187_C_G_chr13:45496245_C_T_chr13:45496269_C_T_chr13:45496305_T_C_chr13:45503275_A_G_chr13:45503314_TAGA_T_chr13:45509704_C_T_chr13:45511766_G_A_chr13:45511858_T_C_chr13:45516170_A_G_chr13:45518253_G_A_chr13:45518254_C_T_chr13:45518303_T_G_chr13:45518324_A_C_chr13:45518753_G_A_chr13:45519005_G_A_chr13:45519011_C_T_chr13:45519012_G_A_chr13:45519024_C_T_chr13:45524983_C_T_chr13:45524998_C_T_chr13:45529832_A_C_chr13:45530689_T_G_chr13:45530758_T_C;chr13:45465041_C_T;chr13:45525036_C_T	0.00182252642663319;0.000222753229921834;0.000546757927989956	0.0278008	0.0252782	0.0649742	0.0295326	0.0237771	0.0229379	0.0189489	0.0694402	0.0305303
TMEM35A_ENSG00000126950	0.0316207	0	0	0	0	0	0	0	1	ultra_rare_collpase_chrX:101078900_C_G_chrX:101079012_C_T_chrX:101079875_A_C_chrX:101079949_G_A_chrX:101094654_A_G_chrX:101094706_G_A_chrX:101095098_T_C	0.000425256	NA	NA	NA	NA	0.00959304	NA	NA	NA	NA
SLC38A9_ENSG00000177058	0.0316992	0	0	0	0	0	0	3	1	ultra_rare_collpase_chr5:55626498_A_G_chr5:55626576_C_T_chr5:55626603_T_C_chr5:55633674_T_G_chr5:55633770_C_T_chr5:55635549_C_T_chr5:55635627_C_G_chr5:55645812_T_C_chr5:55645843_A_T_chr5:55645879_A_C_chr5:55645880_A_G_chr5:55656716_AG_A_chr5:55656729_T_C_chr5:55656732_G_A_chr5:55664749_A_G_chr5:55664768_A_G_chr5:55664795_A_C_chr5:55669239_C_T_chr5:55669240_G_A_chr5:55669252_C_T_chr5:55672591_C_T_chr5:55697864_G_A;chr5:55645869_T_A;chr5:55652568_A_T;chr5:55697861_T_A	0.0010530152687214;0.000263253817180349;0.000243033052495139;0.00034425499169738	0.134356	0.0221269	0.0518997	0.0346658	0.0138795	0.106037	0.00967426	0.0604829	0.0374214
SWI5_ENSG00000175854	0.0317089	0	0	0	0	0	1	0	1	ultra_rare_collpase_chr9:128272678_G_A_chr9:128272799_A_G_chr9:128272819_T_C_chr9:128275687_A_G_chr9:128275956_G_C_chr9:128275971_C_G_chr9:128275972_CACATCAG_C_chr9:128276384_G_C_chr9:128276735_C_T_chr9:128276736_G_C_chr9:128284583_A_C_chr9:128284630_G_A_chr9:128285985_G_A_chr9:128285992_A_G_chr9:128285994_G_A_chr9:128288660_C_T;chr9:128275697_G_T	0.000810011745170305;0.000202552157180474	0.0238948	0.079462	0.0951923	0.0421426	0.0184816	0.0147766	0.0592085	0.110879	0.0454832
LATS1_ENSG00000131023	0.0317799	0	0	0	0	0	0	2	3	ultra_rare_collpase_chr6:149661740_C_T_chr6:149661790_G_A_chr6:149661912_A_T_chr6:149676632_C_T_chr6:149676644_C_T_chr6:149676645_G_A_chr6:149676674_C_T_chr6:149676704_C_T_chr6:149676713_A_G_chr6:149676726_G_A_chr6:149680040_C_T_chr6:149680168_C_T_chr6:149680367_C_T_chr6:149683369_C_T_chr6:149683438_T_C_chr6:149683630_T_G_chr6:149683743_T_C_chr6:149683755_G_A_chr6:149683984_T_C_chr6:149684345_TGGA_T_chr6:149684388_A_C_chr6:149684514_G_A_chr6:149684568_C_T_chr6:149695118_A_G_chr6:149695154_C_A_chr6:149695183_TCTG_T_chr6:149695193_G_C_chr6:149701774_C_T_chr6:149701909_G_A_chr6:149701939_C_T_chr6:149702027_T_C_chr6:149717677_C_T_chr6:149717776_G_T_chr6:149717795_C_G;chr6:149676725_C_T;chr6:149683842_C_T;chr6:149683981_G_A;chr6:149684190_T_C	0.00170102466485764;0.000303754404438864;0.000263264479546375;0.000688509983394759;0.000567008221619213	0.115109	0.0189747	0.0393468	0.0249719	0.0197914	0.0937061	0.0126039	0.0445264	0.0265645
CCDC89_ENSG00000179071	0.0318127	0	0	0	0	0	0	2	1	ultra_rare_collpase_chr11:85685008_A_G_chr11:85685041_C_A_chr11:85685103_T_C_chr11:85685109_T_C_chr11:85685145_T_A_chr11:85685199_A_G_chr11:85685316_TTC_T_chr11:85685475_G_T_chr11:85685481_T_C_chr11:85685507_C_A_chr11:85685520_G_A_chr11:85685521_C_T_chr11:85685599_G_A_chr11:85685625_A_G_chr11:85685730_T_C_chr11:85685737_T_G_chr11:85685820_T_A_chr11:85685838_T_C_chr11:85685845_GCT_G_chr11:85685866_CCAGGGCCTCATCTGACCTCCGCTT_C_chr11:85685897_G_T_chr11:85685947_C_T_chr11:85685952_C_A_chr11:85686030_TC_T;chr11:85685019_T_C;chr11:85685483_G_A	0.00123526791138472;0.000283527076835838;0.000222762251923856	0.024111	0.0320719	0.0772291	0.0342425	0.0230289	0.0180116	0.0241874	0.0849475	0.0359129
SLC26A5_ENSG00000170615	0.0318262	0	0	0	0	0	0	1	2	ultra_rare_collpase_chr7:103374425_C_T_chr7:103374569_G_A_chr7:103376811_T_C_chr7:103376853_C_G_chr7:103376862_T_C_chr7:103376865_G_A_chr7:103378496_C_T_chr7:103378549_C_T_chr7:103379247_C_T_chr7:103379272_C_T_chr7:103380525_C_A_chr7:103389081_A_T_chr7:103389113_G_T_chr7:103389402_A_G_chr7:103389414_G_A_chr7:103390496_C_A_chr7:103391629_T_A_chr7:103391696_G_C_chr7:103392968_A_G_chr7:103392993_C_T_chr7:103393005_C_T_chr7:103393007_A_G_chr7:103397951_C_T_chr7:103407879_G_A_chr7:103407964_C_T_chr7:103410393_C_T_chr7:103410413_C_T_chr7:103410474_C_T_chr7:103410488_C_T_chr7:103410568_A_G_chr7:103421450_A_G_chr7:103421492_T_C_chr7:103443082_C_T;chr7:103410565_G_A;chr7:103441518_A_G	0.00135676967316026;0.000506257340731441;0.000384755578955895	0.0698967	0.0195122	0.0544886	0.0300614	0.0144691	0.0442206	0.00960151	0.0671366	0.0333682
ISLR_ENSG00000129009	0.0319074	0	0	0	0	0	0	2	2	ultra_rare_collpase_chr15:74174961_G_A_chr15:74174973_C_A_chr15:74174976_G_A_chr15:74175030_T_C_chr15:74175091_C_T_chr15:74175097_G_A_chr15:74175108_A_T_chr15:74175118_G_A_chr15:74175132_G_A_chr15:74175183_C_A_chr15:74175189_T_G_chr15:74175274_G_A_chr15:74175294_C_T_chr15:74175351_A_G_chr15:74175384_C_A_chr15:74175451_C_T_chr15:74175465_C_G_chr15:74175466_C_T_chr15:74175525_C_T_chr15:74175594_G_A_chr15:74175639_G_A_chr15:74175646_C_T_chr15:74175658_T_C_chr15:74175685_G_A_chr15:74175813_A_G_chr15:74175882_G_A_chr15:74175889_T_C_chr15:74175892_C_T_chr15:74175927_C_T_chr15:74175981_G_A_chr15:74175983_G_T_chr15:74176032_C_T_chr15:74176033_G_A_chr15:74180099_G_T_chr15:74180120_C_T_chr15:74180153_G_A_chr15:74180172_G_A_chr15:74180785_C_T_chr15:74180908_T_A_chr15:74180909_C_A_chr15:74180928_G_A_chr15:74181309_G_A_chr15:74181327_A_C;chr15:74174988_G_A;chr15:74175766_G_A;chr15:74180127_C_T	0.00188327730752096;0.000243003523551091;0.000263275142776135;0.00050627784528149	0.0442751	0.0222375	0.0572369	0.0284552	0.0245619	0.0384928	0.0168451	0.0605892	0.0292763
HTR5A_ENSG00000157219	0.0320163	0	0	0	0	0	0	2	1	ultra_rare_collpase_chr7:155071036_T_C_chr7:155071080_G_T_chr7:155071098_C_G_chr7:155071200_G_T_chr7:155071276_C_T_chr7:155071299_G_A_chr7:155071327_T_C_chr7:155071333_G_A_chr7:155071339_T_C_chr7:155071438_G_T_chr7:155071499_C_T_chr7:155071508_C_T_chr7:155071561_G_T_chr7:155084197_C_T_chr7:155084209_G_A_chr7:155084239_C_T_chr7:155084240_G_A_chr7:155084244_G_C_chr7:155084258_G_A_chr7:155084276_G_T_chr7:155084290_G_A_chr7:155084303_G_T_chr7:155084338_C_T_chr7:155084431_G_A_chr7:155084455_G_A;chr7:155071450_C_T;chr7:155084309_T_C	0.00113401644323843;0.000405022276225192;0.000384833508871425	0.0219726	0.147615	0.0788542	0.0344215	0.0225444	0.015722	0.11993	0.0876547	0.0362913
TRIML1_ENSG00000184108	0.0320831	0	0	0	0	0	1	1	0	ultra_rare_collpase_chr4:188144106_A_G_chr4:188146870_C_T_chr4:188146927_C_T_chr4:188146967_G_C_chr4:188147047_C_T_chr4:188147135_G_A_chr4:188147185_T_C_chr4:188147226_T_C_chr4:188147251_T_C_chr4:188147263_C_T_chr4:188147350_G_T;chr4:188139758_C_G	0.000303754404438864;0.000202511138112596	0.0205576	0.0674142	0.127831	0.0551945	0.00499084	0.00343533	0.0160656	0.204012	0.0697276
TLR4_ENSG00000136869	0.0322004	0	0	0	0	0	2	4	4	ultra_rare_collpase_chr9:117704494_G_T_chr9:117704498_G_A_chr9:117704515_A_T_chr9:117704536_A_G_chr9:117704551_G_C_chr9:117708688_C_G_chr9:117712541_T_C_chr9:117712607_A_G_chr9:117712708_G_A_chr9:117712767_C_A_chr9:117712898_G_A_chr9:117712976_T_C_chr9:117712993_C_T_chr9:117713209_A_G_chr9:117713269_A_G_chr9:117713332_A_G_chr9:117713884_G_C_chr9:117713907_G_A_chr9:117714005_C_T_chr9:117714079_G_T_chr9:117714083_A_G_chr9:117714121_A_G_chr9:117714197_A_G_chr9:117714271_G_A_chr9:117714298_C_T_chr9:117714307_T_G_chr9:117714319_C_T_chr9:117714331_G_T_chr9:117714361_C_T_chr9:117714362_G_A_chr9:117714458_C_A_chr9:117714520_G_A_chr9:117714538_C_T_chr9:117714556_C_T_chr9:117714557_G_A_chr9:117714595_C_A;chr9:117712405_A_G;chr9:117712613_T_C;chr9:117712649_TGACCAATCTAGAGCACTTG_T;chr9:117712907_T_C;chr9:117714104_T_C;chr9:117714209_A_G;chr9:117714292_A_G;chr9:117714488_G_A;chr9:117714510_C_G	0.00157952290308209;0.000303754404438864;0.000486007047102183;0.000486007047102183;0.000243003523551091;0.000202511138112596;0.00042525616621441;0.000202511138112596;0.000303754404438864;0.00034425499169738	0.0194229	0.204742	0.0547096	0.023407	0.0268056	0.0163716	0.18221	0.0577091	0.0240402
NME8_ENSG00000086288	0.0322169	0	0	0	0	0	0	0	3	ultra_rare_collpase_chr7:37850283_G_A_chr7:37850300_G_T_chr7:37850432_A_G_chr7:37850632_T_C_chr7:37850698_A_ACTGAAAAAAT_chr7:37850736_G_A_chr7:37857299_T_C_chr7:37862068_C_T_chr7:37862122_C_G_chr7:37862125_G_A_chr7:37862137_G_A_chr7:37863463_G_A_chr7:37864378_C_T_chr7:37865598_A_G_chr7:37865603_C_T_chr7:37867813_G_C_chr7:37876964_G_C_chr7:37885146_G_C_chr7:37885174_G_C_chr7:37885252_G_A_chr7:37888318_A_G_chr7:37888362_C_T_chr7:37888370_C_A_chr7:37894465_G_T_chr7:37894496_G_A_chr7:37894576_G_T_chr7:37894609_G_A_chr7:37896871_G_C_chr7:37896983_G_A_chr7:37897014_C_G;chr7:37863462_C_T;chr7:37896955_G_A	0.00123526791138472;0.000992264387833624;0.00050627784528149	0.106227	0.0192322	0.0463727	0.0287068	0.0143232	0.0767162	0.00877544	0.0556765	0.0314545
PSME2_ENSG00000100911	0.0322226	0	0	0	0	0	0	3	1	ultra_rare_collpase_chr14:24144399_C_G_chr14:24146643_C_A_chr14:24146654_GCCCGCCCCCCTCAAC_G_chr14:24146656_C_T_chr14:24146730_G_A_chr14:24146866_G_A_chr14:24147732_G_A_chr14:24147757_C_T_chr14:24147820_C_T_chr14:24147871_G_A_chr14:24147877_A_G_chr14:24147976_C_T_chr14:24148014_C_T_chr14:24148020_G_A_chr14:24148322_C_T_chr14:24148354_G_A_chr14:24148664_C_G_chr14:24149526_C_T_chr14:24149533_C_T_chr14:24150231_G_A_chr14:24150668_C_T_chr14:24150692_T_C_chr14:24150700_C_T_chr14:24150701_G_A_chr14:24150838_C_T_chr14:24151149_G_T_chr14:24151171_C_T_chr14:24151215_C_T_chr14:24151233_G_A_chr14:24151258_C_T_chr14:24151305_C_T_chr14:24151306_G_A_chr14:24151311_G_T_chr14:24151324_G_A_chr14:24151347_G_A_chr14:24151372_G_A_chr14:24151491_G_A_chr14:24151551_G_A_chr14:24151591_A_G_chr14:24151593_C_T_chr14:24151594_G_A_chr14:24151608_C_T;chr14:24148048_C_T;chr14:24148100_G_T;chr14:24151607_C_A	0.00170102466485764;0.000364534813074649;0.00022277127465673;0.000222789322315389	0.0213475	0.080183	0.0672402	0.0292122	0.0190206	0.0139565	0.0659754	0.0767048	0.0312014
OR7D4_ENSG00000174667	0.0322934	0	0	0	0	0	0	2	1	ultra_rare_collpase_chr19:9213990_G_A_chr19:9214035_G_A_chr19:9214058_CAGAT_C_chr19:9214275_G_A_chr19:9214300_C_A_chr19:9214314_G_A_chr19:9214482_G_A_chr19:9214527_A_T_chr19:9214683_T_C_chr19:9214735_A_T;chr19:9214221_A_T;chr19:9214407_A_G	0.000567008221619213;0.000364505285326637;0.00034425499169738	0.0465069	0.0200519	0.07684	0.0385982	0.0121745	0.0278754	0.00720282	0.0937556	0.0426349
RNF187_ENSG00000168159	0.0322958	0	0	0	1	0	0	0	0	ultra_rare_collpase_chr1:228487576_C_T_chr1:228493104_C_T_chr1:228493105_G_A	8.10012e-05	NA	NA	NA	NA	0.000198154	NA	NA	NA	NA
PLAC1_ENSG00000170965	0.032331	0	0	0	0	0	0	1	2	ultra_rare_collpase_chrX:134566180_A_G_chrX:134566456_C_T_chrX:134602124_T_C_chrX:134631677_A_G_chrX:134637032_A_G_chrX:134646919_A_C_chrX:134646924_T_C;chrX:134566600_A_G;chrX:134572007_A_G	0.000546757927989956;0.000263435194942044;0.000445542549313459	0.0200698	0.105489	0.0718746	0.0309133	0.0126456	0.00755055	0.0462418	0.0948897	0.0355188
PHF6_ENSG00000156531	0.0324653	0	0	0	0	0	0	0	2	ultra_rare_collpase_chrX:134373256_C_T_chrX:134373265_GA_G_chrX:134373269_T_C_chrX:134373299_A_AG_chrX:134373307_G_T_chrX:134373311_T_A_chrX:134373511_C_G_chrX:134373550_C_G_chrX:134377641_A_G_chrX:134393929_A_G;chrX:134373364_C_T	0.000648009396136244;0.000567905240954081	0.129132	0.0213513	0.0470416	0.0309987	0.00925216	0.0803944	0.00577557	0.0624397	0.0357125
GFPT1_ENSG00000198380	0.032487	0	0	0	0	0	0	1	2	ultra_rare_collpase_chr2:69329398_C_A_chr2:69329412_T_G_chr2:69348248_C_T_chr2:69350118_C_T_chr2:69350151_G_A_chr2:69354077_G_A_chr2:69354283_G_A_chr2:69354287_G_C_chr2:69363562_C_T_chr2:69363575_T_C_chr2:69363656_C_T_chr2:69363658_A_G_chr2:69374072_G_A_chr2:69385792_T_C_chr2:69387253_C_T;chr2:69370002_G_C;chr2:69387045_C_A	0.000668259689765502;0.000263253817180349;0.000729040097205346	0.157811	0.021247	0.0473071	0.0334924	0.015046	0.126322	0.00926731	0.0554146	0.0362479
RASGRP1_ENSG00000172575	0.0324929	0	0	0	0	0	0	1	2	ultra_rare_collpase_chr15:38484292_C_T_chr15:38484294_A_G_chr15:38484306_C_T_chr15:38484323_G_T_chr15:38484328_C_G_chr15:38484551_TTATGGTGGAAGAGGGGGC_T_chr15:38484586_A_G_chr15:38484624_G_C_chr15:38488131_A_G_chr15:38490558_G_C_chr15:38490621_A_G_chr15:38490679_T_A_chr15:38494419_C_T_chr15:38494698_C_T_chr15:38498886_C_T_chr15:38501148_C_T_chr15:38501199_T_C_chr15:38502357_A_G_chr15:38502360_T_C_chr15:38502397_C_T_chr15:38503289_C_T_chr15:38507769_G_A_chr15:38507796_C_G_chr15:38507802_T_C_chr15:38507809_A_G_chr15:38507842_C_T_chr15:38507861_C_T_chr15:38511626_T_C_chr15:38511654_T_C_chr15:38512802_T_C_chr15:38512838_C_T_chr15:38512839_G_A_chr15:38512910_T_C_chr15:38519330_A_C_chr15:38519372_G_C_chr15:38526386_C_T_chr15:38526398_T_A_chr15:38559898_C_T_chr15:38559940_G_A_chr15:38559943_C_A_chr15:38559994_T_C_chr15:38564224_A_G_chr15:38564635_G_A;chr15:38494660_A_C;chr15:38516342_C_T	0.00166052407759913;0.000607508808877729;0.000283504110809607	0.021499	0.0930489	0.0684606	0.0297771	0.0261693	0.0175936	0.0797191	0.0729969	0.0307477
ZBTB37_ENSG00000185278	0.0325071	0	0	0	0	0	0	2	3	ultra_rare_collpase_chr1:173868317_G_T_chr1:173868343_G_C_chr1:173868349_G_A_chr1:173868375_G_A_chr1:173868389_C_G_chr1:173868394_C_T_chr1:173868397_C_A_chr1:173868400_C_G_chr1:173868402_G_T_chr1:173868416_C_T_chr1:173868548_G_A_chr1:173868626_G_A_chr1:173868985_G_A_chr1:173869040_A_G_chr1:173869093_AAAAC_A_chr1:173870206_A_G_chr1:173870236_G_C_chr1:173870420_G_A_chr1:173870746_G_A_chr1:173870757_G_T_chr1:173870838_G_T_chr1:173870842_A_G_chr1:173870847_C_T_chr1:173870856_A_G_chr1:173870862_C_T_chr1:173870863_G_A_chr1:173870899_G_C_chr1:173870905_C_T_chr1:173871097_T_C_chr1:173871124_G_A_chr1:173873507_C_G_chr1:173885652_T_C_chr1:173885715_G_A_chr1:173885727_G_A_chr1:173885742_A_G_chr1:173886030_G_A;chr1:173868319_C_G;chr1:173868434_G_A;chr1:173868884_A_C;chr1:173873546_C_T	0.00155927260945284;0.000243013365735115;0.000769573494268703;0.000486007047102183;0.000324017820980154	0.298798	0.0206739	0.0269959	0.0259822	0.0177503	0.274155	0.0109586	0.0299018	0.027344
AADACL2_ENSG00000197953	0.0325645	0	0	0	0	0	0	1	1	ultra_rare_collpase_chr3:151734115_T_C_chr3:151740730_T_C_chr3:151740776_C_G_chr3:151740814_C_T_chr3:151740820_C_T_chr3:151740821_G_A_chr3:151740838_C_G_chr3:151740848_G_GT_chr3:151740860_G_A_chr3:151745621_C_T_chr3:151745622_G_A_chr3:151757056_A_C_chr3:151757193_C_T_chr3:151757407_A_G;chr3:151740833_A_G	0.00117451703049694;0.000303754404438864	0.0240133	0.0506589	0.0770165	0.0341247	0.0234591	0.0174205	0.0379594	0.0854803	0.0359507
STAU2_ENSG00000040341	0.0326335	0	0	0	0	0	0	4	2	ultra_rare_collpase_chr8:73420424_A_G_chr8:73420545_C_T_chr8:73420642_G_A_chr8:73420909_A_G_chr8:73420912_A_G_chr8:73420932_G_C_chr8:73421257_C_T_chr8:73421263_A_G_chr8:73421320_C_T_chr8:73421332_T_G_chr8:73421345_G_A_chr8:73421377_C_T_chr8:73421378_G_A_chr8:73421584_AAAC_A_chr8:73421638_T_C_chr8:73422651_C_T_chr8:73423402_T_C_chr8:73451377_C_T_chr8:73451397_G_A_chr8:73451405_T_C_chr8:73451445_C_T_chr8:73451450_G_A_chr8:73451765_T_C_chr8:73451796_T_C_chr8:73452934_A_G_chr8:73458934_G_A_chr8:73458943_T_C_chr8:73464424_T_A_chr8:73488443_A_G_chr8:73490069_TAA_T_chr8:73490273_T_C_chr8:73490481_A_G_chr8:73491266_C_T_chr8:73491325_G_A_chr8:73491329_A_G_chr8:73491387_A_C_chr8:73491405_T_G_chr8:73491420_C_T_chr8:73491423_G_A_chr8:73492221_T_C_chr8:73500971_G_GT_chr8:73501040_A_T_chr8:73501059_A_G_chr8:73501071_T_C_chr8:73501158_A_G_chr8:73551956_G_C_chr8:73552035_A_C_chr8:73552053_A_G_chr8:73552085_G_C_chr8:73552107_C_T_chr8:73552133_A_G_chr8:73552169_G_A_chr8:73552199_G_A_chr8:73552217_T_C_chr8:73552256_T_C_chr8:73552262_C_T_chr8:73552263_G_A_chr8:73566348_A_C_chr8:73579812_A_G_chr8:73595219_G_A_chr8:73595234_C_A_chr8:73595235_A_AT_chr8:73595249_T_C_chr8:73603737_A_G_chr8:73603746_G_A_chr8:73603761_T_C_chr8:73603817_G_A_chr8:73603823_C_T_chr8:73603824_G_A_chr8:73603860_C_T_chr8:73613764_G_A_chr8:73613847_C_T_chr8:73613848_G_A_chr8:73620401_C_T_chr8:73620402_G_A_chr8:73620480_C_T_chr8:73620508_A_G_chr8:73620526_G_C_chr8:73620599_G_A_chr8:73623347_G_C_chr8:73629253_T_C_chr8:73673143_C_T_chr8:73673178_G_A_chr8:73673186_C_T_chr8:73688707_G_A_chr8:73688768_C_T_chr8:73709110_C_T_chr8:73709117_A_G_chr8:73709163_C_T_chr8:73746148_C_G_chr8:73746845_C_G_chr8:73747443_C_A;chr8:73421328_C_T;chr8:73482958_A_G;chr8:73489833_A_C;chr8:73501020_T_C;chr8:73501088_A_T	0.0046373172411;0.000364505285326637;0.000303754404438864;0.000243003523551091;0.000364505285326637;0.00042525616621441	0.0235398	0.216607	0.044179	0.0195089	0.0313132	0.0228113	0.214068	0.0446496	0.0196126
GJB3_ENSG00000188910	0.0326853	0	0	0	0	0	0	0	3	ultra_rare_collpase_chr1:34784815_C_T_chr1:34784827_G_A_chr1:34784889_G_A_chr1:34784892_T_C_chr1:34784913_T_G_chr1:34784958_G_A_chr1:34784959_A_G_chr1:34784981_C_A_chr1:34785008_C_G_chr1:34785012_G_A_chr1:34785045_G_A_chr1:34785054_C_T_chr1:34785055_G_A_chr1:34785070_G_A_chr1:34785078_C_T_chr1:34785102_GC_G_chr1:34785135_G_A_chr1:34785240_C_T_chr1:34785268_C_T_chr1:34785269_CT_C_chr1:34785331_TC_T_chr1:34785335_GGTGGGC_G_chr1:34785348_G_A_chr1:34785371_C_G_chr1:34785408_C_T_chr1:34785465_C_T_chr1:34785480_C_T_chr1:34785543_C_T;chr1:34784985_C_T;chr1:34785241_G_A	0.00145802114130655;0.00052655028555227;0.000486026731470231	0.020863	0.108662	0.0687428	0.0297529	0.0251855	0.0165792	0.0926366	0.0739228	0.0308537
NTMT1_ENSG00000148335	0.0327046	0	0	0	0	1	0	0	0	ultra_rare_collpase_chr9:129626166_G_C	0.000101251	NA	NA	NA	NA	0.000210312	NA	NA	NA	NA
MKS1_ENSG00000011143	0.0327401	0	0	0	0	0	0	0	2	ultra_rare_collpase_chr17:58206373_TG_T_chr17:58206501_G_GTGCC_chr17:58207097_TG_T_chr17:58208563_G_A_chr17:58210658_C_T_chr17:58210980_C_T_chr17:58211004_G_A_chr17:58212419_T_C_chr17:58212424_C_T_chr17:58212987_T_G_chr17:58212996_G_A_chr17:58212999_G_A_chr17:58213005_G_A_chr17:58213049_G_A_chr17:58213786_G_A_chr17:58213787_T_A_chr17:58213801_A_C_chr17:58213841_G_A_chr17:58214269_G_T_chr17:58214317_C_T_chr17:58214759_C_T_chr17:58214760_G_A_chr17:58214763_G_A_chr17:58214765_C_T_chr17:58214766_G_A_chr17:58214778_C_T_chr17:58214795_A_G_chr17:58216088_C_T_chr17:58216135_G_A_chr17:58216727_C_T_chr17:58216728_G_A_chr17:58216742_A_C_chr17:58218618_A_G_chr17:58218732_G_T_chr17:58219161_A_G_chr17:58219179_G_T_chr17:58219258_C_T;chr17:58218692_G_A	0.00170102466485764;0.000668286755771567	0.0990116	0.0240429	0.050497	0.0306105	0.0239179	0.0861159	0.0174028	0.0546546	0.0318453
CACHD1_ENSG00000158966	0.0327777	0	0	0	0	0	0	3	5	ultra_rare_collpase_chr1:64470878_C_T_chr1:64470899_T_C_chr1:64470928_G_T_chr1:64472960_T_C_chr1:64473121_T_C_chr1:64481499_C_A_chr1:64481517_C_G_chr1:64481542_G_A_chr1:64481564_G_A_chr1:64481570_G_A_chr1:64503090_C_T_chr1:64503149_G_C_chr1:64515748_G_A_chr1:64524137_T_C_chr1:64550658_T_C_chr1:64582179_G_A_chr1:64582181_T_C_chr1:64582184_A_G_chr1:64582190_A_T_chr1:64582208_G_A_chr1:64597223_A_C_chr1:64597290_TGAA_T_chr1:64597329_A_G_chr1:64597355_A_C_chr1:64597372_A_G_chr1:64597463_G_A_chr1:64597500_C_A_chr1:64602856_G_A_chr1:64602880_G_A_chr1:64602897_C_T_chr1:64629379_A_T_chr1:64629427_C_G_chr1:64629445_A_C_chr1:64629451_G_A_chr1:64629468_G_A_chr1:64629474_C_T_chr1:64632609_G_A_chr1:64634071_G_A_chr1:64634075_G_A_chr1:64634209_A_C_chr1:64634219_A_G_chr1:64634234_C_T_chr1:64641969_G_A_chr1:64647840_A_T_chr1:64647870_G_A_chr1:64647882_G_A_chr1:64647972_T_G_chr1:64647980_C_T_chr1:64647981_G_A_chr1:64652172_A_T_chr1:64652289_A_G_chr1:64653865_C_T_chr1:64653866_G_A_chr1:64658718_C_A_chr1:64658733_T_C_chr1:64658748_C_A_chr1:64663704_C_G_chr1:64663740_A_G_chr1:64663812_G_A_chr1:64663827_C_T_chr1:64664488_T_C_chr1:64664502_C_T_chr1:64664534_G_A_chr1:64664566_G_A_chr1:64664571_G_A_chr1:64664600_A_G_chr1:64664618_G_A_chr1:64664666_A_G_chr1:64671635_T_C_chr1:64671638_T_A_chr1:64673193_C_T_chr1:64673198_C_G_chr1:64673199_C_T_chr1:64673447_T_C_chr1:64675474_C_T_chr1:64675947_A_G_chr1:64676924_C_G_chr1:64678160_G_T_chr1:64678259_G_A_chr1:64679600_G_A_chr1:64679672_A_C_chr1:64679688_C_T_chr1:64679703_G_A_chr1:64679718_G_A_chr1:64679720_C_T_chr1:64679721_G_A_chr1:64679738_T_A_chr1:64681270_G_A_chr1:64681311_G_A_chr1:64682017_G_A_chr1:64682020_T_A_chr1:64682034_A_G_chr1:64682070_C_T_chr1:64691344_A_C_chr1:64691434_C_A_chr1:64691443_A_G_chr1:64691471_C_G_chr1:64691481_C_T_chr1:64691482_G_A_chr1:64691515_A_G_chr1:64691529_G_A_chr1:64691533_C_T;chr1:64481516_G_A;chr1:64576156_G_A;chr1:64582187_G_A;chr1:64632679_C_T;chr1:64641880_A_G;chr1:64647869_G_A;chr1:64679724_G_A	0.00540682839901179;0.000668259689765502;0.000830262038799563;0.000627759102506986;0.000263253817180349;0.000911263213316593;0.000283504110809607;0.000283504110809607	0.132025	0.0201939	0.0238582	0.0158404	0.0250875	0.11155	0.0163104	0.02663	0.0167351
RBIS_ENSG00000176731	0.03281	1	0	0	0	0	0	0	1	ultra_rare_collpase_chr8:85214920_C_A;chr8:85215003_ACT_A	2.02502936292576e-05;0.000587258515248471	0.0336597	0.0309687	0.117964	0.0555353	0.0179117	0.0189621	0.0169049	0.143927	0.0613429
BIN3_ENSG00000147439	0.0328253	0	0	0	0	0	0	4	3	ultra_rare_collpase_chr8:22615429_C_T_chr8:22615466_C_G_chr8:22615471_C_T_chr8:22615481_CAGT_C_chr8:22615499_C_T_chr8:22615565_A_G_chr8:22615835_G_A_chr8:22616028_A_C_chr8:22616126_A_G_chr8:22617420_A_G_chr8:22617537_C_G_chr8:22617725_C_T_chr8:22618440_G_A_chr8:22618466_A_G_chr8:22618676_G_C_chr8:22618683_C_T_chr8:22618684_G_A_chr8:22618900_G_T_chr8:22618911_A_G_chr8:22618947_G_A_chr8:22618967_G_A_chr8:22619189_A_G_chr8:22619195_C_T_chr8:22619228_G_A_chr8:22619242_G_A_chr8:22619254_C_T_chr8:22619255_G_A_chr8:22619288_G_A_chr8:22619305_C_T_chr8:22619311_C_T_chr8:22619342_G_A_chr8:22619653_GAGA_G_chr8:22619656_A_G_chr8:22619666_C_T_chr8:22619843_G_A_chr8:22619960_G_A_chr8:22619963_C_T_chr8:22620278_G_A_chr8:22620312_C_A_chr8:22620316_A_G_chr8:22620410_A_AGTT_chr8:22621430_C_T_chr8:22621440_GGA_G_chr8:22621475_T_A_chr8:22621496_C_T_chr8:22621553_C_T_chr8:22623916_T_G_chr8:22623922_C_T_chr8:22623923_G_A_chr8:22623935_C_T_chr8:22623961_C_T_chr8:22623976_C_T_chr8:22623977_G_A_chr8:22623979_G_A_chr8:22624043_C_T_chr8:22624046_G_A_chr8:22624250_G_A_chr8:22624311_C_G_chr8:22624319_C_T_chr8:22624320_G_A_chr8:22624346_G_A_chr8:22628161_C_T_chr8:22628174_C_T_chr8:22628191_T_C_chr8:22628208_C_T_chr8:22628235_G_C_chr8:22628327_T_C_chr8:22628550_AGGTGGTGGGCCACCAG_A_chr8:22628554_G_C_chr8:22629293_G_A_chr8:22629977_C_G_chr8:22629991_T_C_chr8:22630452_T_C_chr8:22630463_C_T_chr8:22630467_C_G_chr8:22630470_T_A_chr8:22630476_G_A_chr8:22630533_T_C_chr8:22630536_G_A_chr8:22630570_T_C_chr8:22636525_C_T_chr8:22636537_C_T_chr8:22636569_C_T_chr8:22636935_C_A_chr8:22636938_A_G_chr8:22636962_C_T_chr8:22642164_A_G_chr8:22643159_G_A_chr8:22644751_T_G_chr8:22644756_G_A_chr8:22658471_T_C_chr8:22658558_G_A_chr8:22658917_G_A_chr8:22658927_G_A_chr8:22666646_A_T_chr8:22666726_T_A_chr8:22666940_G_A_chr8:22669048_T_A;chr8:22615454_A_T;chr8:22616101_G_C;chr8:22618717_A_T;chr8:22619970_A_AGTCTT;chr8:22624343_C_T;chr8:22636928_A_G	0.00571058280345065;0.000243013365735115;0.000546802219611973;0.000344366568083296;0.000222753229921834;0.000850615683732988;0.000243101981281147	0.211217	0.0232586	0.0233906	0.0187091	0.0322144	0.209271	0.0228985	0.0235911	0.0187891
FAM50A_ENSG00000071859	0.0328417	0	0	0	0	0	0	0	1	ultra_rare_collpase_chrX:154441636_A_G_chrX:154442241_G_A_chrX:154442571_A_G_chrX:154442608_C_T_chrX:154442610_G_A_chrX:154444289_G_A_chrX:154444311_G_A_chrX:154446500_G_A_chrX:154450250_G_A	0.000486007	NA	NA	NA	NA	0.0108307	NA	NA	NA	NA
PLEKHB1_ENSG00000021300	0.032858	0	0	0	0	0	1	1	3	ultra_rare_collpase_chr11:73649061_T_G_chr11:73649079_G_C_chr11:73650564_C_T_chr11:73650565_G_A_chr11:73650580_A_G_chr11:73650634_C_T_chr11:73650642_G_A_chr11:73650643_A_G_chr11:73650652_G_A_chr11:73650676_G_A_chr11:73650690_G_A_chr11:73651809_G_A_chr11:73651815_G_A_chr11:73651841_C_T_chr11:73651842_G_A_chr11:73651847_G_A_chr11:73651887_C_T_chr11:73655804_C_A_chr11:73655821_GTCCC_G_chr11:73655839_C_T_chr11:73655840_G_C_chr11:73655900_G_A_chr11:73660767_C_G_chr11:73660799_C_CCAAT_chr11:73660838_G_A_chr11:73660846_T_C_chr11:73661487_T_G_chr11:73661510_A_G;chr11:73647694_G_C;chr11:73649069_G_A;chr11:73651854_G_A;chr11:73655837_G_A	0.00127576849864323;0.000850546780072904;0.000202519340597027;0.000870762626058078;0.000243023208716432	0.02209	0.0394464	0.0605632	0.0264605	0.0310601	0.0210494	0.0369103	0.0615342	0.0266717
CEP89_ENSG00000121289	0.0328754	0	0	0	0	0	1	2	1	ultra_rare_collpase_chr19:32879286_GT_G_chr19:32879316_C_T_chr19:32879317_G_A_chr19:32881854_G_T_chr19:32881859_G_A_chr19:32881862_T_A_chr19:32881866_C_G_chr19:32881907_C_T_chr19:32881923_A_C_chr19:32881924_C_A_chr19:32881941_C_T_chr19:32881968_G_A_chr19:32881972_A_T_chr19:32881976_A_AT_chr19:32887781_G_A_chr19:32887807_A_G_chr19:32899876_C_T_chr19:32899927_T_C_chr19:32899981_A_G_chr19:32901248_T_C_chr19:32901273_C_T_chr19:32918236_G_A_chr19:32918312_CA_C_chr19:32923517_C_T_chr19:32923518_G_A_chr19:32926215_T_C_chr19:32926953_C_A_chr19:32931467_G_A_chr19:32931481_T_C_chr19:32931490_T_C_chr19:32931544_C_T_chr19:32931545_G_A_chr19:32933541_G_A_chr19:32933652_G_A_chr19:32937646_G_A_chr19:32948313_T_C_chr19:32948367_AC_A_chr19:32959901_G_A_chr19:32959979_G_A_chr19:32959984_C_G_chr19:32959991_G_A_chr19:32960015_G_A_chr19:32966354_A_T_chr19:32966406_G_A_chr19:32966431_G_A_chr19:32966441_G_A_chr19:32966467_CT_C;chr19:32926230_T_A;chr19:32931497_T_C;chr19:32933451_C_T	0.00204527965655502;0.000243003523551091;0.000222753229921834;0.000202511138112596	0.0275628	0.0294166	0.0664802	0.0301709	0.0324447	0.0273586	0.0291746	0.0666558	0.0302107
MFSD2B_ENSG00000205639	0.0331034	0	0	0	0	0	0	0	1	ultra_rare_collpase_chr2:24013337_G_C_chr2:24013347_CA_C_chr2:24013394_T_G_chr2:24013399_G_A_chr2:24016165_G_A_chr2:24016208_C_T_chr2:24016237_A_C_chr2:24016903_C_G_chr2:24016942_T_A_chr2:24016967_C_T_chr2:24017285_G_C_chr2:24017343_C_T_chr2:24017344_G_A_chr2:24017481_A_T_chr2:24017523_G_A_chr2:24017589_G_A_chr2:24021655_T_C_chr2:24021732_C_T_chr2:24021888_T_C_chr2:24022831_G_A_chr2:24023127_C_CAA_chr2:24023599_G_A_chr2:24023615_A_C_chr2:24023626_C_T_chr2:24023648_C_A_chr2:24023656_T_G_chr2:24023665_T_A_chr2:24023668_G_A_chr2:24023719_A_C_chr2:24024163_T_C_chr2:24024168_G_A_chr2:24024255_C_T_chr2:24024267_C_T	0.00182253	NA	NA	NA	NA	0.0331858	NA	NA	NA	NA
SEMA3D_ENSG00000153993	0.0331282	0	0	0	0	0	0	1	1	ultra_rare_collpase_chr7:84999598_T_C_chr7:84999627_T_C_chr7:84999645_C_T_chr7:84999809_C_A_chr7:84999837_G_A_chr7:85004615_T_C_chr7:85012836_G_A_chr7:85015138_C_T_chr7:85018270_C_T_chr7:85020236_G_C_chr7:85022474_T_C_chr7:85022498_C_T_chr7:85022522_T_C_chr7:85022524_C_T_chr7:85022573_C_T_chr7:85022591_G_A_chr7:85022592_G_A_chr7:85036935_C_T_chr7:85037032_A_G_chr7:85040683_T_C_chr7:85040730_A_G_chr7:85042171_G_A_chr7:85055755_C_T_chr7:85055784_C_T_chr7:85068224_C_T_chr7:85073002_T_C_chr7:85081557_T_A_chr7:85097822_T_A_chr7:85097839_A_T_chr7:85097854_T_C_chr7:85097914_A_C_chr7:85125445_G_A_chr7:85125861_T_G_chr7:85125963_T_C_chr7:85185135_T_C;chr7:85012835_C_T	0.00157952290308209;0.000303754404438864	0.0557349	0.0273605	0.0630104	0.0329362	0.0285653	0.0504526	0.0235885	0.0658744	0.0336763
MRPL44_ENSG00000135900	0.0332021	0	0	0	0	0	0	0	1	ultra_rare_collpase_chr2:223957560_G_A_chr2:223957575_T_G_chr2:223957581_G_T_chr2:223957620_C_T_chr2:223957639_C_T_chr2:223959545_C_T_chr2:223959550_T_C_chr2:223959667_C_T_chr2:223959680_G_A_chr2:223959857_A_T_chr2:223959859_G_T_chr2:223959979_GA_G_chr2:223963778_C_T_chr2:223963832_T_C_chr2:223966863_T_C_chr2:223966910_CAGA_C_chr2:223966969_C_T	0.000587259	NA	NA	NA	NA	0.0199132	NA	NA	NA	NA
FCN3_ENSG00000142748	0.0332027	0	0	0	0	0	0	0	1	ultra_rare_collpase_chr1:27364232_G_A_chr1:27364243_C_T_chr1:27364313_G_A_chr1:27364340_C_T_chr1:27364342_C_T_chr1:27364343_G_A_chr1:27364397_G_T_chr1:27364775_G_A_chr1:27364783_T_C_chr1:27364824_G_A_chr1:27364891_C_T_chr1:27366267_A_G_chr1:27366519_G_A_chr1:27366534_C_T_chr1:27369238_A_AT_chr1:27369345_T_C_chr1:27369358_G_A_chr1:27369477_C_G_chr1:27370605_C_G_chr1:27370634_T_C_chr1:27370677_C_T_chr1:27370855_G_A_chr1:27370861_G_A_chr1:27370878_A_C_chr1:27370900_T_C_chr1:27370902_C_T_chr1:27370908_C_T_chr1:27370932_C_T_chr1:27370950_C_T_chr1:27370953_T_A_chr1:27370959_C_T_chr1:27370960_G_A_chr1:27370969_A_T_chr1:27370971_A_C_chr1:27370974_T_G_chr1:27373135_C_T_chr1:27373146_C_T_chr1:27373147_C_CT_chr1:27373163_G_C_chr1:27374401_C_T_chr1:27374449_G_A	0.00202503	NA	NA	NA	NA	0.0333156	NA	NA	NA	NA
SNAPC2_ENSG00000104976	0.0334268	0	0	0	0	0	0	4	2	ultra_rare_collpase_chr19:7916448_C_T_chr19:7916454_T_C_chr19:7916488_T_C_chr19:7916530_G_T_chr19:7916626_C_T_chr19:7916634_C_T_chr19:7916635_G_C_chr19:7916679_A_G_chr19:7916821_G_C_chr19:7916892_C_T_chr19:7917569_A_G_chr19:7917570_T_C_chr19:7917571_C_G_chr19:7917818_C_T_chr19:7917821_CGCTGGCCGCCGG_C_chr19:7917839_G_T_chr19:7918130_G_A_chr19:7920377_C_G_chr19:7920398_C_T_chr19:7920424_G_A_chr19:7920469_C_T_chr19:7920487_G_A_chr19:7921487_C_T_chr19:7921532_C_T_chr19:7921537_A_G_chr19:7921727_A_C_chr19:7921738_C_T_chr19:7921763_C_T_chr19:7922038_C_A_chr19:7922054_C_T_chr19:7922078_C_G_chr19:7922245_G_C_chr19:7922303_C_T_chr19:7922351_A_T_chr19:7922450_G_A_chr19:7922523_A_G_chr19:7922547_T_C_chr19:7922633_AC_A_chr19:7922633_A_AC_chr19:7922682_G_C_chr19:7925371_G_C_chr19:7925433_G_C_chr19:7925487_G_T_chr19:7925488_C_A_chr19:7927253_C_T_chr19:7927273_G_C_chr19:7927740_C_T_chr19:7928118_G_A_chr19:7928161_G_A;chr19:7916452_T_A;chr19:7916871_T_TGCC;chr19:7917588_G_A;chr19:7920536_G_C;chr19:7927734_C_T	0.00236928435462314;0.000283630470016207;0.000506421423651906;0.000364520048602673;0.00040551500405515;0.000283527076835838	0.108697	0.0221773	0.0373789	0.0233024	0.025915	0.100738	0.0171985	0.0391323	0.0238424
PIK3R6_ENSG00000276231	0.0334655	0	0	0	0	0	1	2	5	ultra_rare_collpase_chr17:8804155_T_C_chr17:8819192_C_T_chr17:8821844_A_C_chr17:8821884_C_T_chr17:8821893_C_T_chr17:8822591_T_TG_chr17:8823428_T_C_chr17:8823431_G_A_chr17:8823461_A_G_chr17:8823476_G_A_chr17:8827206_G_A_chr17:8827231_G_C_chr17:8827239_C_T_chr17:8827240_G_A_chr17:8828122_A_C_chr17:8828144_G_A_chr17:8828192_T_C_chr17:8828594_C_T_chr17:8828616_C_T_chr17:8828634_C_A_chr17:8828686_GC_G_chr17:8828690_G_T_chr17:8828807_C_A_chr17:8828849_C_T_chr17:8828918_A_G_chr17:8833038_G_A_chr17:8835314_C_T_chr17:8835344_C_T_chr17:8835349_C_T_chr17:8835350_G_A_chr17:8835443_C_T_chr17:8836545_A_G_chr17:8836547_C_G_chr17:8836557_A_G_chr17:8836584_G_A_chr17:8836586_T_C_chr17:8836587_C_T_chr17:8836815_G_GC_chr17:8836823_G_A_chr17:8836836_C_T_chr17:8836850_G_C_chr17:8836865_A_G_chr17:8837811_G_A_chr17:8837814_C_T_chr17:8837819_A_C_chr17:8837853_G_A_chr17:8837872_C_T_chr17:8838619_C_T_chr17:8838623_C_T_chr17:8839655_C_T_chr17:8839656_G_A;chr17:8803430_C_T;chr17:8821894_G_A;chr17:8828687_C_T;chr17:8828886_G_A;chr17:8835455_C_T;chr17:8838648_C_T;chr17:8839671_C_T	0.0023895346482524;0.000506298351492568;0.000567031186715269;0.000263253817180349;0.000648009396136244;0.000546757927989956;0.000202511138112596;0.000263296471827277	0.0560722	0.0212219	0.0386392	0.0202249	0.0258866	0.0496878	0.0163929	0.0407776	0.0207769
GMCL2_ENSG00000244234	0.0334672	0	0	0	0	0	0	1	1	ultra_rare_collpase_chr5:178185795_A_C_chr5:178185984_G_T_chr5:178186002_C_T_chr5:178186065_G_A_chr5:178186209_T_C_chr5:178186489_C_T_chr5:178186513_A_C_chr5:178186605_C_T;chr5:178186417_A_AAG	0.000506257340731441;0.000222753229921834	0.0688509	0.0248673	0.0908594	0.0499393	0.0111545	0.0393483	0.00801162	0.116531	0.0565538
MFRP_ENSG00000235718	0.0335108	0	0	0	0	0	1	4	2	ultra_rare_collpase_chr11:119342868_C_T_chr11:119342889_G_A_chr11:119342915_C_G_chr11:119342926_C_T_chr11:119342935_G_C_chr11:119343848_GGT_G_chr11:119343867_T_C_chr11:119343934_C_T_chr11:119344340_T_C_chr11:119344356_A_G_chr11:119344361_C_A_chr11:119344677_A_G_chr11:119344697_A_G_chr11:119344725_G_A_chr11:119344877_G_A_chr11:119344883_G_A_chr11:119344907_G_A_chr11:119344978_G_A_chr11:119344982_G_A_chr11:119345007_G_A_chr11:119345459_C_T_chr11:119345474_G_A_chr11:119345478_C_T_chr11:119345491_G_C_chr11:119345545_C_T_chr11:119345555_T_C_chr11:119345567_G_A_chr11:119345596_G_A_chr11:119345803_C_A_chr11:119346116_C_T_chr11:119346139_G_A_chr11:119346154_G_A_chr11:119346344_C_T_chr11:119346362_T_A;chr11:119344319_T_C;chr11:119344679_T_C;chr11:119345006_T_C;chr11:119345584_G_C;chr11:119345633_G_C;chr11:119346350_C_T	0.00129601879227249;0.000567559897839218;0.000202527543745949;0.000222780298120544;0.000303766707168894;0.000243003523551091;0.000243082283352915	0.259694	0.0190882	0.028784	0.0255378	0.0185623	0.222976	0.011107	0.0336464	0.0276095
CYGB_ENSG00000161544	0.033641	0	0	0	0	0	1	1	1	ultra_rare_collpase_chr17:76528168_A_G_chr17:76528610_G_A_chr17:76529583_G_A_chr17:76530978_C_T_chr17:76530987_G_A_chr17:76531011_C_T_chr17:76531018_T_C_chr17:76531028_C_T_chr17:76531034_C_T_chr17:76531039_C_G_chr17:76531055_G_A_chr17:76531078_G_A_chr17:76531109_C_T_chr17:76531142_T_A_chr17:76531524_G_C_chr17:76531533_T_C_chr17:76531558_C_T_chr17:76531575_C_G_chr17:76531630_G_A_chr17:76531671_G_A_chr17:76531679_G_A_chr17:76535049_G_A_chr17:76535089_C_T_chr17:76537426_C_T_chr17:76537479_C_T_chr17:76537492_C_T_chr17:76537636_C_G_chr17:76537650_G_T_chr17:76537658_G_A_chr17:76537709_T_TGTGTGTGCGTGC_chr17:76537712_G_A_chr17:76537952_G_A_chr17:76539998_A_G_chr17:76540201_C_T_chr17:76540502_C_G_chr17:76540987_G_A_chr17:76541002_A_G_chr17:76541023_T_C_chr17:76542633_G_A;chr17:76537681_G_C;chr17:76537719_T_C	0.00137701996678952;0.000203103420261597;0.000224645672507454	0.0256801	0.0582946	0.0774971	0.0347362	0.0268025	0.0213464	0.0528161	0.0824948	0.0358392
CDC26_ENSG00000176386	0.0336914	0	0	0	0	0	0	2	1	ultra_rare_collpase_chr9:113264460_G_C_chr9:113264466_A_G_chr9:113267288_G_C_chr9:113267295_G_A_chr9:113267331_G_A_chr9:113267340_T_C_chr9:113267360_G_A_chr9:113267412_C_G_chr9:113267436_G_A;chr9:113267373_G_A;chr9:113267430_T_C	0.000526507634360698;0.000263253817180349;0.000263264479546375	0.180046	0.0205837	0.0566618	0.0422656	0.00961101	0.128203	0.00578078	0.0729514	0.0479557
ZBED6CL_ENSG00000188707	0.0337261	0	1	0	0	0	1	0	0	ultra_rare_collpase_chr7:150331041_CT_C;chr7:150331050_TG_T	4.05005872585152e-05;0.000202519340597027	0.0426143	0.0280439	0.186188	0.0918329	0.00272527	0.00767058	0.00226726	0.321948	0.12075
SLC40A1_ENSG00000138449	0.0337784	0	0	0	0	0	0	2	1	ultra_rare_collpase_chr2:189561975_C_T_chr2:189562024_C_T_chr2:189563598_A_G_chr2:189563602_C_T_chr2:189563761_G_C_chr2:189563874_C_T_chr2:189563896_G_A_chr2:189564075_T_C_chr2:189564089_C_A_chr2:189564099_C_T_chr2:189564108_C_T_chr2:189565404_G_A_chr2:189565414_C_A_chr2:189565419_G_T_chr2:189565468_T_C_chr2:189565488_G_A_chr2:189565575_A_G_chr2:189567766_T_C_chr2:189567775_T_C_chr2:189571735_T_C_chr2:189571801_G_T_chr2:189579854_C_T_chr2:189580455_G_C_chr2:189580704_T_C_chr2:189581452_G_A;chr2:189564210_G_T;chr2:189582090_T_C	0.00103276497509214;0.000283504110809607;0.000243013365735115	0.0957109	0.0246296	0.0606969	0.0364324	0.0178933	0.0741858	0.0132502	0.0697092	0.0390426
OR52N4_ENSG00000181074	0.0338045	0	0	0	0	0	1	0	1	ultra_rare_collpase_chr11:5754979_T_C_chr11:5754995_C_A_chr11:5755027_T_A_chr11:5755054_T_C_chr11:5755084_G_A_chr11:5755104_C_A_chr11:5755168_T_C_chr11:5755297_T_G_chr11:5755474_C_A_chr11:5755534_G_A_chr11:5755548_A_ATAATCCCCCCTTCTTG_chr11:5755573_T_C_chr11:5755582_A_G;chr11:5755647_C_T	0.00101251468146288;0.000202511138112596	0.0255868	0.0825979	0.0941851	0.0421895	0.0221087	0.0170179	0.0613582	0.107617	0.0450975
OPN1SW_ENSG00000128617	0.033824	0	0	0	1	0	0	0	0	ultra_rare_collpase_chr7:128772660_C_T_chr7:128775700_CAG_C	8.10012e-05	NA	NA	NA	NA	0.000287537	NA	NA	NA	NA
HOXA13_ENSG00000106031	0.0338666	0	0	0	0	0	0	1	1	ultra_rare_collpase_chr7:27194899_A_C_chr7:27196381_G_A_chr7:27196447_C_CT_chr7:27196455_T_C_chr7:27196588_A_T_chr7:27196998_C_T_chr7:27197005_C_A_chr7:27197890_A_C_chr7:27197923_A_T_chr7:27198136_G_A_chr7:27199194_T_G_chr7:27199219_C_T_chr7:27199228_C_A_chr7:27199294_C_T_chr7:27199332_T_A_chr7:27199365_C_A_chr7:27199425_G_A_chr7:27199434_C_T_chr7:27199458_G_A_chr7:27199464_G_A_chr7:27199503_T_C_chr7:27199512_T_C_chr7:27199549_C_G_chr7:27199555_C_G_chr7:27199578_G_C_chr7:27199587_G_A_chr7:27199947_G_A_chr7:27200004_C_T_chr7:27200032_C_T_chr7:27200053_G_A_chr7:27200078_A_T;chr7:27196858_A_G	0.00194402818840873;0.000324004698068122	0.0487624	0.0290504	0.0657961	0.0333878	0.0295174	0.0439273	0.0252735	0.0687748	0.0341351
PSMC6_ENSG00000100519	0.0338831	0	0	0	0	0	0	0	1	ultra_rare_collpase_chr14:52707182_C_T_chr14:52707190_G_C_chr14:52707201_TGA_T_chr14:52707211_C_T_chr14:52707307_G_A_chr14:52708332_A_G_chr14:52711478_A_T_chr14:52723976_A_G_chr14:52723989_C_T	0.000607509	NA	NA	NA	NA	0.0207381	NA	NA	NA	NA
FIG4_ENSG00000112367	0.0339579	0	0	0	0	0	0	3	1	ultra_rare_collpase_chr6:109691488_A_G_chr6:109715091_T_C_chr6:109715112_C_T_chr6:109715127_T_C_chr6:109715166_T_C_chr6:109716484_C_T_chr6:109716530_C_T_chr6:109716545_C_T_chr6:109716551_C_T_chr6:109716572_A_G_chr6:109727128_A_C_chr6:109727201_G_A_chr6:109727217_T_C_chr6:109727240_C_T_chr6:109727241_G_A_chr6:109735187_C_T_chr6:109735211_G_A_chr6:109738408_C_T_chr6:109738415_G_A_chr6:109738434_TG_T_chr6:109741456_A_G_chr6:109741483_T_C_chr6:109741485_G_T_chr6:109741497_AGTAAATTT_A_chr6:109743125_G_C_chr6:109743156_C_T_chr6:109760253_C_T_chr6:109760332_C_T_chr6:109762188_A_AT_chr6:109762194_C_T_chr6:109762195_G_A_chr6:109763953_G_A_chr6:109765026_G_A_chr6:109765068_A_T_chr6:109765140_A_G_chr6:109765152_A_G_chr6:109766807_G_GA_chr6:109766898_A_G_chr6:109776975_G_A_chr6:109777009_A_G_chr6:109777060_G_A_chr6:109786389_G_A_chr6:109786395_A_G_chr6:109786448_C_T_chr6:109786449_G_A_chr6:109789638_C_T_chr6:109789644_G_A_chr6:109791395_G_A_chr6:109791451_G_C_chr6:109791522_C_G_chr6:109792613_G_A_chr6:109792625_CAGAT_C_chr6:109792637_CAGA_C_chr6:109792649_T_C_chr6:109796763_A_G_chr6:109796772_C_T_chr6:109825087_G_A_chr6:109825201_T_C_chr6:109825201_T_TG;chr6:109691477_G_A;chr6:109735292_G_A;chr6:109792665_G_A	0.0023895346482524;0.000283538561244329;0.000243013365735115;0.000243003523551091	0.0780148	0.0267707	0.0489661	0.027785	0.0314699	0.0749004	0.0248245	0.0500133	0.0280804
SRP54_ENSG00000100883	0.0339683	0	0	0	0	0	0	0	1	ultra_rare_collpase_chr14:34982930_C_G_chr14:34982933_A_G_chr14:34982982_A_G_chr14:34983005_T_G_chr14:34983012_G_T_chr14:34983030_A_G_chr14:34993219_A_G_chr14:34996753_G_A_chr14:35007325_A_G_chr14:35008640_A_T_chr14:35013358_A_G_chr14:35013467_A_G_chr14:35013484_G_A_chr14:35013833_A_G_chr14:35013894_A_G_chr14:35029142_A_G	0.000587259	NA	NA	NA	NA	0.0213547	NA	NA	NA	NA
DGAT1_ENSG00000185000	0.0339986	0	0	0	0	0	0	0	1	ultra_rare_collpase_chr8:144312013_C_T_chr8:144312099_T_G_chr8:144312716_G_T_chr8:144314001_C_T_chr8:144316666_T_C_chr8:144316852_C_T_chr8:144316882_G_A_chr8:144316894_G_A_chr8:144316902_A_T_chr8:144317052_C_CCCTGTCCTGG_chr8:144317087_G_A_chr8:144317342_C_T_chr8:144317354_C_T_chr8:144317407_C_T_chr8:144317561_G_A_chr8:144317573_G_A_chr8:144317588_C_A_chr8:144317927_C_T_chr8:144317943_G_A_chr8:144317950_G_C_chr8:144317960_G_T_chr8:144317963_C_T_chr8:144317964_G_A_chr8:144317997_C_T_chr8:144318006_A_G_chr8:144318093_A_G_chr8:144318095_C_T_chr8:144318115_G_A_chr8:144318119_A_G_chr8:144318297_C_T_chr8:144318303_G_A_chr8:144318327_G_A_chr8:144318724_A_C_chr8:144318745_T_C_chr8:144318892_C_G_chr8:144321331_A_G_chr8:144321401_G_A_chr8:144321409_C_G_chr8:144330603_C_T_chr8:144330611_C_T_chr8:144330647_TGTCCGTCC_T_chr8:144330652_G_A_chr8:144330671_C_T_chr8:144330692_C_T_chr8:144330705_C_T_chr8:144330706_G_A_chr8:144331767_TG_T	0.00214653	NA	NA	NA	NA	0.0386684	NA	NA	NA	NA
AP1G2_ENSG00000213983	0.0340318	0	0	0	0	0	0	4	1	ultra_rare_collpase_chr14:23560254_C_T_chr14:23561592_G_GGCCA_chr14:23561961_C_T_chr14:23562282_TCTTA_T_chr14:23562346_G_A_chr14:23562362_CAT_C_chr14:23563444_G_GC_chr14:23564134_G_A_chr14:23564636_G_A_chr14:23565626_C_G_chr14:23565633_T_TA_chr14:23565673_C_T_chr14:23565674_G_A_chr14:23565848_G_A_chr14:23565851_C_T_chr14:23565857_G_A_chr14:23565892_C_G_chr14:23565893_C_T_chr14:23566073_G_A_chr14:23566123_G_T_chr14:23566127_C_T_chr14:23566285_C_T_chr14:23566286_G_A_chr14:23566340_G_A_chr14:23566375_C_T_chr14:23566382_C_T_chr14:23566388_C_T_chr14:23566563_T_C_chr14:23566571_C_T_chr14:23566665_C_T_chr14:23566686_T_C_chr14:23567125_C_A_chr14:23567290_G_A_chr14:23568115_G_A_chr14:23568167_A_G_chr14:23568190_G_A_chr14:23568217_A_G_chr14:23569650_G_A_chr14:23570074_G_A_chr14:23570203_A_G_chr14:23570939_G_T_chr14:23571085_T_C_chr14:23571103_C_T_chr14:23571203_C_T_chr14:23571236_A_C_chr14:23571245_G_A_chr14:23571257_G_T_chr14:23571373_G_A_chr14:23571383_C_T_chr14:23571389_C_T_chr14:23571428_C_T_chr14:23571803_T_C_chr14:23571852_C_T;chr14:23566339_C_T;chr14:23571098_C_G;chr14:23571244_G_A;chr14:23571865_C_T	0.00222753229921834;0.000243003523551091;0.00022277127465673;0.000263296471827277;0.000303766707168894	0.0414088	0.0230222	0.0497883	0.0244131	0.0236297	0.0276517	0.0180723	0.0580554	0.0263625
RNF166_ENSG00000158717	0.0341049	0	0	0	0	0	0	1	1	ultra_rare_collpase_chr16:88698554_T_C_chr16:88698558_C_T_chr16:88698593_G_A_chr16:88698990_C_T_chr16:88698991_G_A_chr16:88699042_C_T_chr16:88699044_C_G_chr16:88699623_G_A_chr16:88699629_G_T_chr16:88699640_G_A_chr16:88701278_C_T_chr16:88701287_G_A_chr16:88701306_G_C_chr16:88701326_T_C_chr16:88701345_C_T_chr16:88701374_G_A_chr16:88701410_C_T_chr16:88701411_C_T_chr16:88701418_C_A;chr16:88697576_C_G	0.000567008221619213;0.000222762251923856	0.0636751	0.025945	0.0938468	0.0506063	0.012198	0.036247	0.00908991	0.119667	0.0571436
TRPM5_ENSG00000070985	0.0341687	0	0	0	0	0	1	8	7	ultra_rare_collpase_chr11:2402634_A_G_chr11:2402689_C_T_chr11:2402701_C_T_chr11:2402712_GAC_G_chr11:2402712_G_A_chr11:2402749_G_A_chr11:2402785_C_T_chr11:2402907_C_T_chr11:2402929_G_T_chr11:2402991_G_A_chr11:2403003_C_T_chr11:2403113_G_T_chr11:2403114_C_T_chr11:2403147_G_A_chr11:2403154_G_A_chr11:2403171_G_C_chr11:2403259_G_A_chr11:2403262_A_AG_chr11:2403292_G_A_chr11:2403312_G_A_chr11:2403380_CAG_C_chr11:2403388_A_G_chr11:2403436_C_CT_chr11:2403559_A_C_chr11:2403562_G_A_chr11:2403568_G_A_chr11:2403610_G_A_chr11:2405550_A_T_chr11:2406029_A_G_chr11:2406042_G_A_chr11:2406075_T_C_chr11:2406668_C_T_chr11:2406670_G_T_chr11:2406677_G_A_chr11:2407111_GGCCTCACCCAGGTGCTCCCGCTTGTGCTCA_G_chr11:2407202_G_A_chr11:2407218_G_A_chr11:2407247_C_T_chr11:2407784_T_G_chr11:2407808_G_A_chr11:2407811_AGGTGACCAGCAGGAG_A_chr11:2407842_G_A_chr11:2407906_C_T_chr11:2411399_C_T_chr11:2411412_G_A_chr11:2411432_C_T_chr11:2411446_G_C_chr11:2411490_C_T_chr11:2411509_G_A_chr11:2411512_G_C_chr11:2411514_A_C_chr11:2411517_C_T_chr11:2411639_C_T_chr11:2411705_G_A_chr11:2411738_C_T_chr11:2412175_T_C_chr11:2412192_T_C_chr11:2412238_C_T_chr11:2412824_TG_T_chr11:2412879_C_T_chr11:2412936_G_A_chr11:2413474_A_G_chr11:2413497_T_C_chr11:2413531_G_C_chr11:2413560_T_TC_chr11:2413576_T_C_chr11:2414149_C_T_chr11:2414168_C_T_chr11:2414170_C_T_chr11:2414208_T_C_chr11:2414730_C_T_chr11:2414763_C_T_chr11:2414783_G_A_chr11:2414793_T_G_chr11:2414808_C_T_chr11:2414817_C_T_chr11:2414911_G_A_chr11:2414928_C_T_chr11:2414972_G_A_chr11:2415198_G_A_chr11:2415246_G_A_chr11:2415275_G_A_chr11:2415294_G_C_chr11:2415342_G_A_chr11:2415348_G_A_chr11:2415359_C_T_chr11:2415360_G_A_chr11:2415363_C_T_chr11:2415368_G_A_chr11:2415390_C_T_chr11:2415410_C_T_chr11:2415464_T_C_chr11:2415917_C_T_chr11:2415935_C_T_chr11:2415953_C_T_chr11:2415957_G_T_chr11:2417741_T_C_chr11:2417781_C_T_chr11:2417820_T_C_chr11:2418181_G_A_chr11:2418202_A_T_chr11:2418217_A_T_chr11:2418259_G_A_chr11:2418300_C_T_chr11:2418306_G_A_chr11:2418327_G_A_chr11:2418530_C_A_chr11:2420260_A_C_chr11:2420269_C_T_chr11:2420270_G_A_chr11:2420288_C_T_chr11:2420395_G_T_chr11:2421033_T_C_chr11:2421058_G_A_chr11:2421070_C_T_chr11:2421114_G_A_chr11:2421136_G_A_chr11:2421141_G_A_chr11:2421162_A_G_chr11:2422173_C_T_chr11:2422185_C_T_chr11:2422186_G_A_chr11:2422928_G_A_chr11:2422939_G_C;chr11:2407802_C_A;chr11:2407895_A_G;chr11:2411456_G_A;chr11:2412189_C_T;chr11:2412824_T_TG;chr11:2412827_G_A;chr11:2412882_A_C;chr11:2414738_G_T;chr11:2414971_C_T;chr11:2415925_T_C;chr11:2415944_C_T;chr11:2415956_G_A;chr11:2420254_T_A;chr11:2421155_C_G;chr11:2422251_G_A	0.00623709043781135;0.000344282879014946;0.000627911687259469;0.000222762251923856;0.00022277127465673;0.00026330713764887;0.000445542549313459;0.000445524503847712;0.000506421423651906;0.000364579113667666;0.00020256036298817;0.000830430203354128;0.000243052742445111;0.00054689082438728;0.000324004698068122;0.000324149108589951	0.0392499	0.025199	0.0303956	0.014744	0.0353141	0.0381474	0.0266605	0.0307422	0.0148279
ZNF429_ENSG00000197013	0.0342911	0	0	0	0	0	0	0	1	ultra_rare_collpase_chr19:21529688_G_T_chr19:21529708_G_C_chr19:21529753_G_A_chr19:21529765_C_G_chr19:21536573_C_T_chr19:21536625_A_AT_chr19:21536960_C_T_chr19:21537087_A_T_chr19:21537109_G_A_chr19:21537185_T_C_chr19:21537209_C_T_chr19:21537417_G_C_chr19:21537429_G_A_chr19:21537505_A_AGAATGTGGCAAAGCCTTTAAGCAGTCCT_chr19:21537561_A_G_chr19:21537718_T_A_chr19:21537827_C_A_chr19:21537831_A_G_chr19:21537846_G_A_chr19:21537884_C_T_chr19:21537931_T_A_chr19:21537969_A_G_chr19:21537978_T_A	0.00105302	NA	NA	NA	NA	0.0299861	NA	NA	NA	NA
A1CF_ENSG00000148584	0.0343059	0	0	0	0	0	0	1	3	ultra_rare_collpase_chr10:50799656_C_A_chr10:50806754_C_T_chr10:50810029_G_T_chr10:50811035_C_T_chr10:50811112_A_G_chr10:50811147_G_A_chr10:50813904_T_C_chr10:50814006_C_T_chr10:50814008_C_T_chr10:50814015_C_T_chr10:50814032_G_A_chr10:50814037_C_T_chr10:50816024_G_A_chr10:50816054_T_G_chr10:50816128_G_T_chr10:50816137_G_A_chr10:50816260_A_G_chr10:50816266_G_A_chr10:50820593_G_A_chr10:50828142_T_C_chr10:50828160_A_G_chr10:50828250_T_A_chr10:50828271_C_T_chr10:50836096_C_T_chr10:50836109_C_T_chr10:50836155_T_C_chr10:50836185_C_T_chr10:50836203_C_A_chr10:50836217_G_A_chr10:50836242_T_C_chr10:50836287_C_T_chr10:50841950_C_T_chr10:50844014_C_T_chr10:50844071_GT_G_chr10:50847072_T_C_chr10:50859864_C_T_chr10:50859865_G_T_chr10:50859940_T_C_chr10:50882746_A_T_chr10:50882759_T_C_chr10:50882812_A_G_chr10:50885672_C_T;chr10:50813986_G_T;chr10:50814086_A_G;chr10:50836218_A_G	0.00180227613300393;0.000992264387833624;0.000222753229921834;0.000951802349129202	0.0308343	0.0271204	0.0544447	0.0252152	0.0258607	0.0251973	0.020638	0.0585094	0.0261394
MYLK3_ENSG00000140795	0.0343934	0	0	0	0	0	0	0	2	ultra_rare_collpase_chr16:46707739_C_T_chr16:46709562_A_G_chr16:46709592_G_A_chr16:46709636_T_G_chr16:46710659_G_A_chr16:46710685_G_A_chr16:46710724_C_T_chr16:46710753_A_C_chr16:46710760_T_C_chr16:46712652_T_C_chr16:46712664_C_T_chr16:46712712_C_T_chr16:46712766_G_A_chr16:46721159_T_C_chr16:46721192_G_A_chr16:46727286_C_T_chr16:46727351_C_T_chr16:46727355_C_T_chr16:46729088_C_T_chr16:46729127_C_T_chr16:46729596_G_A_chr16:46729646_G_A_chr16:46729682_C_T_chr16:46730662_C_T_chr16:46730663_G_A_chr16:46730681_G_A_chr16:46730689_G_A_chr16:46738142_C_G_chr16:46747717_C_T_chr16:46747739_C_T_chr16:46747767_G_C_chr16:46747785_C_T_chr16:46747889_T_G_chr16:46747983_G_A_chr16:46748010_G_A_chr16:46748112_T_G_chr16:46748454_G_A_chr16:46748481_A_G_chr16:46757644_G_A_chr16:46763407_G_C;chr16:46748091_T_C	0.00180227613300393;0.000546757927989956	0.0825326	0.0262167	0.0545589	0.0314247	0.0270972	0.0729452	0.0205771	0.0581988	0.0324558
TRIM49_ENSG00000168930	0.0345783	0	0	0	0	1	0	0	0	ultra_rare_collpase_chr11:89798431_C_A_chr11:89798460_C_A_chr11:89804375_T_C_chr11:89804396_G_A	0.000101251	NA	NA	NA	NA	0.000350402	NA	NA	NA	NA
EPHX4_ENSG00000172031	0.0346276	0	0	0	0	0	0	0	1	ultra_rare_collpase_chr1:92030167_C_T_chr1:92030284_G_T_chr1:92042833_C_T_chr1:92042861_A_C_chr1:92042920_C_T_chr1:92042933_A_C_chr1:92042960_A_G_chr1:92045658_C_T_chr1:92045660_G_C_chr1:92050328_C_T_chr1:92052544_G_A_chr1:92052637_A_G_chr1:92052652_T_C_chr1:92063119_G_A	0.000627759	NA	NA	NA	NA	0.021815	NA	NA	NA	NA
AP1G1_ENSG00000166747	0.0346933	0	0	0	0	0	0	2	4	ultra_rare_collpase_chr16:71729021_CTTT_C_chr16:71729030_A_G_chr16:71729049_T_G_chr16:71729123_C_T_chr16:71729256_A_T_chr16:71731397_T_C_chr16:71731860_T_C_chr16:71731940_C_T_chr16:71731961_G_T_chr16:71732327_T_C_chr16:71732380_T_C_chr16:71732615_G_A_chr16:71732708_T_C_chr16:71732718_T_C_chr16:71732751_T_C_chr16:71733126_T_G_chr16:71734693_C_A_chr16:71739024_C_T_chr16:71739242_A_G_chr16:71745264_C_T_chr16:71745504_G_A_chr16:71745526_GTTC_G_chr16:71745584_C_G_chr16:71746606_T_C_chr16:71746690_C_T_chr16:71748265_G_C_chr16:71748320_G_T_chr16:71750227_G_C_chr16:71750245_G_A_chr16:71750284_T_C_chr16:71750298_T_C_chr16:71750317_G_A_chr16:71753834_G_A_chr16:71756060_A_G_chr16:71756076_G_A_chr16:71756112_C_T_chr16:71758423_G_C_chr16:71758435_T_G_chr16:71758444_A_G_chr16:71758451_C_T_chr16:71758452_G_A_chr16:71758864_C_T_chr16:71758890_C_T_chr16:71765565_C_T_chr16:71767346_T_C_chr16:71767830_A_G_chr16:71767865_G_A_chr16:71767901_A_G_chr16:71769636_G_A_chr16:71769664_T_C_chr16:71773337_C_T_chr16:71773345_G_A_chr16:71773358_G_C_chr16:71774498_A_G_chr16:71774533_T_C_chr16:71789481_C_T_chr16:71808411_G_GGGGGT_chr16:71808615_T_C_chr16:71808764_G_A_chr16:71808765_G_A_chr16:71808780_T_A_chr16:71808805_G_A_chr16:71808809_G_A_chr16:71808814_G_A_chr16:71809060_G_A_chr16:71809119_C_T_chr16:71809125_T_C_chr16:71809129_G_A;chr16:71756078_A_G;chr16:71808813_T_G;chr16:71808813_T_TGGCAGCAGG;chr16:71809137_G_A;chr16:71809195_T_C	0.00267303875906201;0.000526507634360698;0.000222843482841052;0.000384911470361817;0.000911817150267466;0.000480528163128865	0.0293373	0.0300925	0.0468871	0.0215185	0.0306124	0.0270479	0.0265022	0.0482698	0.0218334
ADAMTS16_ENSG00000145536	0.0348099	0	0	0	0	0	1	2	1	ultra_rare_collpase_chr5:5146207_C_T_chr5:5146208_G_A_chr5:5146253_G_A_chr5:5146273_G_C_chr5:5182057_G_A_chr5:5186076_A_G_chr5:5186100_A_G_chr5:5186123_C_T_chr5:5186162_G_A_chr5:5186238_C_T_chr5:5187801_A_T_chr5:5189995_G_A_chr5:5190012_T_G_chr5:5190029_A_C_chr5:5190035_G_A_chr5:5190059_G_A_chr5:5190068_A_T_chr5:5200178_G_A_chr5:5200193_T_A_chr5:5200211_C_T_chr5:5200212_G_A_chr5:5200223_T_G_chr5:5200244_C_T_chr5:5200259_A_C_chr5:5209182_C_T_chr5:5209208_G_A_chr5:5222883_T_C_chr5:5232368_T_A_chr5:5232369_G_A_chr5:5232375_G_A_chr5:5232396_A_G_chr5:5232497_C_T_chr5:5232498_G_A_chr5:5235051_C_T_chr5:5235105_C_T_chr5:5235106_G_A_chr5:5235123_G_A_chr5:5236986_C_G_chr5:5236998_G_A_chr5:5237010_G_C_chr5:5237019_T_C_chr5:5237055_T_C_chr5:5239199_T_C_chr5:5239218_A_G_chr5:5239262_C_T_chr5:5239725_C_T_chr5:5239734_G_A_chr5:5239752_T_G_chr5:5239786_A_T_chr5:5239809_G_A_chr5:5239821_G_A_chr5:5239825_G_A_chr5:5239860_C_T_chr5:5239861_G_A_chr5:5242176_G_A_chr5:5262734_C_T_chr5:5262744_C_T_chr5:5303455_G_A_chr5:5303606_G_A_chr5:5303716_C_T_chr5:5306525_G_A_chr5:5306538_G_T_chr5:5306556_A_G_chr5:5306576_T_C_chr5:5306715_C_T_chr5:5318138_C_T_chr5:5318167_A_T_chr5:5318237_C_T_chr5:5319061_G_A;chr5:5191721_G_A;chr5:5222817_G_A;chr5:5303347_C_T	0.00324004698068122;0.000202511138112596;0.000263253817180349;0.000222780298120544	0.076012	0.0278819	0.044811	0.0252555	0.033912	0.0746823	0.0272369	0.0452212	0.0253708
CBWD3_ENSG00000196873	0.0350708	0	0	0	0	0	1	3	2	ultra_rare_collpase_chr9:68255871_T_A_chr9:68255880_A_G_chr9:68255881_G_A_chr9:68255905_A_G_chr9:68255906_T_C_chr9:68255930_A_G_chr9:68255963_G_A_chr9:68255980_C_G_chr9:68255999_A_G_chr9:68256014_C_T_chr9:68256058_G_T_chr9:68256233_T_C_chr9:68260711_G_A_chr9:68260714_C_T_chr9:68268950_G_T_chr9:68268968_C_T_chr9:68299064_C_CT;chr9:68255867_A_C;chr9:68255875_G_A;chr9:68255928_C_G;chr9:68255936_A_G;chr9:68260697_T_C	0.000749260864282532;0.000268284629354466;0.000202568569460762;0.000263627514600908;0.000324754404481611;0.000826551373346897	0.0557714	0.0218495	0.0514037	0.0268733	0.0161257	0.0419202	0.00935162	0.0581386	0.028579
GPATCH8_ENSG00000186566	0.0351414	0	0	0	0	0	2	6	5	ultra_rare_collpase_chr17:44395522_T_C_chr17:44396527_T_A_chr17:44396537_T_C_chr17:44396675_G_A_chr17:44396756_G_A_chr17:44397695_G_A_chr17:44397804_T_C_chr17:44397852_G_C_chr17:44397907_GGCGGCAGCAGCT_G_chr17:44397921_C_T_chr17:44397933_G_A_chr17:44397993_G_C_chr17:44398028_G_C_chr17:44398047_G_A_chr17:44398126_C_T_chr17:44398137_G_A_chr17:44398169_G_A_chr17:44398337_G_T_chr17:44398370_T_C_chr17:44398613_C_T_chr17:44398631_C_A_chr17:44398676_T_C_chr17:44398677_T_G_chr17:44398697_G_C_chr17:44398949_C_T_chr17:44398958_C_T_chr17:44398982_C_T_chr17:44398983_G_A_chr17:44398997_C_T_chr17:44399010_G_A_chr17:44399012_C_T_chr17:44399040_C_G_chr17:44399090_G_A_chr17:44399096_C_T_chr17:44399097_G_A_chr17:44399102_C_T_chr17:44399120_C_T_chr17:44399127_G_A_chr17:44399154_G_A_chr17:44399163_G_A_chr17:44399171_C_T_chr17:44399172_GACT_G_chr17:44399193_T_A_chr17:44399205_C_T_chr17:44399219_C_T_chr17:44399237_C_T_chr17:44399277_C_T_chr17:44399283_C_T_chr17:44399285_G_T_chr17:44399286_A_C_chr17:44399312_C_T_chr17:44399319_T_C_chr17:44399358_G_A_chr17:44399360_T_C_chr17:44399372_C_T_chr17:44399451_C_T_chr17:44399481_A_G_chr17:44399502_G_A_chr17:44399504_C_T_chr17:44399520_G_A_chr17:44399525_C_T_chr17:44399526_G_A_chr17:44399582_G_C_chr17:44399616_C_G_chr17:44399649_G_A_chr17:44399670_G_A_chr17:44399810_C_T_chr17:44399852_G_C_chr17:44399919_T_C_chr17:44399930_C_T_chr17:44400001_C_G_chr17:44400011_C_T_chr17:44400056_C_T_chr17:44400207_G_A_chr17:44400462_GGAA_G_chr17:44400772_T_A_chr17:44400869_T_C_chr17:44400932_C_T_chr17:44401034_T_C_chr17:44401074_C_T_chr17:44406375_A_G_chr17:44407058_T_C_chr17:44407323_G_GA_chr17:44436525_T_C_chr17:44437262_T_C_chr17:44437277_T_C_chr17:44437484_A_G_chr17:44438054_A_G_chr17:44438124_G_T_chr17:44438395_A_G_chr17:44438630_G_A_chr17:44438695_A_C_chr17:44438780_G_T_chr17:44438788_G_A_chr17:44464775_G_A_chr17:44464852_A_G_chr17:44465209_C_G_chr17:44465341_T_C_chr17:44466978_G_A_chr17:44467049_C_G_chr17:44467134_A_C_chr17:44467155_T_C_chr17:44467177_T_C_chr17:44467194_T_C_chr17:44467209_G_A_chr17:44467230_G_A_chr17:44467240_A_G_chr17:44467278_A_C_chr17:44469714_T_C_chr17:44473558_G_A_chr17:44473840_C_G_chr17:44474884_T_A_chr17:44496941_T_G_chr17:44496991_T_C_chr17:44502296_T_C_chr17:44502322_A_G_chr17:44502338_G_A_chr17:44503320_G_A;chr17:44397903_C_T;chr17:44397909_C_T;chr17:44398644_G_T;chr17:44398880_T_C;chr17:44399103_G_A;chr17:44399109_G_A;chr17:44399207_C_T;chr17:44399210_G_A;chr17:44399474_C_T;chr17:44435161_A_T;chr17:44464619_A_G;chr17:44473547_T_C	0.00516382487546069;0.000506257340731441;0.000263253817180349;0.000587258515248471;0.000263253817180349;0.000546802219611973;0.000202511138112596;0.000324017820980154;0.00052652895909275;0.000202511138112596;0.000283504110809607;0.000222753229921834;0.00034425499169738	0.0220419	0.225434	-0.0381833	0.0166765	0.0351414	0.0220419	0.225434	-0.0381833	0.0166765
AMACR_ENSG00000242110	0.0352288	0	0	0	0	0	0	0	1	ultra_rare_collpase_chr5:33998676_G_A_chr5:33998718_G_A_chr5:33998736_C_T_chr5:33998814_G_T_chr5:34004588_T_C_chr5:34004615_G_A_chr5:34004689_G_A_chr5:34005760_C_G_chr5:34005780_C_T_chr5:34005830_C_T_chr5:34005882_G_A_chr5:34007920_C_G_chr5:34007989_G_C	0.000648009	NA	NA	NA	NA	0.0226753	NA	NA	NA	NA
HENMT1_ENSG00000162639	0.0353091	0	0	0	0	0	0	0	2	ultra_rare_collpase_chr1:108648595_T_TAC_chr1:108648688_G_A_chr1:108648708_A_C_chr1:108648925_C_T_chr1:108650320_C_T_chr1:108650336_C_T_chr1:108651139_T_C_chr1:108651208_T_A_chr1:108654728_G_A_chr1:108654771_C_T_chr1:108655596_G_A_chr1:108657485_A_G_chr1:108657498_G_A_chr1:108657506_T_G;chr1:108651111_T_G	0.000911263213316593;0.000607508808877729	0.134036	0.0240996	0.051699	0.0345035	0.0181565	0.10532	0.0118424	0.0603995	0.037293
MRPS18A_ENSG00000096080	0.035379	0	0	0	0	0	0	2	2	ultra_rare_collpase_chr6:43667405_A_C_chr6:43668269_G_A_chr6:43669563_G_T_chr6:43669645_T_C_chr6:43669682_G_A_chr6:43669694_C_T_chr6:43670898_C_T_chr6:43670904_C_T_chr6:43670916_C_T_chr6:43670947_T_C_chr6:43671767_G_A_chr6:43671781_G_C_chr6:43671811_A_G_chr6:43671827_C_T_chr6:43671899_T_C_chr6:43672590_G_C_chr6:43675202_C_T_chr6:43675499_C_T_chr6:43675518_A_G_chr6:43675559_A_T_chr6:43675591_G_C_chr6:43678517_C_T_chr6:43678549_C_T_chr6:43681097_T_C_chr6:43681114_T_C_chr6:43683059_T_C_chr6:43683110_G_A_chr6:43683270_A_G_chr6:43687699_C_G_chr6:43687736_A_G_chr6:43687775_G_A;chr6:43670863_T_A;chr6:43670864_T_C;chr6:43671896_G_A	0.00149852172856506;0.000222762251923856;0.000222762251923856;0.000688509983394759	0.0222672	0.0503148	0.0639651	0.0279839	0.0210407	0.0142015	0.0445151	0.0736174	0.0300219
HSPE1_ENSG00000115541	0.0354021	0	0	0	0	0	0	0	1	ultra_rare_collpase_chr2:197497182_C_T_chr2:197497205_C_T_chr2:197497259_T_C_chr2:197497315_A_G_chr2:197497317_T_C_chr2:197497321_C_T_chr2:197497382_A_G_chr2:197498748_G_A_chr2:197498823_C_A_chr2:197499869_G_C_chr2:197500049_G_C_chr2:197500170_CGCCTAGAAAA_C_chr2:197500183_C_G_chr2:197501109_T_C_chr2:197501176_A_G_chr2:197503051_C_G_chr2:197503066_A_C_chr2:197503235_C_T	0.000648009	NA	NA	NA	NA	0.0229314	NA	NA	NA	NA
RHBDL3_ENSG00000141314	0.0354102	0	0	0	0	0	0	2	1	ultra_rare_collpase_chr17:32265843_G_A_chr17:32265859_A_AGGGAGCGCG_chr17:32265869_G_A_chr17:32265884_G_C_chr17:32266214_C_G_chr17:32266296_A_C_chr17:32266331_T_C_chr17:32266604_T_C_chr17:32266609_G_C_chr17:32277465_T_G_chr17:32281108_G_A_chr17:32284674_A_T_chr17:32284681_A_G_chr17:32284702_G_A_chr17:32284752_G_T_chr17:32288820_G_A_chr17:32288844_G_A_chr17:32288865_T_C_chr17:32288897_C_T_chr17:32288898_G_A_chr17:32288906_C_T_chr17:32288910_A_G_chr17:32288919_A_G_chr17:32288933_C_T_chr17:32288946_G_A_chr17:32288997_T_C_chr17:32289006_C_T_chr17:32294357_C_T_chr17:32294366_A_C_chr17:32294439_C_T_chr17:32299085_T_C_chr17:32305373_G_A_chr17:32305412_G_A_chr17:32305419_C_T_chr17:32307768_G_C_chr17:32316235_T_C_chr17:32316268_C_T_chr17:32316269_G_A_chr17:32321000_C_T_chr17:32321053_G_A_chr17:32321059_G_A_chr17:32321112_G_T_chr17:32321130_G_T_chr17:32321158_G_A_chr17:32321182_A_T_chr17:32321216_C_T_chr17:32321219_C_T;chr17:32277466_G_T;chr17:32303539_A_G	0.0020047790692965;0.000405005872585152;0.000283504110809607	0.0269182	0.164184	0.0665727	0.0300866	0.0345826	0.0264521	0.162651	0.0669829	0.0301792
TMEM109_ENSG00000110108	0.0355053	0	0	0	0	0	0	2	0	ultra_rare_collpase_chr11:60914218_T_G_chr11:60914220_G_C_chr11:60914221_C_T_chr11:60914224_G_C_chr11:60914235_G_C_chr11:60914803_C_G_chr11:60919877_C_T_chr11:60922082_C_T;chr11:60914710_A_G	0.000303754404438864;0.000344282879014946	0.131179	0.0232211	0.0680041	0.0450516	0.0123234	0.0867322	0.00776882	0.0875636	0.0511203
ASMT_ENSG00000196433	0.035539	0	0	0	0	0	0	1	2	ultra_rare_collpase_chrX:1615243_A_C_chrX:1615260_G_C_chrX:1623145_T_C_chrX:1623157_G_A_chrX:1623163_G_T_chrX:1624267_A_C_chrX:1624374_G_A_chrX:1624391_G_A_chrX:1624394_G_A_chrX:1624395_T_G_chrX:1627756_T_C_chrX:1629825_G_A_chrX:1629834_C_T_chrX:1629849_C_T_chrX:1629888_G_A_chrX:1633159_G_C_chrX:1636462_C_T_chrX:1636552_G_C_chrX:1636561_G_A_chrX:1642896_C_T_chrX:1642907_G_A_chrX:1642911_G_C;chrX:1615258_T_C;chrX:1623151_G_A	0.00141752055404803;0.000263275142776135;0.000526635608669232	0.0773776	0.0218487	0.0525095	0.0297318	0.017305	0.0501839	0.0117302	0.0645655	0.0329686
IFNA17_ENSG00000234829	0.0355422	0	0	0	0	1	0	0	0	ultra_rare_collpase_chr9:21227725_A_G_chr9:21227835_G_C_chr9:21227918_G_C	0.000101251	NA	NA	NA	NA	0.000434344	NA	NA	NA	NA
KRTAP16-1_ENSG00000212657	0.0356394	0	0	0	0	0	0	0	1	ultra_rare_collpase_chr17:41302767_G_A_chr17:41307798_C_A_chr17:41307851_G_A_chr17:41307920_C_T_chr17:41307921_G_A_chr17:41307947_G_A_chr17:41307950_C_T_chr17:41307954_G_A_chr17:41307974_C_T_chr17:41307975_G_A_chr17:41307989_C_T_chr17:41308049_C_A_chr17:41308058_G_A_chr17:41308073_C_T_chr17:41308095_A_G_chr17:41308101_G_A_chr17:41308146_G_A_chr17:41308191_G_A_chr17:41308232_G_A_chr17:41308242_G_A_chr17:41308304_C_T_chr17:41308359_G_A_chr17:41308386_C_A_chr17:41308416_G_A_chr17:41308433_C_G_chr17:41308447_A_T_chr17:41308451_G_A_chr17:41308511_C_T_chr17:41308517_G_A_chr17:41308632_A_G_chr17:41308644_A_C_chr17:41308739_A_T_chr17:41308769_G_C_chr17:41308795_GCA_G_chr17:41308833_G_T_chr17:41308987_G_T_chr17:41309012_G_A_chr17:41309037_A_G_chr17:41309078_C_T_chr17:41309103_A_G_chr17:41309145_T_A_chr17:41309205_A_G_chr17:41309213_G_A	0.00212628	NA	NA	NA	NA	0.0375166	NA	NA	NA	NA
MYO1E_ENSG00000157483	0.0356966	0	0	0	0	0	1	10	5	ultra_rare_collpase_chr15:59136507_TTAAG_T_chr15:59136580_T_A_chr15:59136703_G_A_chr15:59137438_G_A_chr15:59138212_T_C_chr15:59138213_C_A_chr15:59138224_T_C_chr15:59138251_T_A_chr15:59138344_C_T_chr15:59138354_T_G_chr15:59153608_G_A_chr15:59153636_G_T_chr15:59153675_G_A_chr15:59153677_G_A_chr15:59153686_G_A_chr15:59153689_C_T_chr15:59153777_C_T_chr15:59158298_G_A_chr15:59161072_C_T_chr15:59161073_G_A_chr15:59161081_T_C_chr15:59161160_G_A_chr15:59161186_G_A_chr15:59163187_T_C_chr15:59163200_C_T_chr15:59163206_G_A_chr15:59163218_G_C_chr15:59171907_C_G_chr15:59171909_G_A_chr15:59171937_G_A_chr15:59171963_T_C_chr15:59171972_C_T_chr15:59171978_T_A_chr15:59172011_T_C_chr15:59172041_C_T_chr15:59173781_C_T_chr15:59173808_C_T_chr15:59174155_C_T_chr15:59174156_G_A_chr15:59174191_C_T_chr15:59178443_C_T_chr15:59178485_G_C_chr15:59178501_C_A_chr15:59188143_G_A_chr15:59188146_G_A_chr15:59195482_G_T_chr15:59195527_G_A_chr15:59195560_G_A_chr15:59205404_C_T_chr15:59205409_C_T_chr15:59207182_G_A_chr15:59207187_G_A_chr15:59207188_C_A_chr15:59207287_A_G_chr15:59207374_C_G_chr15:59207382_C_T_chr15:59207401_C_T_chr15:59207404_G_A_chr15:59207421_C_T_chr15:59207422_G_A_chr15:59207428_T_C_chr15:59207490_AT_A_chr15:59207565_G_T_chr15:59207658_G_A_chr15:59207712_G_T_chr15:59207760_G_A_chr15:59207769_A_C_chr15:59207788_T_A_chr15:59207842_T_C_chr15:59207853_G_A_chr15:59207859_G_A_chr15:59207875_T_C_chr15:59207922_G_A_chr15:59207961_C_T_chr15:59207962_C_T_chr15:59207995_T_C_chr15:59208681_C_T_chr15:59208796_G_A_chr15:59208805_G_A_chr15:59208809_C_T_chr15:59210543_T_C_chr15:59214253_A_G_chr15:59214264_C_T_chr15:59214290_T_C_chr15:59214677_A_G_chr15:59214690_C_T_chr15:59214705_T_C_chr15:59217913_C_T_chr15:59217914_G_A_chr15:59217943_C_T_chr15:59217962_C_G_chr15:59217965_C_T_chr15:59218060_C_T_chr15:59218076_G_T_chr15:59222222_G_A_chr15:59223107_T_C_chr15:59223166_A_G_chr15:59224694_T_C_chr15:59224706_C_G_chr15:59224709_G_A_chr15:59224715_C_T_chr15:59224750_C_G_chr15:59224765_T_C_chr15:59224779_G_C_chr15:59224811_C_T_chr15:59227491_G_T_chr15:59231725_G_A_chr15:59231728_C_T_chr15:59256294_C_T_chr15:59261420_C_T_chr15:59272409_T_C_chr15:59272425_G_A_chr15:59292625_T_C_chr15:59296411_G_A_chr15:59330142_A_G_chr15:59372488_G_C_chr15:59372520_G_T_chr15:59372521_C_T_chr15:59372570_T_G_chr15:59372585_A_G_chr15:59372627_G_A_chr15:59372673_G_T_chr15:59372948_T_C_chr15:59372981_C_G_chr15:59373013_G_A_chr15:59373267_A_G_chr15:59373270_A_G;chr15:59137000_G_A;chr15:59153690_G_A;chr15:59161180_C_T;chr15:59171994_C_T;chr15:59202384_G_A;chr15:59207376_G_A;chr15:59207415_G_C;chr15:59207869_A_C;chr15:59210532_G_A;chr15:59214661_G_A;chr15:59218022_G_A;chr15:59223065_C_T;chr15:59224705_TCCCGCC_T;chr15:59372643_A_C;chr15:59372880_C_T	0.00567008221619213;0.000364534813074649;0.000384771162413933;0.000405219223599968;0.000506257340731441;0.000243003523551091;0.000364505285326637;0.000526507634360698;0.000445506459843668;0.000243003523551091;0.000222753229921834;0.00052652895909275;0.000222753229921834;0.000324004698068122;0.000303754404438864;0.000202511138112596	0.0216737	0.176766	0.0346255	0.0150805	0.0292142	0.0180283	0.15878	0.0367382	0.0155339
PRKAB2_ENSG00000131791	0.03575	0	0	0	0	0	0	2	0	ultra_rare_collpase_chr1:147159597_ACTT_A_chr1:147159602_T_C_chr1:147166609_T_C_chr1:147166899_C_G_chr1:147166935_T_C_chr1:147167826_C_T_chr1:147167845_C_T_chr1:147167861_G_A_chr1:147167929_G_C_chr1:147172047_T_C_chr1:147172150_C_A_chr1:147172505_T_C;chr1:147166573_C_T	0.000405005872585152;0.000263253817180349	0.0243342	0.0620948	0.0954189	0.0423743	0.0238766	0.0162406	0.0430554	0.108703	0.0452275
ERCC4_ENSG00000175595	0.0357719	0	0	0	0	0	0	2	3	ultra_rare_collpase_chr16:13920208_C_T_chr16:13920248_A_G_chr16:13920274_C_T_chr16:13920285_CG_C_chr16:13920289_G_A_chr16:13920300_C_T_chr16:13920310_C_T_chr16:13920330_A_G_chr16:13922028_T_G_chr16:13922034_T_C_chr16:13922051_G_A_chr16:13922056_T_C_chr16:13922079_C_T_chr16:13922080_G_A_chr16:13922083_G_A_chr16:13922113_G_A_chr16:13922140_T_G_chr16:13922144_A_G_chr16:13922169_G_A_chr16:13922207_T_G_chr16:13926593_G_A_chr16:13926620_C_T_chr16:13926645_G_A_chr16:13926672_A_G_chr16:13926693_G_A_chr16:13926749_TGGCCAA_T_chr16:13926751_G_A_chr16:13928064_C_G_chr16:13928069_C_G_chr16:13928095_A_G_chr16:13928143_A_C_chr16:13928146_G_A_chr16:13928149_T_C_chr16:13928171_A_G_chr16:13928219_G_A_chr16:13928236_G_A_chr16:13930715_C_G_chr16:13930716_C_T_chr16:13930791_C_T_chr16:13930792_G_A_chr16:13930806_T_C_chr16:13930851_T_G_chr16:13932184_C_T_chr16:13932187_T_C_chr16:13934290_C_T_chr16:13935200_A_G_chr16:13935236_T_G_chr16:13935298_G_A_chr16:13935551_C_T_chr16:13935565_G_A_chr16:13935608_G_A_chr16:13935660_A_T_chr16:13935678_C_G_chr16:13935694_G_A_chr16:13935695_T_C_chr16:13935697_C_T_chr16:13935725_G_A_chr16:13935734_A_C_chr16:13935737_C_T_chr16:13936274_A_C_chr16:13936277_A_C_chr16:13937799_G_C_chr16:13937806_C_T_chr16:13937807_G_A_chr16:13937825_G_A_chr16:13937832_AAAGG_A_chr16:13937854_A_G_chr16:13944735_C_A_chr16:13944760_G_A_chr16:13944766_G_A_chr16:13944827_G_A_chr16:13947670_C_T_chr16:13947683_C_T_chr16:13947691_A_G_chr16:13947773_G_A_chr16:13947782_T_C_chr16:13947796_G_A_chr16:13947844_C_T_chr16:13947857_G_A_chr16:13947886_A_G_chr16:13947910_C_T_chr16:13947992_G_A_chr16:13948096_G_T_chr16:13948102_G_A_chr16:13948141_C_G_chr16:13948199_A_C_chr16:13948204_G_A_chr16:13948210_A_G_chr16:13948289_A_G_chr16:13948318_G_GA_chr16:13948330_G_A;chr16:13922040_A_G;chr16:13935274_G_C;chr16:13947991_C_T;chr16:13948273_A_G	0.00419181078125633;0.00034425499169738;0.00034425499169738;0.000607508808877729;0.000425342299278944	0.0744094	0.0253165	0.0377526	0.0211607	0.0350786	0.0732794	0.0249173	0.0380494	0.0212438
RNASE6_ENSG00000169413	0.0361199	0	0	0	0	0	0	0	1	ultra_rare_collpase_chr14:20781790_G_C_chr14:20781791_C_G_chr14:20781847_A_G_chr14:20781848_T_G_chr14:20781878_G_A_chr14:20781971_A_T_chr14:20781992_C_A_chr14:20782001_T_C_chr14:20782088_A_AC_chr14:20782127_C_T_chr14:20782133_A_G	0.000627759	NA	NA	NA	NA	0.02407	NA	NA	NA	NA
CHEK1_ENSG00000149554	0.0362534	0	0	0	0	0	0	1	1	ultra_rare_collpase_chr11:125621037_A_G_chr11:125621065_G_A_chr11:125625914_G_A_chr11:125625915_G_A_chr11:125625969_G_A_chr11:125626778_C_T_chr11:125626807_A_G_chr11:125627631_A_C_chr11:125627700_G_A_chr11:125627753_A_G_chr11:125629451_G_T_chr11:125633204_C_T_chr11:125633205_G_A_chr11:125633217_G_A_chr11:125633222_C_T_chr11:125633339_A_G_chr11:125633345_G_A_chr11:125635482_G_GA_chr11:125635488_A_G_chr11:125643807_G_A_chr11:125643828_CAG_C_chr11:125643879_C_T_chr11:125644203_C_T_chr11:125644233_A_C_chr11:125644545_C_T_chr11:125644579_A_G_chr11:125644627_A_C_chr11:125653774_A_G_chr11:125655283_T_C;chr11:125625999_C_A	0.00149852172856506;0.000303754404438864	0.0778153	0.02825	0.054677	0.0310047	0.0278649	0.0671726	0.0216621	0.0589102	0.0321823
OR6B1_ENSG00000221813	0.0362743	0	0	0	0	0	0	1	2	ultra_rare_collpase_chr7:144004212_G_A_chr7:144004217_T_A_chr7:144004361_G_A_chr7:144004382_C_G_chr7:144004391_A_G_chr7:144004403_T_C_chr7:144004520_A_G_chr7:144004649_A_G_chr7:144004700_C_T_chr7:144004772_G_A_chr7:144004816_A_T;chr7:144004066_C_T;chr7:144004547_T_C	0.000486007047102183;0.000222780298120544;0.000850581230507513	0.0225098	0.12404	0.0785812	0.0344405	0.0270853	0.0167902	0.0989412	0.0863122	0.0360947
EIF4A1_ENSG00000161960	0.0363075	0	0	0	0	0	1	0	2	ultra_rare_collpase_chr17:7571606_T_G_chr17:7572548_G_T_chr17:7572551_C_T_chr17:7572599_C_T_chr17:7572600_G_A_chr17:7572746_GGGCCGGGGCGGCCAAACCAATGCGAT_G_chr17:7572794_T_C_chr17:7572808_A_G_chr17:7572815_G_A_chr17:7572823_G_C_chr17:7572824_C_T_chr17:7572825_C_T_chr17:7572826_C_T_chr17:7572838_G_A_chr17:7572841_C_T_chr17:7572855_A_G_chr17:7572856_G_A_chr17:7573274_T_C_chr17:7573285_C_T_chr17:7573383_G_GT_chr17:7573418_G_A_chr17:7573419_G_A_chr17:7573421_G_T_chr17:7573428_C_T_chr17:7573443_G_C_chr17:7573493_A_G_chr17:7573499_A_G_chr17:7573502_C_G_chr17:7573568_T_C_chr17:7573579_G_T_chr17:7573590_T_G_chr17:7573595_A_G_chr17:7573628_T_G_chr17:7573632_C_T_chr17:7573673_C_T_chr17:7573703_A_G_chr17:7573704_T_G_chr17:7573733_C_T_chr17:7573748_C_T_chr17:7573756_C_T_chr17:7573763_C_T_chr17:7573771_A_T_chr17:7573822_C_T_chr17:7573832_GACGTGGGGGGA_G_chr17:7573836_TG_T_chr17:7573836_T_G_chr17:7573842_G_T_chr17:7573853_C_T_chr17:7573881_C_T_chr17:7573917_G_A_chr17:7574271_A_G_chr17:7574547_G_C_chr17:7574587_C_T_chr17:7574596_G_A_chr17:7574635_G_A;chr17:7570377_C_T;chr17:7573469_C_A	0.00259203758454498;0.00042525616621441;0.000203012708595558	0.080731	0.0285324	0.048952	0.0280293	0.0350929	0.0794035	0.0276906	0.0493843	0.0281527
ZG16_ENSG00000174992	0.0363411	0	0	0	0	0	0	0	1	ultra_rare_collpase_chr16:29779326_G_A_chr16:29779508_A_G_chr16:29779525_T_A_chr16:29779606_C_T_chr16:29779607_G_A_chr16:29780115_G_A_chr16:29780177_C_A_chr16:29780210_G_C_chr16:29780211_G_C_chr16:29780262_G_A_chr16:29780327_G_A	0.000627759	NA	NA	NA	NA	0.0244109	NA	NA	NA	NA
CLCA1_ENSG00000016490	0.0364014	0	0	0	0	0	0	1	3	ultra_rare_collpase_chr1:86468986_G_T_chr1:86469015_T_C_chr1:86469120_T_G_chr1:86473457_C_T_chr1:86473466_G_A_chr1:86473774_C_A_chr1:86473877_G_A_chr1:86476481_G_A_chr1:86476493_T_C_chr1:86476501_T_C_chr1:86476505_A_G_chr1:86485383_C_T_chr1:86485409_A_G_chr1:86485416_G_A_chr1:86485551_G_T_chr1:86486536_G_A_chr1:86486601_G_A_chr1:86486672_CA_C_chr1:86489126_G_T_chr1:86489135_C_T_chr1:86489165_T_G_chr1:86491360_C_T_chr1:86493373_T_C_chr1:86494191_G_A_chr1:86494245_C_T_chr1:86494335_T_C_chr1:86494382_G_A_chr1:86495589_G_A_chr1:86495591_G_A_chr1:86495598_G_A_chr1:86498593_C_T_chr1:86498597_A_C_chr1:86498631_CAAGT_C_chr1:86498730_G_A_chr1:86499671_C_T_chr1:86499872_A_T;chr1:86486724_A_G;chr1:86494356_G_A;chr1:86498703_G_C	0.00184277672026244;0.000729010570653275;0.000222753229921834;0.00076951115791179	0.391427	0.022565	0.0206643	0.0241115	0.0245263	0.354431	0.0163078	0.0241223	0.0260492
POU3F3_ENSG00000198914	0.0364127	0	0	0	0	0	0	1	2	ultra_rare_collpase_chr2:104854196_G_C_chr2:104854204_G_A_chr2:104854212_G_A_chr2:104854232_G_A_chr2:104854264_C_T_chr2:104854287_C_T_chr2:104854334_A_T_chr2:104854351_T_C_chr2:104854374_C_T_chr2:104854389_ACACCTC_A_chr2:104854390_C_T_chr2:104854418_TTCC_T_chr2:104854481_A_G_chr2:104854514_T_C_chr2:104854561_C_G_chr2:104854599_A_G_chr2:104854629_G_A_chr2:104854667_T_C_chr2:104854721_C_T_chr2:104854728_G_A_chr2:104855130_G_A_chr2:104855131_CGGCCACGACCCCCCCTGAAGGGGGT_C_chr2:104855301_CGGCGGCGGCGGCGGGGGCGGA_C_chr2:104855703_G_A_chr2:104855757_G_A_chr2:104855822_CGCCGCCGCCGCCGCCGCT_C_chr2:104855828_CGCCGCCGCCGCT_C_chr2:104856168_C_G_chr2:104856231_G_A_chr2:104856283_G_A_chr2:104856322_A_G_chr2:104856343_C_T_chr2:104856385_C_A_chr2:104856424_T_TCAA_chr2:104856471_G_A_chr2:104856482_G_A_chr2:104856530_G_A_chr2:104856710_C_T_chr2:104856857_G_A_chr2:104856960_G_C_chr2:104857004_C_T_chr2:104857043_GCCGCCGCCGCCT_G_chr2:104857056_C_G_chr2:104857273_G_T_chr2:104857275_G_A_chr2:104857276_G_A_chr2:104857396_CGTTTTT_C_chr2:104857690_T_C_chr2:104858060_A_AT_chr2:104858061_T_A_chr2:104858107_A_G_chr2:104858115_A_G_chr2:104858134_C_G_chr2:104858199_T_C_chr2:104858207_A_G_chr2:104858300_T_C_chr2:104858421_G_GT_chr2:104858536_G_T_chr2:104858565_T_A;chr2:104855163_G_A;chr2:104858258_C_T	0.00245028552914017;0.00028436789080273;0.000567031186715269	0.0315255	0.0291364	0.056988	0.0265014	0.0346247	0.0303652	0.0276659	0.0577811	0.0266851
GPR31_ENSG00000120436	0.0364358	0	0	0	0	0	0	1	1	ultra_rare_collpase_chr6:167156931_G_A_chr6:167156996_G_C_chr6:167157113_A_G_chr6:167157207_G_A_chr6:167157266_G_A_chr6:167157489_G_A_chr6:167157545_A_G_chr6:167157674_A_G_chr6:167157680_A_G_chr6:167157689_G_A_chr6:167157708_G_A_chr6:167157749_C_T;chr6:167157497_C_T	0.000567008221619213;0.000222753229921834	0.156072	0.0234511	0.0617091	0.0435058	0.0139312	0.106564	0.00931097	0.0798813	0.049498
LYZL6_ENSG00000275722	0.036443	0	0	0	0	1	0	0	0	ultra_rare_collpase_chr17:35937757_C_T_chr17:35937899_C_T	0.000101251	NA	NA	NA	NA	0.000513254	NA	NA	NA	NA
RIOK1_ENSG00000124784	0.0364531	0	0	0	0	0	0	1	1	ultra_rare_collpase_chr6:7393229_G_A_chr6:7395116_C_T_chr6:7396726_G_A_chr6:7396733_A_G_chr6:7396757_A_G_chr6:7398722_CAG_C_chr6:7400998_T_C_chr6:7402822_G_A_chr6:7402831_A_G_chr6:7402834_G_A_chr6:7402846_C_T_chr6:7403949_C_T_chr6:7403960_C_T_chr6:7404014_G_A_chr6:7404473_T_C_chr6:7404513_A_T_chr6:7404928_G_A_chr6:7404934_G_A_chr6:7404944_T_C_chr6:7404961_G_A_chr6:7404993_C_G_chr6:7405280_G_A_chr6:7405314_C_T_chr6:7410422_C_T_chr6:7410431_C_T_chr6:7411411_T_G_chr6:7411419_G_A_chr6:7412929_CAGG_C_chr6:7414254_A_C_chr6:7417336_A_C_chr6:7417386_C_T_chr6:7417391_CAT_C;chr6:7405302_T_G	0.00121501761775546;0.00034425499169738	0.0693057	0.0283641	0.0697905	0.038422	0.0244899	0.0550165	0.0189744	0.0778727	0.0405852
RMND5B_ENSG00000145916	0.0364847	0	0	0	0	0	0	0	3	ultra_rare_collpase_chr5:178138127_AGTGTGC_A_chr5:178138138_G_A_chr5:178138183_G_GGGCAGCACT_chr5:178138198_C_T_chr5:178142673_C_T_chr5:178142706_G_A_chr5:178142725_CAG_C_chr5:178142877_T_G_chr5:178142919_A_T_chr5:178142936_A_G_chr5:178143664_C_G_chr5:178143681_C_T_chr5:178143943_T_C_chr5:178143956_A_G_chr5:178143964_C_T_chr5:178143965_G_A_chr5:178144004_A_T_chr5:178144006_C_T_chr5:178144021_C_T_chr5:178144022_G_A_chr5:178144105_C_T_chr5:178146211_CTG_C_chr5:178147636_G_T;chr5:178142660_C_T;chr5:178143652_A_G	0.000992264387833624;0.000587258515248471;0.000546757927989956	0.0397498	0.0250773	0.0669993	0.0325818	0.0203172	0.0291944	0.0135654	0.0753555	0.0345533
GATAD1_ENSG00000157259	0.0364954	0	0	0	0	0	0	1	1	ultra_rare_collpase_chr7:92447686_T_C_chr7:92447773_C_T_chr7:92447840_CGGCGCGGGCAGCGGG_C_chr7:92447880_G_T_chr7:92447944_C_T_chr7:92448869_T_C_chr7:92454543_T_C_chr7:92454603_C_G_chr7:92454605_A_T_chr7:92454679_A_G_chr7:92456450_G_A_chr7:92456473_C_T_chr7:92456522_C_T;chr7:92448810_C_T	0.000486007047102183;0.000243003523551091	0.0650716	0.0280063	0.0906738	0.0491519	0.0101044	0.0319159	0.00757452	0.122632	0.0571589
IKBKB_ENSG00000104365	0.0365638	0	0	0	0	0	0	0	1	ultra_rare_collpase_chr8:42271314_CAGGAAGTGTTTG_C_chr8:42272114_C_T_chr8:42293476_C_T_chr8:42293477_G_A_chr8:42306387_T_G_chr8:42308946_T_C_chr8:42308983_C_T_chr8:42314335_C_T_chr8:42314347_G_A_chr8:42314417_A_G_chr8:42316325_A_G_chr8:42316720_T_C_chr8:42316735_C_T_chr8:42316810_C_T_chr8:42317742_G_A_chr8:42318602_G_A_chr8:42318647_C_T_chr8:42318648_G_A_chr8:42320756_G_A_chr8:42320816_C_T_chr8:42321943_G_A_chr8:42322134_G_A_chr8:42322441_C_T_chr8:42326019_C_T_chr8:42330920_G_A	0.00129602	NA	NA	NA	NA	0.0336618	NA	NA	NA	NA
WDR4_ENSG00000160193	0.0367905	0	0	0	0	0	1	0	3	ultra_rare_collpase_chr21:42850160_C_G_chr21:42850188_T_C_chr21:42850197_G_T_chr21:42852326_T_C_chr21:42854581_C_T_chr21:42855675_CAGCTACCTG_C_chr21:42855753_T_C_chr21:42855756_A_G_chr21:42859679_G_A_chr21:42859711_C_T_chr21:42862307_C_T_chr21:42862321_G_A_chr21:42862345_T_C_chr21:42862355_G_A_chr21:42863452_C_T_chr21:42863465_C_T_chr21:42863517_C_T_chr21:42863532_C_T_chr21:42863555_G_A_chr21:42873579_T_C_chr21:42873581_C_T_chr21:42873582_G_A_chr21:42873650_G_A_chr21:42876744_T_C_chr21:42879402_C_A_chr21:42879423_T_C_chr21:42879444_C_A_chr21:42879495_T_C;chr21:42850132_T_G;chr21:42863528_T_C;chr21:42879426_C_A	0.00153902231582358;0.000202511138112596;0.000526870389884088;0.000871009560849133	0.226434	0.0241152	0.0325788	0.0269336	0.0232822	0.206182	0.0150073	0.0355813	0.0281467
USP1_ENSG00000162607	0.0369696	0	0	0	0	0	0	5	1	ultra_rare_collpase_chr1:62436400_G_A_chr1:62436742_G_A_chr1:62436765_G_A_chr1:62436783_C_T_chr1:62436874_G_A_chr1:62437013_G_A_chr1:62437048_G_C_chr1:62437053_A_AC_chr1:62437060_A_C_chr1:62437065_C_T_chr1:62437070_C_T_chr1:62437591_C_T_chr1:62439871_C_T_chr1:62439946_T_G_chr1:62439955_A_G_chr1:62440009_A_G_chr1:62441508_C_T_chr1:62441541_A_G_chr1:62441564_C_A_chr1:62442201_T_C_chr1:62443190_A_G_chr1:62443201_T_C_chr1:62443204_A_G_chr1:62444743_T_G_chr1:62444764_A_G_chr1:62444809_A_G_chr1:62445042_A_G_chr1:62445153_A_C_chr1:62445222_C_G_chr1:62450979_TAG_T;chr1:62436787_C_T;chr1:62436801_C_G;chr1:62439812_T_C;chr1:62443268_A_G;chr1:62444838_AAAG_A	0.0018630270138917;0.000243042897071333;0.000384771162413933;0.000263264479546375;0.000283504110809607;0.000283504110809607	0.0247716	0.149375	0.0585739	0.0260915	0.033388	0.0227017	0.14339	0.0603343	0.0264808
LANCL2_ENSG00000132434	0.0370446	0	0	0	0	0	0	0	1	ultra_rare_collpase_chr7:55366036_C_T_chr7:55366049_G_C_chr7:55366089_C_T_chr7:55366113_G_C_chr7:55391814_C_T_chr7:55391831_T_G_chr7:55391869_C_T_chr7:55398453_G_A_chr7:55398483_G_A_chr7:55398513_G_A_chr7:55398528_G_A_chr7:55400015_C_T_chr7:55400042_G_T_chr7:55401202_A_T_chr7:55401234_C_T_chr7:55401235_G_A_chr7:55401262_G_A_chr7:55411920_T_C_chr7:55411964_T_A_chr7:55412016_A_G_chr7:55412041_G_A_chr7:55412048_G_A_chr7:55412052_C_T_chr7:55412082_C_T_chr7:55425299_G_A_chr7:55425326_C_T_chr7:55425327_G_A_chr7:55428388_G_A_chr7:55428415_G_A_chr7:55428425_C_G_chr7:55428429_C_A	0.00125552	NA	NA	NA	NA	0.0344458	NA	NA	NA	NA
CDC16_ENSG00000130177	0.0371199	0	0	0	0	0	0	1	1	ultra_rare_collpase_chr13:114236864_G_A_chr13:114236877_G_A_chr13:114239014_G_A_chr13:114239440_G_A_chr13:114242152_A_G_chr13:114242158_A_G_chr13:114242163_G_A_chr13:114243312_A_T_chr13:114243320_G_A_chr13:114243884_C_T_chr13:114243922_G_A_chr13:114243929_C_T_chr13:114243969_G_A_chr13:114244890_A_G_chr13:114244895_T_C_chr13:114246011_C_T_chr13:114246032_T_G_chr13:114246049_T_A_chr13:114246964_A_G_chr13:114246988_G_A_chr13:114250575_A_G_chr13:114250596_A_G_chr13:114257091_A_G_chr13:114257176_C_T_chr13:114257185_C_T_chr13:114259348_G_A_chr13:114259369_T_G_chr13:114261941_AAACTT_A_chr13:114262907_C_T_chr13:114262920_T_C_chr13:114262953_C_T_chr13:114262955_A_G_chr13:114263006_T_C_chr13:114265238_T_C_chr13:114272178_T_G_chr13:114272234_A_G_chr13:114272439_C_T_chr13:114272564_G_C;chr13:114235094_G_A	0.00182252642663319;0.00022277127465673	0.0571291	0.0310251	0.0629881	0.0331112	0.0345572	0.0542948	0.0288697	0.0644635	0.0334966
TESC_ENSG00000088992	0.0371342	0	0	0	0	0	0	0	1	ultra_rare_collpase_chr12:117039171_G_A_chr12:117039200_C_T_chr12:117041966_G_C_chr12:117041990_G_A_chr12:117046584_G_A_chr12:117046614_C_T_chr12:117046615_G_A_chr12:117046802_C_T_chr12:117046803_G_A_chr12:117046812_T_C_chr12:117046819_G_C_chr12:117046821_C_T_chr12:117049025_G_C_chr12:117049037_G_A_chr12:117049081_C_T_chr12:117075297_C_G_chr12:117075310_C_T_chr12:117075323_C_T_chr12:117099322_A_G_chr12:117099416_C_T_chr12:117099420_T_TGGGGCCGGAGC	0.000648009	NA	NA	NA	NA	0.0256406	NA	NA	NA	NA
EME1_ENSG00000154920	0.0372198	0	0	0	0	0	0	2	0	ultra_rare_collpase_chr17:50378594_GGACA_G_chr17:50380762_G_A_chr17:50380808_GCAGA_G;chr17:50380310_A_G	0.000222753229921834;0.000324004698068122	0.0240074	0.0782919	0.127226	0.0563693	0.0139017	0.00885113	0.0330428	0.171142	0.0653776
TMEM88_ENSG00000167874	0.03738	0	0	0	0	1	0	0	0	ultra_rare_collpase_chr17:7855282_C_T	0.000101251	NA	NA	NA	NA	0.000628421	NA	NA	NA	NA
CYREN_ENSG00000122783	0.0376585	1	0	0	0	0	0	0	0	ultra_rare_collpase_chr7:135168826_TG_T	2.02503e-05	NA	NA	NA	NA	4.95281e-16	NA	NA	NA	NA
MFAP3L_ENSG00000198948	0.0378063	0	0	0	0	0	0	1	3	ultra_rare_collpase_chr4:169988283_T_C_chr4:169988296_A_G_chr4:169991301_G_A_chr4:169991308_G_T_chr4:169991339_CCT_C_chr4:169991385_T_C_chr4:169991392_C_T_chr4:169991457_G_A_chr4:169991668_G_T_chr4:169991688_G_A_chr4:169991724_C_T_chr4:169991743_T_C_chr4:169991827_C_A_chr4:169991968_C_T_chr4:169992059_C_T_chr4:169992096_C_T_chr4:169992184_C_T_chr4:169992286_C_T;chr4:169988256_A_C;chr4:170005747_C_A;chr4:170025312_A_G	0.000911263213316593;0.000445506459843668;0.000708760277024017;0.00034425499169738	0.0279231	0.0361227	0.0625307	0.0284442	0.0268596	0.0206132	0.0262939	0.0693414	0.0299532
CES4A_ENSG00000172824	0.0378092	0	0	0	0	0	0	0	2	ultra_rare_collpase_chr16:66988818_C_T_chr16:66995747_C_G_chr16:66995823_C_T_chr16:67000636_A_C_chr16:67000719_G_T_chr16:67000777_C_T_chr16:67000870_T_C_chr16:67001315_G_A_chr16:67001394_TC_T_chr16:67003542_G_C_chr16:67004108_GT_G_chr16:67004148_T_G_chr16:67005376_C_T;chr16:67000876_G_A	0.000486007047102183;0.00085051233242882	0.130478	0.0248802	0.0681336	0.0450554	0.0128142	0.0853941	0.00802835	0.0881597	0.0512494
RNF144A_ENSG00000151692	0.0378155	0	0	0	0	0	0	1	2	ultra_rare_collpase_chr2:6996946_G_A_chr2:7014502_G_A_chr2:7014505_A_G_chr2:7014768_A_G_chr2:7020494_G_A_chr2:7020548_G_T_chr2:7020560_C_G_chr2:7020586_C_T_chr2:7020656_T_G_chr2:7024397_G_A_chr2:7039638_A_G_chr2:7039747_C_T;chr2:7014742_C_G;chr2:7024394_G_A	0.000445506459843668;0.00034425499169738;0.000891085098626919	0.0392621	0.027344	0.0682924	0.0331287	0.0277594	0.0326767	0.0194823	0.073323	0.0343267
ZNF709_ENSG00000242852	0.0379197	0	0	0	0	0	0	1	1	ultra_rare_collpase_chr19:12464165_T_C_chr19:12464448_G_A_chr19:12464481_A_G_chr19:12464532_G_A_chr19:12464579_T_C_chr19:12464747_T_C_chr19:12464868_G_A_chr19:12464984_C_T_chr19:12465011_C_T_chr19:12465059_G_C_chr19:12465227_G_A_chr19:12465456_G_A_chr19:12465590_T_C_chr19:12466475_CCT_C_chr19:12466768_TAG_T;chr19:12457546_C_T	0.000486007047102183;0.000364549578742709	0.0839528	0.0273477	0.0842111	0.0487277	0.0143495	0.0529167	0.00991699	0.105629	0.054572
TP53RK_ENSG00000172315	0.0379363	0	0	0	0	0	0	0	1	ultra_rare_collpase_chr20:46686787_C_T_chr20:46686994_A_AG_chr20:46687010_G_A_chr20:46687061_G_A_chr20:46687178_T_C_chr20:46687216_A_G_chr20:46689132_C_G_chr20:46689214_G_C_chr20:46689221_T_C_chr20:46689243_C_A_chr20:46689270_G_A_chr20:46689280_C_T_chr20:46689281_G_C_chr20:46689287_G_A_chr20:46689291_C_T_chr20:46689313_G_C	0.000729011	NA	NA	NA	NA	0.0268026	NA	NA	NA	NA
VPS39_ENSG00000166887	0.0379534	0	0	0	0	0	0	2	5	ultra_rare_collpase_chr15:42160831_T_C_chr15:42161697_T_A_chr15:42161769_T_C_chr15:42162033_C_G_chr15:42162066_A_G_chr15:42162096_T_C_chr15:42162123_C_T_chr15:42162342_T_C_chr15:42162378_G_A_chr15:42162450_G_A_chr15:42162463_G_A_chr15:42163373_G_A_chr15:42163381_T_C_chr15:42163388_G_C_chr15:42163637_C_G_chr15:42163714_G_A_chr15:42164384_C_T_chr15:42164454_C_T_chr15:42164465_C_A_chr15:42165077_G_A_chr15:42165782_A_G_chr15:42165797_G_A_chr15:42166569_G_T_chr15:42166638_G_A_chr15:42166856_C_T_chr15:42166883_G_A_chr15:42167438_G_T_chr15:42169774_C_T_chr15:42173765_G_A_chr15:42173810_G_T_chr15:42178274_T_G_chr15:42178469_G_A_chr15:42178486_A_G_chr15:42184690_T_C_chr15:42187326_G_A_chr15:42187792_T_C_chr15:42187844_C_T_chr15:42189140_C_T_chr15:42189160_G_A_chr15:42191524_T_C_chr15:42192077_G_A_chr15:42199896_C_T_chr15:42199907_C_T_chr15:42199908_G_A_chr15:42208089_G_T_chr15:42211007_A_G_chr15:42211041_T_A_chr15:42211088_C_T_chr15:42211089_A_G_chr15:42211740_T_A;chr15:42162130_C_T;chr15:42163372_C_T;chr15:42163634_C_A;chr15:42165038_C_T;chr15:42166907_C_T;chr15:42187329_A_G	0.00222753229921834;0.000222762251923856;0.000243003523551091;0.000506257340731441;0.000567008221619213;0.00052652895909275;0.00052652895909275	0.394496	0.0247589	0.0188955	0.022191	0.0280455	0.38228	0.0183409	0.0198934	0.022769
DDO_ENSG00000203797	0.0379544	0	0	0	0	0	0	1	1	ultra_rare_collpase_chr6:110392984_C_G_chr6:110393032_G_A_chr6:110393103_A_G_chr6:110393155_G_A_chr6:110393166_T_C_chr6:110393252_TG_T_chr6:110393263_C_A_chr6:110393307_C_T_chr6:110404785_C_T_chr6:110404828_G_T_chr6:110404883_G_A_chr6:110404927_G_A_chr6:110408364_G_A_chr6:110413327_C_T_chr6:110413450_G_A_chr6:110415469_G_A;chr6:110392887_C_G	0.000749260864282532;0.000283515593357635	0.0250518	0.0542577	0.0945374	0.0421929	0.0256533	0.0165041	0.0351131	0.108245	0.0451478
LMAN2L_ENSG00000114988	0.0380517	0	0	0	0	0	0	2	1	ultra_rare_collpase_chr2:96701959_A_G_chr2:96702043_G_A_chr2:96702306_G_A_chr2:96702644_A_C_chr2:96702673_T_A_chr2:96702987_T_G_chr2:96703346_G_A_chr2:96704216_C_T_chr2:96704282_C_T_chr2:96704283_G_A_chr2:96704288_C_T_chr2:96704289_G_A_chr2:96704362_G_A_chr2:96704573_ATCCT_A_chr2:96704867_A_G_chr2:96707267_G_A_chr2:96707295_G_A_chr2:96707329_G_GA_chr2:96707712_A_C_chr2:96707759_G_A_chr2:96707791_A_G_chr2:96711709_C_T_chr2:96711716_C_T_chr2:96711727_A_G_chr2:96711916_T_C_chr2:96711931_G_A_chr2:96711955_C_T_chr2:96711964_C_T_chr2:96711989_C_T_chr2:96711994_T_C_chr2:96712024_C_T_chr2:96713184_G_T_chr2:96733602_C_G_chr2:96734431_G_C_chr2:96734450_T_A_chr2:96734504_T_C_chr2:96734511_C_T_chr2:96737953_C_T_chr2:96737954_G_A_chr2:96737970_C_G_chr2:96738013_A_C_chr2:96738020_T_C_chr2:96739934_C_A_chr2:96740018_A_AG;chr2:96703065_G_A;chr2:96707300_G_A	0.00178202583937467;0.000263264479546375;0.000222753229921834	0.0841595	0.0292546	0.0545035	0.0315588	0.0325199	0.0774702	0.0250075	0.0569605	0.0322621
FAH_ENSG00000103876	0.038094	0	0	0	0	0	1	3	3	ultra_rare_collpase_chr15:80153096_C_T_chr15:80158090_G_A_chr15:80159870_C_T_chr15:80162293_G_A_chr15:80162318_A_G_chr15:80168290_A_G_chr15:80172150_C_CT_chr15:80172234_T_C_chr15:80173013_G_A_chr15:80173016_C_T_chr15:80173085_T_A_chr15:80173089_C_T_chr15:80175019_C_A_chr15:80175020_C_T_chr15:80177555_C_T_chr15:80180172_G_A_chr15:80180188_C_T_chr15:80180202_G_A_chr15:80180220_G_A_chr15:80180224_C_T_chr15:80181048_G_T_chr15:80181069_G_T_chr15:80181076_C_T_chr15:80186154_G_A_chr15:80186159_G_A;chr15:80158159_G_T;chr15:80159859_A_G;chr15:80168058_C_A;chr15:80168263_G_T;chr15:80180230_G_A;chr15:80186142_G_A	0.00111376614960917;0.000243003523551091;0.000567054153671676;0.000769542324827866;0.000202543952037592;0.000344268934791414;0.000243003523551091	0.0396579	0.027942	0.0499883	0.0242981	0.0216518	0.028434	0.0155153	0.0567083	0.0258795
TRMU_ENSG00000100416	0.0382277	0	0	0	0	0	0	2	1	ultra_rare_collpase_chr22:46335794_C_T_chr22:46335799_C_CCGGCGGCGTGGA_chr22:46335804_G_A_chr22:46335813_A_C_chr22:46337806_A_C_chr22:46337868_T_C_chr22:46343260_A_G_chr22:46343300_A_G_chr22:46346527_G_A_chr22:46350387_TG_T_chr22:46350387_T_C_chr22:46350422_G_A_chr22:46350441_A_T_chr22:46352140_T_G_chr22:46352169_C_T_chr22:46352303_G_A_chr22:46353796_GC_G_chr22:46353821_C_T_chr22:46355450_C_T_chr22:46355472_A_G_chr22:46355495_C_T_chr22:46355504_T_A_chr22:46355521_T_TC_chr22:46355563_C_G_chr22:46355565_G_A_chr22:46355582_G_T_chr22:46355587_A_G;chr22:46353829_G_A;chr22:46355538_G_A	0.00137701996678952;0.000222753229921834;0.000283573020052664	0.0275216	0.0402957	0.076218	0.0345811	0.0328893	0.024042	0.0369507	0.0798876	0.035404
SSX3_ENSG00000165584	0.0382963	0	0	0	1	0	0	0	0	ultra_rare_collpase_chrX:48354635_G_T_chrX:48354662_T_C	8.10012e-05	NA	NA	NA	NA	0.00142761	NA	NA	NA	NA
MEX3A_ENSG00000254726	0.0383274	0	0	0	0	0	1	1	1	ultra_rare_collpase_chr1:156076607_G_C_chr1:156076726_C_T_chr1:156076792_G_A_chr1:156076873_G_T_chr1:156076895_AGAG_A_chr1:156076944_G_T_chr1:156076953_T_A_chr1:156076971_G_A_chr1:156077031_A_T_chr1:156077083_C_G_chr1:156077101_C_T_chr1:156077110_C_T_chr1:156077118_C_A_chr1:156077220_G_A_chr1:156077227_A_G;chr1:156076959_G_A;chr1:156077348_G_A	0.000567008221619213;0.000202527543745949;0.000364520048602673	0.0265975	0.040555	0.092804	0.0418531	0.026326	0.0184494	0.0306393	0.104814	0.0444793
KCNA7_ENSG00000104848	0.038534	0	0	0	0	0	0	2	2	ultra_rare_collpase_chr19:49064244_G_A_chr19:49064250_G_A_chr19:49070071_C_T_chr19:49070217_T_G_chr19:49070226_C_T_chr19:49070227_G_A_chr19:49070278_TAGTC_T_chr19:49070424_C_T_chr19:49070425_G_A_chr19:49070446_C_T_chr19:49070449_C_T_chr19:49070463_A_G_chr19:49070470_C_T_chr19:49070505_C_T_chr19:49070574_C_T_chr19:49070575_G_A_chr19:49070583_C_T_chr19:49070584_G_A_chr19:49070641_G_A_chr19:49070647_G_A_chr19:49070730_G_A_chr19:49070769_A_G_chr19:49070794_T_A_chr19:49070799_A_G_chr19:49070830_G_A_chr19:49072099_C_G_chr19:49072189_A_C_chr19:49072248_G_C_chr19:49072309_C_T_chr19:49072336_C_A_chr19:49072408_G_A_chr19:49072441_A_C_chr19:49072464_T_A_chr19:49072500_C_T_chr19:49072503_G_T_chr19:49072549_C_T_chr19:49072570_G_A;chr19:49063738_C_G;chr19:49070650_C_T;chr19:49072474_G_T	0.00182252642663319;0.000263264479546375;0.000445506459843668;0.000303877476601434	0.0250134	0.0502404	0.0559954	0.0249846	0.0212112	0.0142859	0.0374346	0.066918	0.0273136
ZNF471_ENSG00000196263	0.0386674	0	0	0	0	0	0	1	1	ultra_rare_collpase_chr19:56507921_G_A_chr19:56516304_A_G_chr19:56516366_T_A_chr19:56524388_C_A_chr19:56524500_GAAAT_G_chr19:56524616_T_TA_chr19:56524703_C_CAA_chr19:56524782_T_C_chr19:56524915_T_G_chr19:56524959_G_A_chr19:56525070_C_T_chr19:56525079_A_T_chr19:56525080_G_C_chr19:56525115_G_A_chr19:56525155_G_A_chr19:56525175_A_T_chr19:56525187_C_G_chr19:56525230_T_C_chr19:56525245_A_G_chr19:56525260_C_G_chr19:56525301_T_C_chr19:56525319_C_T_chr19:56525320_G_A_chr19:56525355_C_T_chr19:56525364_T_C_chr19:56525399_ATCAC_A_chr19:56525581_A_G_chr19:56525584_AGAGAATTCATACTG_A_chr19:56525603_G_C_chr19:56525611_A_G_chr19:56525679_A_G_chr19:56525694_T_TA_chr19:56525698_A_C_chr19:56525706_G_T_chr19:56525712_G_A_chr19:56525842_T_G_chr19:56525863_A_G;chr19:56525617_G_A	0.00188327730752096;0.000222753229921834	0.0315435	0.0957531	0.0746734	0.0347294	0.0344401	0.0290566	0.0931645	0.076955	0.0352565
CHST8_ENSG00000124302	0.0386889	0	0	0	0	0	0	2	3	ultra_rare_collpase_chr19:33621958_G_A_chr19:33622840_C_G_chr19:33624161_C_T_chr19:33624199_A_G_chr19:33624494_A_G_chr19:33636075_G_T_chr19:33636156_A_C_chr19:33636195_T_C_chr19:33638404_G_A_chr19:33638612_A_G_chr19:33638627_A_G_chr19:33638717_T_C_chr19:33640577_G_C_chr19:33640626_T_C_chr19:33667854_A_G_chr19:33667888_A_G_chr19:33680657_G_A_chr19:33684895_A_C_chr19:33684954_A_G_chr19:33687640_A_T_chr19:33687642_T_TG_chr19:33689322_G_A_chr19:33691428_T_A_chr19:33691492_T_C_chr19:33701404_G_A_chr19:33701405_G_A_chr19:33727688_T_C_chr19:33751324_A_G_chr19:33751391_A_C_chr19:33752680_T_G_chr19:33755410_T_C_chr19:33755503_T_C_chr19:33771422_T_G_chr19:33772266_A_G_chr19:33772267_T_C_chr19:33772291_G_C_chr19:33772360_G_A_chr19:33772408_G_A_chr19:33772689_C_T_chr19:33772707_C_G_chr19:33772836_A_G_chr19:33772867_G_A_chr19:33772908_A_G;chr19:33667637_T_C;chr19:33738109_AAT_A;chr19:33772353_C_T;chr19:33773025_A_G	0.00245028552914017;0.000486007047102183;0.000688509983394759;0.000243013365735115;0.000405022276225192	0.0250848	0.0911567	0.0522812	0.0233389	0.0290299	0.019633	0.078897	0.0567229	0.0243103
BRD4_ENSG00000141867	0.0387484	0	0	0	0	0	0	1	1	ultra_rare_collpase_chr19:15237468_C_T_chr19:15237482_T_C_chr19:15237555_G_A_chr19:15237564_T_C_chr19:15237571_A_G_chr19:15237863_G_A_chr19:15238047_T_C_chr19:15238062_C_T_chr19:15238750_C_T_chr19:15238895_G_A_chr19:15238919_G_A_chr19:15238921_C_T_chr19:15238967_C_T_chr19:15239209_G_A_chr19:15239402_G_A_chr19:15239519_G_A_chr19:15239700_T_C_chr19:15239704_G_C_chr19:15239715_C_T_chr19:15239721_G_A_chr19:15239743_G_A_chr19:15239764_TCTC_T_chr19:15239772_T_C_chr19:15239815_G_A_chr19:15239964_G_T_chr19:15240013_C_T_chr19:15240014_G_A_chr19:15242929_C_T_chr19:15242969_C_T_chr19:15242980_G_A_chr19:15243089_G_A_chr19:15243293_T_C_chr19:15243313_G_A_chr19:15243361_G_C_chr19:15243425_G_A_chr19:15244303_G_C_chr19:15244354_T_C_chr19:15244366_C_T_chr19:15244440_G_A_chr19:15244449_T_C_chr19:15244542_G_A_chr19:15244753_G_A_chr19:15248184_A_C_chr19:15249124_A_C_chr19:15249315_G_C_chr19:15249330_T_A_chr19:15252024_G_A_chr19:15254235_G_A_chr19:15254239_C_T_chr19:15254256_T_G_chr19:15255317_C_T_chr19:15255318_G_A_chr19:15255338_C_T_chr19:15256097_G_A_chr19:15257010_T_C_chr19:15257025_T_C_chr19:15257070_G_A_chr19:15257103_G_A_chr19:15263430_C_T_chr19:15263497_C_T_chr19:15263523_C_T_chr19:15263532_C_T_chr19:15264576_C_T_chr19:15264688_G_T_chr19:15264693_G_A_chr19:15265464_G_T_chr19:15265551_CAGG_C_chr19:15265632_G_A_chr19:15267429_CCCA_C_chr19:15267479_T_C_chr19:15269020_G_A_chr19:15273005_T_C_chr19:15273018_T_C_chr19:15273080_G_C_chr19:15273086_C_T_chr19:15318375_A_C_chr19:15331374_G_A_chr19:15331831_C_T_chr19:15331912_G_A_chr19:15331926_C_T_chr19:15332288_A_C_chr19:15332532_A_G;chr19:15264684_G_A	0.00315904580616419;0.000243023208716432	0.0511888	0.0341857	0.0510761	0.0261943	0.0378451	0.0500865	0.0335334	0.0515663	0.0263198
AC008537.1_ENSG00000268797	0.0388531	0	0	1	0	0	0	0	0	ultra_rare_collpase_chr19:40821519_A_G_chr19:40821595_C_T	6.07509e-05	NA	NA	NA	NA	0.000666113	NA	NA	NA	NA
ABCF1_ENSG00000204574	0.0388721	0	0	0	0	0	1	1	1	ultra_rare_collpase_chr6:30571492_C_G_chr6:30577437_CAAG_C_chr6:30577854_G_A_chr6:30577882_A_G_chr6:30578076_C_CA_chr6:30578077_A_C_chr6:30578086_A_G_chr6:30578131_A_C_chr6:30578133_G_A_chr6:30578158_G_A_chr6:30578176_T_G_chr6:30578365_C_T_chr6:30578366_G_A_chr6:30578374_A_G_chr6:30578387_T_A_chr6:30578486_C_T_chr6:30579938_C_G_chr6:30580436_G_A_chr6:30580493_AAGG_A_chr6:30583650_G_A_chr6:30583684_G_A_chr6:30583840_A_G_chr6:30583852_G_A_chr6:30584521_C_T_chr6:30585575_G_A_chr6:30585634_A_G_chr6:30586159_C_T_chr6:30586182_C_T_chr6:30586183_G_A_chr6:30586194_G_A_chr6:30586230_C_T_chr6:30586252_G_A_chr6:30586303_A_G_chr6:30589716_G_A_chr6:30589860_C_T_chr6:30589879_G_A_chr6:30590190_C_T_chr6:30590331_T_C_chr6:30590562_G_A_chr6:30590603_G_GA_chr6:30590648_C_T_chr6:30590688_G_A_chr6:30590696_G_A;chr6:30578110_G_A;chr6:30578157_C_T	0.0018630270138917;0.000202511138112596;0.000364534813074649	0.100983	0.0290055	0.0507108	0.0309192	0.0324386	0.0928603	0.0241762	0.0532384	0.0316801
OR6K6_ENSG00000180433	0.0390515	0	0	0	0	0	0	0	1	ultra_rare_collpase_chr1:158755072_C_G_chr1:158755087_T_C_chr1:158755096_T_C_chr1:158755195_T_G_chr1:158755546_C_A_chr1:158755558_T_A_chr1:158755605_G_C_chr1:158755619_T_G_chr1:158755681_T_C_chr1:158755720_C_T_chr1:158755803_AG_A	0.000648009	NA	NA	NA	NA	0.029118	NA	NA	NA	NA
TRAK1_ENSG00000182606	0.0391144	0	0	0	0	0	0	3	5	ultra_rare_collpase_chr3:42015382_C_T_chr3:42025776_C_T_chr3:42025792_C_A_chr3:42025851_C_T_chr3:42072483_G_A_chr3:42087181_G_A_chr3:42087231_C_T_chr3:42087233_C_A_chr3:42087246_C_T_chr3:42087249_C_T_chr3:42087356_A_T_chr3:42087376_T_C_chr3:42087380_G_A_chr3:42087389_G_T_chr3:42087394_A_G_chr3:42087402_T_C_chr3:42091562_T_C_chr3:42125437_G_T_chr3:42125444_C_T_chr3:42125489_A_G_chr3:42125540_A_G_chr3:42125600_C_T_chr3:42125609_A_T_chr3:42149175_T_G_chr3:42149183_G_A_chr3:42149191_C_T_chr3:42149192_G_A_chr3:42149456_G_C_chr3:42149551_G_A_chr3:42149555_C_T_chr3:42149556_G_A_chr3:42160475_T_G_chr3:42175681_T_C_chr3:42175687_A_G_chr3:42176844_C_G_chr3:42176877_G_A_chr3:42184692_G_A_chr3:42184723_G_C_chr3:42184739_A_G_chr3:42188109_C_T_chr3:42193126_C_T_chr3:42193161_C_T_chr3:42193870_A_C_chr3:42193881_C_T_chr3:42194808_G_A_chr3:42194814_T_C_chr3:42194820_A_G_chr3:42194850_A_G_chr3:42194856_C_T_chr3:42194907_C_T_chr3:42194922_C_T_chr3:42199237_G_A_chr3:42199241_C_G_chr3:42200829_G_A_chr3:42200885_C_T_chr3:42200918_T_C_chr3:42200951_G_A_chr3:42201008_A_G_chr3:42201015_C_A_chr3:42201020_A_G_chr3:42202446_C_T_chr3:42202465_C_T_chr3:42202501_C_T_chr3:42202602_G_A_chr3:42202642_T_C_chr3:42202644_T_A_chr3:42202662_C_T_chr3:42202680_G_A_chr3:42202878_C_T_chr3:42202879_G_A_chr3:42202886_G_C_chr3:42209793_C_A_chr3:42209859_C_T_chr3:42209860_G_A_chr3:42209883_G_A_chr3:42209901_G_A_chr3:42210012_G_A_chr3:42210240_G_A_chr3:42210243_C_T_chr3:42218416_G_A_chr3:42218965_G_A_chr3:42219225_C_T_chr3:42219226_A_C_chr3:42219512_G_A_chr3:42219537_C_T_chr3:42219586_G_A_chr3:42219601_G_A_chr3:42220555_T_C_chr3:42222981_C_G_chr3:42223032_C_G_chr3:42223114_C_T_chr3:42223132_G_A_chr3:42223166_G_A_chr3:42223280_C_T_chr3:42223294_G_A_chr3:42223357_C_T_chr3:42223358_G_A_chr3:42223364_G_A_chr3:42223366_G_A_chr3:42223381_G_A_chr3:42223387_G_A_chr3:42223454_G_A_chr3:42223552_G_A_chr3:42223618_C_T_chr3:42223622_G_A_chr3:42223628_G_A_chr3:42223662_G_T_chr3:42223730_T_TA_chr3:42223732_C_T_chr3:42223733_G_A_chr3:42224068_A_C;chr3:42149115_C_T;chr3:42188058_G_A;chr3:42189054_A_G;chr3:42217469_G_A;chr3:42218580_A_G;chr3:42223220_C_T;chr3:42223229_C_T	0.00554858045441659;0.000324030944955243;0.000283527076835838;0.000830262038799563;0.00042525616621441;0.000222762251923856;0.000587282300526529;0.000607533414337789	0.0864616	0.0254431	-0.0294812	0.0171966	0.0408936	0.0834176	0.0269769	-0.0300633	0.0173657
FBXO45_ENSG00000174013	0.0391521	0	0	0	0	0	0	0	1	ultra_rare_collpase_chr3:196568655_C_T_chr3:196568676_C_G_chr3:196568687_T_C_chr3:196568793_T_C_chr3:196568836_A_G_chr3:196568846_G_A_chr3:196568875_CAG_C_chr3:196568952_G_GCGT_chr3:196568976_G_A_chr3:196568986_T_TGGCGGC_chr3:196569029_TGGCTGTAGCGGCGGCGGCGCG_T_chr3:196569054_GCGGGCGCGGGCT_G_chr3:196569134_C_T_chr3:196569192_C_G_chr3:196569211_G_A_chr3:196577756_A_G_chr3:196577769_A_G_chr3:196577803_A_ATATCAGGTGAGAAACTGGGGT	0.000648009	NA	NA	NA	NA	0.0289734	NA	NA	NA	NA
BEST4_ENSG00000142959	0.0391661	0	0	0	0	0	0	0	1	ultra_rare_collpase_chr1:44778658_G_A_chr1:44784337_C_T_chr1:44784442_G_A_chr1:44784449_C_T_chr1:44784471_G_GTCGTCGCTCATGC_chr1:44784473_C_T_chr1:44784695_G_A_chr1:44784696_G_A_chr1:44784915_CG_C_chr1:44785124_TAGA_T_chr1:44785158_C_T_chr1:44785256_C_T_chr1:44786124_G_C_chr1:44786174_T_C_chr1:44786528_A_G_chr1:44786590_G_T_chr1:44787429_G_A_chr1:44787452_T_A_chr1:44787554_C_T_chr1:44787581_A_G_chr1:44787668_C_T_chr1:44787693_A_G	0.00133652	NA	NA	NA	NA	0.0368619	NA	NA	NA	NA
SERPINA7_ENSG00000123561	0.0391932	0	0	0	0	0	0	0	1	ultra_rare_collpase_chrX:106033526_TCCCTAGAAAGAGAATACTC_T_chrX:106034263_G_A_chrX:106036436_C_T_chrX:106036517_G_T_chrX:106036553_G_C_chrX:106036784_A_G_chrX:106036796_G_T	0.000465757	NA	NA	NA	NA	0.0177422	NA	NA	NA	NA
SUPV3L1_ENSG00000156502	0.0391997	0	0	0	0	0	0	2	1	ultra_rare_collpase_chr10:69180314_T_C_chr10:69180318_G_C_chr10:69180329_C_T_chr10:69180473_C_G_chr10:69180550_C_T_chr10:69186016_T_C_chr10:69186067_A_G_chr10:69186536_T_C_chr10:69187629_T_C_chr10:69187665_T_A_chr10:69187722_C_T_chr10:69187723_G_A_chr10:69189284_C_T_chr10:69189407_A_G_chr10:69191688_C_T_chr10:69195257_C_T_chr10:69197036_A_G_chr10:69197037_T_C_chr10:69197066_A_G_chr10:69197067_C_T_chr10:69198375_C_T_chr10:69198495_C_T_chr10:69198510_C_T_chr10:69198513_G_A_chr10:69199178_A_G_chr10:69200410_C_T_chr10:69200428_G_A_chr10:69200437_A_G_chr10:69200494_A_G_chr10:69202460_G_T_chr10:69202485_A_G_chr10:69202512_A_G_chr10:69207895_G_A_chr10:69208605_G_A_chr10:69208640_C_T_chr10:69208680_G_A;chr10:69199148_C_A;chr10:69207841_C_T	0.00137701996678952;0.000263253817180349;0.000344282879014946	0.0309324	0.0347829	0.0744363	0.0344941	0.0373437	0.0294822	0.0328689	0.0757552	0.0347983
AGL_ENSG00000162688	0.0392222	0	0	0	0	0	0	10	3	ultra_rare_collpase_chr1:99850455_ATTCT_A_chr1:99850462_C_G_chr1:99850464_A_G_chr1:99850468_A_G_chr1:99850522_G_T_chr1:99851058_CAG_C_chr1:99851128_A_C_chr1:99861556_G_A_chr1:99861607_C_T_chr1:99861644_A_G_chr1:99861661_T_C_chr1:99861669_T_TA_chr1:99861676_C_T_chr1:99861711_AG_A_chr1:99862256_G_T_chr1:99862274_G_T_chr1:99862280_A_T_chr1:99862376_G_A_chr1:99864451_G_A_chr1:99864530_A_T_chr1:99864571_G_A_chr1:99870471_C_G_chr1:99870498_T_C_chr1:99870501_C_T_chr1:99870544_G_A_chr1:99870549_C_A_chr1:99870553_C_G_chr1:99870798_T_G_chr1:99870806_T_G_chr1:99874722_C_T_chr1:99874777_T_C_chr1:99874778_G_A_chr1:99874804_C_T_chr1:99875183_G_A_chr1:99875243_A_G_chr1:99875394_C_T_chr1:99875410_G_A_chr1:99875452_C_T_chr1:99876546_C_A_chr1:99876561_A_G_chr1:99876580_G_A_chr1:99877649_G_A_chr1:99877758_A_G_chr1:99877769_A_G_chr1:99877788_G_A_chr1:99877794_A_G_chr1:99879954_C_G_chr1:99879957_A_G_chr1:99879990_G_A_chr1:99880005_A_G_chr1:99880718_T_C_chr1:99880725_G_A_chr1:99880791_T_C_chr1:99880794_T_C_chr1:99881074_A_G_chr1:99881085_G_A_chr1:99881115_G_A_chr1:99881132_T_G_chr1:99881139_G_A_chr1:99881155_A_C_chr1:99881404_T_C_chr1:99881560_A_G_chr1:99881602_A_G_chr1:99881631_G_T_chr1:99881691_G_C_chr1:99884119_G_A_chr1:99884158_G_A_chr1:99884213_A_G_chr1:99884402_C_A_chr1:99884580_A_G_chr1:99884597_G_A_chr1:99884612_C_T_chr1:99884613_G_A_chr1:99884654_A_C_chr1:99884679_C_T_chr1:99884690_AT_A_chr1:99888025_G_A_chr1:99888057_G_A_chr1:99891324_C_T_chr1:99891342_G_A_chr1:99891360_A_C_chr1:99891617_GT_G_chr1:99891727_A_G_chr1:99891738_A_G_chr1:99892464_A_T_chr1:99896315_C_T_chr1:99896316_G_A_chr1:99896372_C_T_chr1:99900673_G_A_chr1:99900725_G_A_chr1:99900776_T_A_chr1:99900805_C_T_chr1:99900826_AC_A_chr1:99900842_C_G_chr1:99902705_T_C_chr1:99902729_T_C_chr1:99902746_C_T_chr1:99902791_G_A_chr1:99910768_C_A_chr1:99910824_CAG_C_chr1:99910841_C_T_chr1:99912471_CA_C_chr1:99912471_C_CA_chr1:99913541_GT_G_chr1:99913557_G_A_chr1:99915413_A_G_chr1:99915416_G_A_chr1:99915434_A_T_chr1:99915441_A_G_chr1:99915452_C_G_chr1:99916412_A_G_chr1:99916433_A_C_chr1:99916447_G_A_chr1:99916450_A_G_chr1:99916456_A_C_chr1:99916463_A_G_chr1:99916617_G_A_chr1:99916628_C_T_chr1:99916629_G_A_chr1:99916700_G_A_chr1:99916712_C_T_chr1:99916722_A_G_chr1:99921580_T_TA_chr1:99921633_G_T;chr1:99862307_T_C;chr1:99864547_T_C;chr1:99870765_G_A;chr1:99874756_G_A;chr1:99875398_T_G;chr1:99881605_A_G;chr1:99900724_C_T;chr1:99913604_G_A;chr1:99913629_A_G;chr1:99913653_G_A;chr1:99916421_A_T;chr1:99916481_A_G	0.00562958162893362;0.00034425499169738;0.000364505285326637;0.000648009396136244;0.000303754404438864;0.000303754404438864;0.000222753229921834;0.000222762251923856;0.00034425499169738;0.000243003523551091;0.000243003523551091;0.000222762251923856;0.000648009396136244	0.0246119	0.231664	-0.0384588	0.0171123	0.0392222	0.0246119	0.231664	-0.0384588	0.0171123
F3_ENSG00000117525	0.0392553	0	0	0	0	0	0	1	1	ultra_rare_collpase_chr1:94530556_G_C_chr1:94532456_C_T_chr1:94533095_C_T_chr1:94533154_C_T_chr1:94533155_G_A_chr1:94533163_A_G_chr1:94533247_A_G_chr1:94536063_G_C_chr1:94540347_G_A_chr1:94541554_T_G;chr1:94530477_G_A	0.00034425499169738;0.000567031186715269	0.0275049	0.0752167	0.092565	0.0419933	0.0282178	0.0198822	0.0572739	0.103297	0.0443607
GPR174_ENSG00000147138	0.0392819	0	0	0	0	0	1	1	0	ultra_rare_collpase_chrX:79171623_T_C_chrX:79171906_G_A_chrX:79171911_C_T_chrX:79172004_T_C;chrX:79171283_G_A	0.000162002349034061;0.000243101981281147	0.0666664	0.0290257	0.0821935	0.0448186	0.00505594	0.0232316	0.00341288	0.125872	0.0554597
KRT40_ENSG00000204889	0.0392837	0	0	0	0	0	0	1	1	ultra_rare_collpase_chr17:40978834_T_C_chr17:40978859_G_A_chr17:40978879_A_G_chr17:40978915_C_T_chr17:40978960_A_G_chr17:40978991_C_T_chr17:40980838_G_T_chr17:40980876_G_A_chr17:40980911_C_T_chr17:40981061_C_T_chr17:40981102_A_G_chr17:40981118_G_A_chr17:40982315_G_A_chr17:40982324_T_C_chr17:40982336_G_C_chr17:40982436_C_A_chr17:40983058_T_C_chr17:40983061_TCAGTGGCCAGTTTG_T_chr17:40983089_G_C_chr17:40983098_G_A_chr17:40983122_A_G_chr17:40983846_A_G_chr17:40983942_T_C_chr17:40983972_G_A_chr17:40984100_GCAAC_G;chr17:40981010_C_T	0.001336519379531;0.00034425499169738	0.0836559	0.0295253	0.065301	0.0377494	0.0270562	0.0687761	0.0201852	0.0722731	0.0397129
SLC22A23_ENSG00000137266	0.0393274	0	0	0	0	0	0	2	2	ultra_rare_collpase_chr6:3273072_C_T_chr6:3273080_G_A_chr6:3273120_C_T_chr6:3273206_G_A_chr6:3273270_GGATGCAGAT_G_chr6:3273357_G_A_chr6:3283876_G_A_chr6:3283928_C_T_chr6:3283969_C_G_chr6:3285083_G_T_chr6:3285088_G_A_chr6:3286871_C_T_chr6:3286931_G_A_chr6:3286978_G_A_chr6:3286979_C_T_chr6:3287026_G_A_chr6:3289833_T_A_chr6:3289834_T_C_chr6:3289838_G_A_chr6:3289845_C_T_chr6:3298193_G_C_chr6:3323897_C_T_chr6:3323898_G_A_chr6:3323907_C_T_chr6:3323936_G_A_chr6:3410206_G_C_chr6:3410331_C_T_chr6:3415816_C_T_chr6:3455986_C_T_chr6:3456138_G_A_chr6:3456228_C_A_chr6:3456321_T_A_chr6:3456519_G_GGCCCGCC_chr6:3456616_C_A;chr6:3290001_TTG_T;chr6:3456196_C_T;chr6:3456298_G_A	0.00145802114130655;0.00038693385467579;0.000789825428328405;0.000324044069993519	0.0241981	0.087481	0.0670306	0.0297389	0.035156	0.0219112	0.0798265	0.0693057	0.0302394
OR8K5_ENSG00000181752	0.0394433	0	0	0	0	0	0	2	1	ultra_rare_collpase_chr11:56159560_C_A_chr11:56159783_A_G_chr11:56159816_A_G_chr11:56159908_GACATAATA_G_chr11:56159939_A_C_chr11:56159987_C_A_chr11:56160143_T_C;chr11:56159787_A_C;chr11:56159903_G_A	0.000364505285326637;0.000263253817180349;0.00042525616621441	0.0238625	0.161981	0.0945926	0.0418674	0.0246441	0.0147583	0.113551	0.110166	0.0451822
MS4A6A_ENSG00000110077	0.0396762	0	0	0	0	0	0	0	1	ultra_rare_collpase_chr11:60173026_AC_A_chr11:60173059_C_T_chr11:60173062_A_T_chr11:60173131_T_C_chr11:60175517_G_T_chr11:60178259_C_G_chr11:60178303_C_T_chr11:60179925_C_G_chr11:60181687_A_G	0.00066826	NA	NA	NA	NA	0.0296184	NA	NA	NA	NA
CHMP6_ENSG00000176108	0.0396821	0	0	0	0	0	0	1	1	ultra_rare_collpase_chr17:80991971_A_G_chr17:80991985_A_AGGGCCC_chr17:80994647_G_A_chr17:80994650_C_T_chr17:80994651_G_A_chr17:80994663_G_A_chr17:80994677_G_A_chr17:80994688_GGAGT_G_chr17:80995020_C_T_chr17:80995048_G_A_chr17:80995058_G_A_chr17:80995075_C_T_chr17:80995733_A_G_chr17:80997047_C_T_chr17:80997070_C_T_chr17:80997071_G_A_chr17:80997263_A_G_chr17:80997264_A_G_chr17:80997270_G_A_chr17:80997292_C_G_chr17:80997333_A_G_chr17:80998387_G_C_chr17:80998396_G_A_chr17:81009473_C_T;chr17:80995105_T_C	0.00115426673686768;0.000263339140298991	0.0292893	0.0889286	0.0915915	0.0420227	0.0297232	0.0221567	0.0720218	0.100901	0.0441066
XYLT2_ENSG00000015532	0.0398109	0	0	0	0	0	0	3	1	ultra_rare_collpase_chr17:50346128_C_G_chr17:50346173_G_T_chr17:50346178_G_T_chr17:50346210_A_G_chr17:50346243_T_A_chr17:50346308_GGCGCGGGGGC_G_chr17:50346315_G_C_chr17:50346342_G_A_chr17:50346358_G_A_chr17:50346359_G_C_chr17:50346573_A_G_chr17:50346659_G_C_chr17:50346662_G_C_chr17:50353652_G_A_chr17:50353703_G_A_chr17:50353706_G_A_chr17:50353733_G_A_chr17:50353745_G_A_chr17:50353768_G_A_chr17:50353783_C_T_chr17:50353784_G_A_chr17:50353799_G_A_chr17:50353816_C_T_chr17:50353817_G_A_chr17:50353852_C_T_chr17:50353886_C_T_chr17:50353933_G_A_chr17:50353981_G_A_chr17:50354102_C_T_chr17:50354416_A_G_chr17:50354477_G_A_chr17:50354873_G_A_chr17:50354908_G_A_chr17:50354911_C_T_chr17:50354912_G_A_chr17:50355807_G_A_chr17:50355872_G_A_chr17:50355899_G_A_chr17:50355929_G_C_chr17:50355962_C_T_chr17:50355963_G_A_chr17:50356133_G_A_chr17:50356527_C_T_chr17:50356551_C_T_chr17:50356598_G_A_chr17:50356628_A_G_chr17:50356631_G_T_chr17:50356652_G_A_chr17:50356973_G_T_chr17:50357065_C_A_chr17:50357077_C_T_chr17:50357085_G_A_chr17:50357214_G_A_chr17:50357235_C_T_chr17:50358234_C_T_chr17:50358235_G_A_chr17:50358244_G_A_chr17:50358313_A_G_chr17:50358400_C_T_chr17:50358414_C_A_chr17:50358423_C_T_chr17:50358424_G_A_chr17:50358429_C_A_chr17:50358432_C_T_chr17:50358454_G_A_chr17:50358490_G_A_chr17:50358517_A_G_chr17:50358519_C_T_chr17:50360088_C_T_chr17:50360118_G_C_chr17:50360157_G_A_chr17:50360277_G_A_chr17:50360281_G_A_chr17:50360640_G_A_chr17:50360646_T_C_chr17:50361113_T_C;chr17:50346174_C_T;chr17:50353942_G_A;chr17:50360294_G_A	0.00303754404438864;0.000406520590267897;0.00022277127465673;0.000324030944955243	0.0263175	0.0984783	0.0513365	0.023109	0.02557	0.0182934	0.0829519	0.057922	0.0245471
SYNDIG1L_ENSG00000183379	0.0398227	0	0	0	0	0	0	1	1	ultra_rare_collpase_chr14:74407588_C_T_chr14:74407609_C_T_chr14:74407615_C_T_chr14:74407620_G_C_chr14:74407638_C_T_chr14:74407641_C_T_chr14:74407662_C_T_chr14:74407663_G_A_chr14:74407851_C_G_chr14:74407873_A_C_chr14:74407878_C_T_chr14:74407920_C_T_chr14:74407929_C_T_chr14:74407962_T_C_chr14:74409395_A_C_chr14:74409398_G_A_chr14:74409539_C_T_chr14:74409566_AGGGACCCTGGGTCCAGGAGCTGGT_A_chr14:74409579_C_T_chr14:74409671_T_C_chr14:74425899_G_C_chr14:74425917_C_T_chr14:74425956_G_A_chr14:74426210_T_G;chr14:74407597_C_T	0.00113401644323843;0.000243003523551091	0.0576024	0.0330507	0.0754009	0.0397116	0.0324163	0.0497459	0.0268984	0.0805219	0.0410377
ILDR1_ENSG00000145103	0.0398443	0	0	0	0	0	0	4	1	ultra_rare_collpase_chr3:121988377_A_G_chr3:121993155_G_A_chr3:121993172_T_G_chr3:121993212_G_A_chr3:121993223_G_A_chr3:121993316_G_A_chr3:121993320_T_G_chr3:121993349_C_T_chr3:121993350_T_C_chr3:121993352_C_T_chr3:121993362_G_A_chr3:121993365_G_A_chr3:121993749_G_T_chr3:121993807_G_T_chr3:121993859_T_C_chr3:121993868_C_T_chr3:121993901_T_C_chr3:121993955_G_A_chr3:121994185_G_A_chr3:121994188_G_A_chr3:121994214_GA_G_chr3:121994298_C_T_chr3:121994304_C_T_chr3:121994305_G_A_chr3:122001394_A_T_chr3:122001745_G_A_chr3:122001751_C_T_chr3:122001772_C_T_chr3:122001793_C_T_chr3:122001804_A_G_chr3:122001825_T_A_chr3:122001836_C_T_chr3:122001853_C_T_chr3:122005271_G_A_chr3:122005297_T_C_chr3:122005307_G_A_chr3:122005337_G_T_chr3:122007038_C_T_chr3:122007050_A_T_chr3:122007054_C_T_chr3:122007057_C_A_chr3:122007122_C_T_chr3:122021857_G_C_chr3:122022048_C_T;chr3:121993883_A_C;chr3:121994299_G_A;chr3:122001350_G_A;chr3:122005316_C_T	0.00190352760115022;0.000263296471827277;0.000384771162413933;0.000222753229921834;0.000243042897071333	0.0267891	0.0523562	0.058609	0.0264651	0.0398443	0.0267891	0.0523562	0.058609	0.0264651
NPL_ENSG00000135838	0.0398927	0	0	0	0	0	0	2	5	ultra_rare_collpase_chr1:182803762_A_G_chr1:182806189_C_T_chr1:182806190_G_A_chr1:182806193_G_A_chr1:182806237_G_C_chr1:182812163_C_T_chr1:182814847_C_A_chr1:182814855_AAAGGT_A_chr1:182816750_C_G_chr1:182816761_C_CTGCCA_chr1:182818630_G_A_chr1:182818642_G_A_chr1:182818646_A_G_chr1:182818651_C_T_chr1:182822174_A_G_chr1:182828790_G_A_chr1:182828799_T_G;chr1:182794440_GT_G;chr1:182803768_T_G;chr1:182812178_G_A;chr1:182816785_C_A;chr1:182818550_A_C;chr1:182818681_G_A	0.000911263213316593;0.000364505285326637;0.000486026731470231;0.000708961270458597;0.000486007047102183;0.000769542324827866;0.000243013365735115	0.20808	0.0212557	0.0288896	0.022949	0.0209494	0.177644	0.01105	0.0331257	0.0245732
ZNF616_ENSG00000204611	0.0399968	0	0	0	0	0	0	0	1	ultra_rare_collpase_chr19:52114909_T_C_chr19:52114931_A_G_chr19:52114942_C_A_chr19:52115002_TCAATA_T_chr19:52115102_G_A_chr19:52115185_G_A_chr19:52115279_C_T_chr19:52115357_T_C_chr19:52115433_G_T_chr19:52115587_C_T_chr19:52115632_T_C_chr19:52115672_A_G_chr19:52115686_T_C_chr19:52115729_G_A_chr19:52115917_T_C_chr19:52115923_C_T_chr19:52116208_T_C_chr19:52116219_A_T_chr19:52116292_T_C_chr19:52116377_G_A_chr19:52116416_A_G_chr19:52116605_A_G_chr19:52123954_C_T_chr19:52124018_T_C_chr19:52124050_C_T	0.00131627	NA	NA	NA	NA	0.0396492	NA	NA	NA	NA
TMEM134_ENSG00000172663	0.0400362	0	0	0	0	0	0	3	2	ultra_rare_collpase_chr11:67457581_C_T_chr11:67457629_G_A_chr11:67457639_C_T_chr11:67457650_G_C_chr11:67457665_C_T_chr11:67458506_G_A_chr11:67458518_G_A_chr11:67464635_G_A_chr11:67464636_TAGA_T_chr11:67464654_C_G_chr11:67464669_G_C_chr11:67464672_CAGT_C_chr11:67464673_A_G_chr11:67464677_G_A_chr11:67464679_T_C_chr11:67464822_GA_G_chr11:67464822_G_C_chr11:67464829_G_A_chr11:67464846_G_A_chr11:67464851_A_C_chr11:67464859_G_T_chr11:67465056_C_G_chr11:67465061_G_A_chr11:67467318_C_A_chr11:67467374_G_C_chr11:67467376_GT_G_chr11:67467522_C_T_chr11:67467523_G_A_chr11:67467591_C_T_chr11:67469002_TG_T_chr11:67469020_T_G_chr11:67469024_A_G_chr11:67469045_C_T_chr11:67469048_C_G_chr11:67469143_G_A_chr11:67469159_C_T_chr11:67469170_A_T_chr11:67469179_C_T_chr11:67469190_C_T;chr11:67457578_G_C;chr11:67457610_G_A;chr11:67464701_G_A;chr11:67469189_T_C	0.00176177554574541;0.000465775617658971;0.000405071495118888;0.000364520048602673;0.000384927066450567	0.0247065	0.112523	0.0572536	0.0254918	0.0292026	0.0185131	0.0927767	0.0629589	0.026732
RFX1_ENSG00000132005	0.0400636	0	0	0	0	0	2	3	2	ultra_rare_collpase_chr19:13959060_G_A_chr19:13959185_G_T_chr19:13959206_G_A_chr19:13959238_C_T_chr19:13959287_C_T_chr19:13959327_G_A_chr19:13959471_C_T_chr19:13959630_G_A_chr19:13959635_C_T_chr19:13959636_G_A_chr19:13959644_C_T_chr19:13959653_C_T_chr19:13959656_G_A_chr19:13959659_C_T_chr19:13960466_G_A_chr19:13960538_G_A_chr19:13960542_G_A_chr19:13960961_C_T_chr19:13960967_G_A_chr19:13960969_G_A_chr19:13961030_C_T_chr19:13961177_T_C_chr19:13961562_A_G_chr19:13961575_A_G_chr19:13961585_A_G_chr19:13962273_G_A_chr19:13962326_T_C_chr19:13962709_G_C_chr19:13962719_G_T_chr19:13962838_TCTC_T_chr19:13962842_CTCCTCCTCTTCT_C_chr19:13963148_C_T_chr19:13963195_T_C_chr19:13963210_C_T_chr19:13963587_C_G_chr19:13963666_C_T_chr19:13963870_G_A_chr19:13963937_G_A_chr19:13964003_G_A_chr19:13965454_C_G_chr19:13965456_C_T_chr19:13965508_G_A_chr19:13965539_C_A_chr19:13965757_C_T_chr19:13966436_G_A_chr19:13966484_G_A_chr19:13966513_C_T_chr19:13966514_A_G_chr19:13966742_C_T_chr19:13968606_G_A_chr19:13968666_T_G_chr19:13968835_C_T_chr19:13968862_C_T_chr19:13968863_G_A_chr19:13970031_C_T_chr19:13970136_C_T_chr19:13972759_C_T_chr19:13972795_A_G_chr19:13972804_C_T_chr19:13972805_C_T_chr19:13972973_C_T_chr19:13972979_C_T_chr19:13973011_G_A_chr19:13973020_G_A_chr19:13973084_G_C_chr19:13973102_C_T_chr19:13978004_G_A_chr19:13978082_T_C_chr19:13978769_G_C_chr19:13978795_T_A_chr19:13978872_G_A_chr19:13978874_G_A_chr19:13978923_C_T_chr19:13979002_GGGCGGCGGCTCC_G_chr19:13979101_T_TG_chr19:13979460_T_C_chr19:13979539_A_G_chr19:13980602_C_T_chr19:13982158_G_A_chr19:13982203_A_G_chr19:13982212_C_T_chr19:13983224_G_A_chr19:13983527_C_T_chr19:13983530_C_T_chr19:13983550_C_A_chr19:13983557_T_C_chr19:13993563_G_A_chr19:13993617_G_A_chr19:13993653_T_C_chr19:13993791_G_A_chr19:14005843_G_GC_chr19:14005893_C_T_chr19:14005897_C_T_chr19:14005906_G_C_chr19:14005911_G_C_chr19:14005958_C_T_chr19:14005969_A_C_chr19:14005999_A_C_chr19:14006009_C_A_chr19:14006232_GGTT_G_chr19:14006235_T_G_chr19:14006250_G_A_chr19:14006287_C_G_chr19:14006311_C_T_chr19:14006333_C_T_chr19:14006337_G_C_chr19:14006372_T_G;chr19:13961559_T_TTC;chr19:13961852_T_C;chr19:13962777_C_T;chr19:13972790_T_C;chr19:13978854_C_G;chr19:13983493_G_A	0.00502207282005589;0.00020259319286872;0.000445668908516328;0.000263285806869734;0.000405071495118888;0.000202511138112596;0.000263285806869734	0.0369444	0.0312368	0.0410013	0.0196519	0.043853	0.038953	0.0343214	0.0401536	0.0194478
NCOA1_ENSG00000084676	0.0401445	0	0	0	0	0	0	1	2	ultra_rare_collpase_chr2:24491915_G_A_chr2:24491991_G_T_chr2:24491995_G_A_chr2:24492011_C_G_chr2:24492017_C_T_chr2:24492910_G_A_chr2:24493030_G_T_chr2:24493033_G_T_chr2:24493038_A_G_chr2:24493823_C_T_chr2:24493939_G_A_chr2:24498808_A_G_chr2:24658690_G_A_chr2:24658705_G_A_chr2:24658708_C_T_chr2:24658747_T_C_chr2:24658753_A_C_chr2:24673449_C_T_chr2:24683062_G_A_chr2:24691517_G_A_chr2:24691526_A_G_chr2:24691552_C_T_chr2:24691576_G_A_chr2:24691598_G_A_chr2:24693344_A_G_chr2:24697949_A_T_chr2:24705095_G_A_chr2:24705164_A_G_chr2:24705190_C_T_chr2:24705229_G_A_chr2:24705867_A_G_chr2:24705980_T_C_chr2:24706604_T_A_chr2:24706636_C_T_chr2:24706729_G_A_chr2:24706785_G_A_chr2:24706812_C_A_chr2:24706891_C_A_chr2:24706903_G_A_chr2:24706915_C_G_chr2:24706960_T_C_chr2:24707092_T_C_chr2:24707110_G_T_chr2:24707260_A_C_chr2:24707598_G_C_chr2:24707809_A_G_chr2:24707847_A_G_chr2:24710965_T_C_chr2:24710974_T_C_chr2:24711028_C_T_chr2:24726616_T_C_chr2:24726648_G_T_chr2:24728466_A_G_chr2:24729505_G_T_chr2:24729508_G_C_chr2:24729516_G_A_chr2:24729673_C_T_chr2:24741821_G_A_chr2:24741845_G_A_chr2:24741952_C_T_chr2:24741953_G_A_chr2:24742168_T_C_chr2:24751984_A_G_chr2:24752017_T_C_chr2:24752024_G_T_chr2:24758020_G_C_chr2:24758038_G_A_chr2:24758068_C_T_chr2:24758091_A_G_chr2:24762687_A_C_chr2:24762727_A_G_chr2:24762748_T_C_chr2:24768278_G_A_chr2:24768327_C_T;chr2:24762738_T_C;chr2:24768056_G_A	0.00285529140172533;0.000243003523551091;0.000506257340731441	0.0304307	0.151976	0.0572509	0.0264507	0.0364974	0.0281357	0.147868	0.0589014	0.0268296
LIPM_ENSG00000173239	0.0401916	0	0	0	0	0	0	0	1	ultra_rare_collpase_chr10:88802898_T_C_chr10:88803044_G_GT_chr10:88808325_C_A_chr10:88808367_C_T_chr10:88808416_G_A_chr10:88813165_C_T_chr10:88813175_G_A_chr10:88813246_C_T_chr10:88813247_G_A_chr10:88814496_A_T_chr10:88814549_T_C_chr10:88814591_G_A_chr10:88814615_G_A_chr10:88815505_T_A_chr10:88816819_C_T	0.00066826	NA	NA	NA	NA	0.0304907	NA	NA	NA	NA
PHF7_ENSG00000010318	0.0402585	0	0	0	0	1	0	0	0	ultra_rare_collpase_chr3:52419871_C_A_chr3:52419921_G_A_chr3:52420922_C_T_chr3:52421699_A_C_chr3:52422241_G_A	0.000101251	NA	NA	NA	NA	0.001051	NA	NA	NA	NA
PDZK1IP1_ENSG00000162366	0.0402634	0	0	0	0	0	0	0	1	ultra_rare_collpase_chr1:47183978_G_A_chr1:47183988_G_A_chr1:47184021_A_G_chr1:47184042_A_G_chr1:47184043_C_G_chr1:47185004_G_C_chr1:47185069_C_T_chr1:47185093_G_C_chr1:47185096_C_T_chr1:47187314_C_T_chr1:47187318_C_T_chr1:47187356_C_T_chr1:47187380_C_T_chr1:47187388_G_A	0.00066826	NA	NA	NA	NA	0.0305926	NA	NA	NA	NA
ZSCAN5A_ENSG00000131848	0.0402738	0	0	0	0	0	0	1	1	ultra_rare_collpase_chr19:56221613_G_A_chr19:56221687_C_T_chr19:56221835_G_A_chr19:56222168_T_C_chr19:56272914_G_A_chr19:56276103_G_A_chr19:56342930_A_G;chr19:56221925_C_T	0.000243003523551091;0.000486007047102183	0.0816394	0.0294604	0.0854163	0.0490546	0.016946	0.0528719	0.0120247	0.105581	0.0545366
SMC6_ENSG00000163029	0.0404705	0	0	0	0	0	0	2	1	ultra_rare_collpase_chr2:17665512_T_C_chr2:17666445_T_C_chr2:17666459_C_T_chr2:17670470_T_C_chr2:17670536_T_C_chr2:17670570_C_A_chr2:17678868_T_TA_chr2:17683656_G_A_chr2:17683743_T_C_chr2:17695152_C_G_chr2:17696320_C_T_chr2:17700205_T_C_chr2:17703239_T_C_chr2:17714889_G_A_chr2:17715048_G_A_chr2:17716137_C_T_chr2:17716844_C_G_chr2:17716861_T_C_chr2:17716880_G_A_chr2:17717148_T_C_chr2:17717163_C_T_chr2:17718090_T_C_chr2:17718186_A_G_chr2:17721243_G_A_chr2:17725297_G_A_chr2:17726433_T_C_chr2:17726470_C_T_chr2:17731797_A_G_chr2:17745931_C_T;chr2:17715047_C_T;chr2:17716879_C_T	0.0011947673241262;0.000243023208716432;0.000283504110809607	0.111815	0.026119	0.0545488	0.0343056	0.0240072	0.0732087	0.0180112	0.0692488	0.0386535
AC097636.2_ENSG00000285749	0.04051	0	0	0	0	1	0	0	0	ultra_rare_collpase_chr3:51817968_A_C_chr3:51819411_G_A	0.000101251	NA	NA	NA	NA	0.00107919	NA	NA	NA	NA
KLHL20_ENSG00000076321	0.0405982	0	0	0	0	0	0	0	1	ultra_rare_collpase_chr1:173714960_G_A_chr1:173716059_A_G_chr1:173733727_G_A_chr1:173733760_G_A_chr1:173733825_A_G_chr1:173733877_A_G_chr1:173733883_G_A_chr1:173733970_G_A_chr1:173734003_G_A_chr1:173734024_G_A_chr1:173734056_A_G_chr1:173734237_G_A_chr1:173734273_A_G_chr1:173766225_C_G_chr1:173774333_C_T_chr1:173782142_A_T_chr1:173782221_A_G_chr1:173786580_C_T_chr1:173786656_CT_C	0.000627759	NA	NA	NA	NA	0.031712	NA	NA	NA	NA
POGLUT1_ENSG00000163389	0.040611	0	0	0	0	0	0	1	1	ultra_rare_collpase_chr3:119468969_G_A_chr3:119469074_T_G_chr3:119469828_T_G_chr3:119469871_A_G_chr3:119469909_G_T_chr3:119471337_C_T_chr3:119471338_G_A_chr3:119471343_G_A_chr3:119471380_G_A_chr3:119471437_G_T_chr3:119471438_C_T_chr3:119477320_G_A_chr3:119477353_C_T_chr3:119477378_T_C_chr3:119477384_T_C_chr3:119477441_T_C_chr3:119480060_T_A_chr3:119480073_T_C_chr3:119480142_G_A_chr3:119485378_G_C_chr3:119486846_C_T_chr3:119486927_A_G_chr3:119488965_C_T_chr3:119490589_G_A_chr3:119490675_T_C_chr3:119491564_A_G_chr3:119492334_T_C_chr3:119493109_T_C;chr3:119493111_C_T	0.000972014094204366;0.000283527076835838	0.0310712	0.101804	0.0903355	0.0418965	0.030611	0.024882	0.0915154	0.097783	0.0435903
TMEM143_ENSG00000161558	0.040622	0	0	0	0	0	0	4	2	ultra_rare_collpase_chr19:48342598_C_T_chr19:48342621_T_C_chr19:48342640_C_T_chr19:48342673_G_A_chr19:48342691_G_A_chr19:48342696_T_G_chr19:48342711_A_G_chr19:48342761_G_C_chr19:48342778_G_A_chr19:48342792_A_C_chr19:48342796_G_A_chr19:48343349_A_G_chr19:48343354_C_T_chr19:48343355_G_A_chr19:48343391_C_T_chr19:48343396_C_T_chr19:48343397_G_A_chr19:48345194_G_A_chr19:48345254_A_G_chr19:48345299_G_A_chr19:48360080_G_A_chr19:48360122_C_T_chr19:48360166_G_A_chr19:48363306_G_A_chr19:48363351_C_T_chr19:48363430_C_CG_chr19:48363462_C_T_chr19:48363469_C_T_chr19:48363470_G_T_chr19:48363493_C_G_chr19:48363502_T_G_chr19:48363509_T_C_chr19:48363900_T_C_chr19:48363905_A_G_chr19:48363935_A_T_chr19:48365852_C_T_chr19:48365870_C_A_chr19:48365888_G_A_chr19:48365922_G_C;chr19:48342732_G_A;chr19:48342765_C_G;chr19:48342780_G_A;chr19:48343432_T_C;chr19:48365882_G_A	0.00220728200558908;0.000263264479546375;0.00022277127465673;0.000688509983394759;0.00030377901089554;0.000364726860106987	0.0266092	0.267187	0.0516111	0.0232776	0.0388871	0.0255717	0.261449	0.0523332	0.0234399
TFPT_ENSG00000105619	0.0406863	0	0	0	0	1	0	0	0	ultra_rare_collpase_chr19:54107080_G_T_chr19:54107126_AG_A_chr19:54108396_C_A	0.000101251	NA	NA	NA	NA	0.0011062	NA	NA	NA	NA
CACNA1A_ENSG00000141837	0.0406885	0	0	0	0	0	2	4	2	ultra_rare_collpase_chr19:13206547_A_C_chr19:13206555_G_A_chr19:13206882_T_C_chr19:13207371_G_A_chr19:13207375_C_T_chr19:13207422_C_T_chr19:13207425_C_T_chr19:13207476_C_T_chr19:13207516_C_CG_chr19:13207621_G_A_chr19:13207668_C_T_chr19:13207695_G_A_chr19:13207747_G_A_chr19:13207815_C_T_chr19:13207839_C_T_chr19:13207903_G_T_chr19:13207917_G_A_chr19:13207993_G_A_chr19:13208052_C_T_chr19:13208081_C_CA_chr19:13208320_A_C_chr19:13208341_G_T_chr19:13208760_C_T_chr19:13208776_C_G_chr19:13208793_G_A_chr19:13208799_G_A_chr19:13208805_C_T_chr19:13208821_G_A_chr19:13208841_C_T_chr19:13208842_G_A_chr19:13208857_G_A_chr19:13208874_G_A_chr19:13208877_G_T_chr19:13208892_T_G_chr19:13208923_G_A_chr19:13208926_C_T_chr19:13208937_CCCCGCTCCTGGT_C_chr19:13208952_C_T_chr19:13208961_G_A_chr19:13208964_G_A_chr19:13209004_C_T_chr19:13209009_C_A_chr19:13209332_C_T_chr19:13209333_G_A_chr19:13209365_C_T_chr19:13209369_C_T_chr19:13209371_C_T_chr19:13209377_C_T_chr19:13209378_G_A_chr19:13209402_C_T_chr19:13209440_C_T_chr19:13210625_T_C_chr19:13210639_C_T_chr19:13210666_A_G_chr19:13212122_C_G_chr19:13212171_C_T_chr19:13212175_G_T_chr19:13212219_G_T_chr19:13212413_C_T_chr19:13212448_G_A_chr19:13212460_A_G_chr19:13212631_A_G_chr19:13212637_C_T_chr19:13212668_C_T_chr19:13212736_C_T_chr19:13214244_G_A_chr19:13214276_C_T_chr19:13214288_A_G_chr19:13214330_G_A_chr19:13214530_G_A_chr19:13214539_G_C_chr19:13228794_C_T_chr19:13228808_G_C_chr19:13228809_A_G_chr19:13229120_A_T_chr19:13230116_C_T_chr19:13230157_C_T_chr19:13234965_G_A_chr19:13235000_C_T_chr19:13235005_T_C_chr19:13235860_G_A_chr19:13235863_A_G_chr19:13235898_A_T_chr19:13236206_C_T_chr19:13236207_A_G_chr19:13236358_AC_A_chr19:13236461_C_T_chr19:13236524_G_A_chr19:13237911_C_T_chr19:13241492_T_C_chr19:13241507_GAAGT_G_chr19:13241522_G_A_chr19:13241539_G_A_chr19:13241562_G_A_chr19:13241686_A_G_chr19:13241757_T_G_chr19:13241774_C_T_chr19:13241777_C_T_chr19:13241830_AAC_A_chr19:13245253_C_T_chr19:13245255_C_T_chr19:13255180_C_T_chr19:13255232_C_T_chr19:13255241_C_T_chr19:13257529_C_T_chr19:13259663_G_A_chr19:13259704_G_A_chr19:13261566_G_A_chr19:13277107_C_T_chr19:13283286_G_A_chr19:13283374_T_C_chr19:13285186_C_T_chr19:13285195_C_T_chr19:13286644_T_G_chr19:13286679_T_C_chr19:13286691_C_T_chr19:13286692_G_A_chr19:13286889_C_T_chr19:13286890_G_A_chr19:13298555_A_T_chr19:13298617_G_A_chr19:13298700_C_G_chr19:13298709_C_A_chr19:13298734_C_T_chr19:13298845_G_A_chr19:13298941_C_T_chr19:13299129_GTGT_G_chr19:13299132_T_G_chr19:13299229_G_T_chr19:13300572_C_T_chr19:13303799_A_G_chr19:13317121_C_T_chr19:13317133_C_T_chr19:13317225_C_T_chr19:13317274_A_C_chr19:13317306_C_T_chr19:13332911_C_T_chr19:13334434_C_T_chr19:13335853_G_C_chr19:13363013_T_C_chr19:13363032_T_C_chr19:13363435_T_C_chr19:13409093_G_A_chr19:13429251_T_C_chr19:13429290_T_C_chr19:13452879_G_A_chr19:13455123_G_A_chr19:13455169_T_C_chr19:13461714_G_C_chr19:13461779_G_A_chr19:13474092_G_A_chr19:13506022_C_T_chr19:13506095_C_T_chr19:13506103_T_A_chr19:13506120_G_A_chr19:13506163_G_A_chr19:13506220_G_A_chr19:13506251_T_C_chr19:13506261_C_T_chr19:13506475_C_G_chr19:13506482_G_A_chr19:13506486_G_A_chr19:13506512_G_T_chr19:13506598_A_C_chr19:13506657_A_C_chr19:13507350_A_G_chr19:13507535_C_T_chr19:13599774_TG_T_chr19:13599794_G_A_chr19:13599803_G_A;chr19:13207408_A_G;chr19:13208081_C_A;chr19:13209344_C_T;chr19:13209438_G_A;chr19:13267185_G_A;chr19:13399324_G_A;chr19:13409071_T_C	0.00720910453201571;0.000223640873419266;0.000265859544357642;0.000202519340597027;0.000202511138112596;0.00022277127465673;0.000789857420609203;0.000324004698068122	0.0275819	0.1424	0.0364174	0.0165295	0.031967	0.0225331	0.131211	0.0390456	0.0171158
DPY19L3_ENSG00000178904	0.0406935	0	0	0	0	0	0	2	1	ultra_rare_collpase_chr19:32405612_C_T_chr19:32407211_C_T_chr19:32408215_A_G_chr19:32411295_G_T_chr19:32429414_G_A_chr19:32429521_A_G_chr19:32437227_A_G_chr19:32437317_G_A_chr19:32439210_G_C_chr19:32439225_C_T_chr19:32439848_A_G_chr19:32458436_C_T_chr19:32458457_G_A_chr19:32463886_C_T_chr19:32463888_TCA_T_chr19:32463893_CAT_C_chr19:32463973_C_T_chr19:32464738_T_C_chr19:32473329_T_A_chr19:32477548_T_C_chr19:32477571_G_T_chr19:32480409_T_TATATGCCA_chr19:32480433_A_T_chr19:32480444_C_T_chr19:32480459_G_A_chr19:32480502_G_A_chr19:32480510_C_T_chr19:32480513_C_T_chr19:32480522_C_T_chr19:32480552_G_A_chr19:32482092_C_T_chr19:32482227_C_T;chr19:32437252_A_G;chr19:32464782_A_G	0.00157952290308209;0.000222753229921834;0.000364505285326637	0.105367	0.0300456	0.049869	0.0307952	0.0352363	0.0988698	0.0261314	0.0517949	0.031384
LARP1B_ENSG00000138709	0.0407615	0	0	0	0	0	0	4	1	ultra_rare_collpase_chr4:128061411_CGCGGCTCCCGGCT_C_chr4:128061441_G_A_chr4:128061954_GC_G_chr4:128062373_T_C_chr4:128062376_A_C_chr4:128074953_T_C_chr4:128077887_C_T_chr4:128077944_A_G_chr4:128091042_G_A_chr4:128091051_G_A_chr4:128091054_A_G_chr4:128091058_G_A_chr4:128091093_C_T_chr4:128091111_C_T_chr4:128091364_TATGGTTATCAAGAAC_T_chr4:128091505_C_T_chr4:128107186_A_T_chr4:128107863_T_C_chr4:128107946_G_A_chr4:128114716_C_G_chr4:128121878_A_G_chr4:128121888_A_C_chr4:128121916_G_A_chr4:128122048_C_T_chr4:128122081_C_T_chr4:128122118_A_G_chr4:128178500_C_T_chr4:128178562_C_G_chr4:128178632_T_C_chr4:128179383_A_G_chr4:128199510_C_T_chr4:128199577_G_C_chr4:128199581_C_T_chr4:128199582_G_A_chr4:128200529_C_T_chr4:128200556_A_G_chr4:128200571_C_T_chr4:128200572_G_A_chr4:128206471_GA_G_chr4:128207282_T_G_chr4:128207328_C_G_chr4:128207371_C_A_chr4:128209915_T_TA_chr4:128209944_C_G;chr4:128122067_G_A;chr4:128162305_C_T;chr4:128178572_G_T;chr4:128179440_A_G	0.00178202583937467;0.000263253817180349;0.000222753229921834;0.000263253817180349;0.000283504110809607	0.0418163	0.0303306	0.0590378	0.0290063	0.0401809	0.0414443	0.0298902	0.0592533	0.0290592
PARP8_ENSG00000151883	0.0408568	0	0	0	0	0	0	1	2	ultra_rare_collpase_chr5:50666344_A_G_chr5:50666545_GGCGGCGGGCGCGGAGGGTCT_G_chr5:50666656_G_A_chr5:50666859_G_A_chr5:50666966_C_T_chr5:50666998_G_A_chr5:50667121_G_A_chr5:50667127_A_G_chr5:50667174_T_C_chr5:50667289_A_G_chr5:50667293_T_C_chr5:50667345_A_G_chr5:50667834_T_G_chr5:50667862_T_C_chr5:50668115_G_A_chr5:50668148_T_C_chr5:50668973_A_G_chr5:50760356_T_G_chr5:50760358_G_T_chr5:50778591_G_A_chr5:50794329_G_A_chr5:50794875_G_T_chr5:50794930_C_T_chr5:50794945_G_A_chr5:50795083_G_A_chr5:50795138_A_T_chr5:50795352_C_T_chr5:50795368_G_T_chr5:50797012_G_C_chr5:50797015_C_T_chr5:50797215_A_C_chr5:50815448_G_A_chr5:50815466_C_G_chr5:50821279_G_A_chr5:50821313_C_G_chr5:50827945_A_G_chr5:50827965_C_T_chr5:50828358_G_A_chr5:50828377_G_A_chr5:50832801_G_A_chr5:50832822_G_A_chr5:50834018_C_G;chr5:50667868_C_CG;chr5:50750152_G_T	0.00234903406099388;0.000870797893884164;0.000222753229921834	0.213672	0.0281062	0.030531	0.0245518	0.0367923	0.207895	0.0253367	0.0313136	0.0248644
DLST_ENSG00000119689	0.0408931	0	0	0	0	0	0	2	5	ultra_rare_collpase_chr14:74881910_G_T_chr14:74881923_G_A_chr14:74881928_C_T_chr14:74881938_C_G_chr14:74881964_G_A_chr14:74881981_C_T_chr14:74881982_G_A_chr14:74882145_C_T_chr14:74882490_C_T_chr14:74885613_A_G_chr14:74889305_C_T_chr14:74891054_A_G_chr14:74891138_C_T_chr14:74891165_G_A_chr14:74893411_G_A_chr14:74894387_A_G_chr14:74894400_T_C_chr14:74894405_A_G_chr14:74896779_A_G_chr14:74898391_C_T_chr14:74898457_G_T_chr14:74899940_A_G_chr14:74899980_C_G_chr14:74900325_A_G_chr14:74900346_C_T_chr14:74900347_G_A_chr14:74900355_A_G_chr14:74901070_G_A_chr14:74901097_T_C_chr14:74901132_G_A_chr14:74901142_C_T_chr14:74902197_T_C_chr14:74902220_G_A_chr14:74902233_A_G_chr14:74902275_T_A_chr14:74902277_C_T_chr14:74902285_C_A_chr14:74902313_C_G_chr14:74902470_T_C_chr14:74907103_G_A_chr14:74907117_TGCA_T_chr14:74907461_G_A_chr14:74907473_C_T_chr14:74907490_G_T;chr14:74885633_G_A;chr14:74892876_C_T;chr14:74897102_A_G;chr14:74897162_T_G;chr14:74899932_A_G;chr14:74902311_T_C	0.00184277672026244;0.000911263213316593;0.000810011745170305;0.000465775617658971;0.000648009396136244;0.000243033052495139;0.000405055087491899	0.0937967	0.0243785	0.0354862	0.0211769	0.0362728	0.0886009	0.0217098	0.036644	0.0215196
OR2S2_ENSG00000278889	0.0409388	0	0	0	0	0	0	1	1	ultra_rare_collpase_chr9:35957340_G_T_chr9:35957467_G_A_chr9:35957707_A_C_chr9:35957720_T_C_chr9:35957732_G_A_chr9:35957742_C_T_chr9:35957920_A_C_chr9:35957927_T_G_chr9:35957941_T_C_chr9:35958086_T_C;chr9:35957209_T_C	0.000384755578955895;0.000972053462940462	0.0264018	0.044599	0.0920294	0.04145	0.0241065	0.015962	0.0265147	0.108412	0.0449882
LRRC19_ENSG00000184434	0.041015	0	0	0	0	0	0	1	1	ultra_rare_collpase_chr9:26988684_A_T_chr9:26988701_G_A_chr9:26990153_G_A_chr9:26990190_A_G_chr9:26995747_C_G_chr9:26995754_G_A_chr9:26995756_C_A_chr9:26995783_G_A_chr9:26996490_T_G_chr9:26997836_G_A_chr9:26997840_AT_A_chr9:26997977_C_T_chr9:26998055_T_A_chr9:26998094_C_T_chr9:26998177_A_T_chr9:26998243_T_A_chr9:26999610_T_C_chr9:27005749_A_C_chr9:27005756_T_C;chr9:27005699_T_C	0.000648009396136244;0.000283504110809607	0.0741954	0.0309704	0.0868039	0.0486186	0.013357	0.0404711	0.00982506	0.114308	0.0557897
TMEM211_ENSG00000206069	0.041218	0	0	0	0	0	0	1	0	ultra_rare_collpase_chr22:24935508_T_C_chr22:24935571_A_G_chr22:24938199_A_C_chr22:24938217_GC_G_chr22:24938253_A_G	0.000243004	NA	NA	NA	NA	0.0137695	NA	NA	NA	NA
GON4L_ENSG00000116580	0.0412231	0	0	0	0	0	0	1	1	ultra_rare_collpase_chr1:155751786_C_T_chr1:155751834_T_C_chr1:155752080_T_C_chr1:155752170_CTT_C_chr1:155756975_C_T_chr1:155756978_C_T_chr1:155756994_C_G_chr1:155757010_G_A_chr1:155757200_T_C_chr1:155757229_C_T_chr1:155757230_G_A_chr1:155757287_C_T_chr1:155760599_A_T_chr1:155760637_C_T_chr1:155762255_T_G_chr1:155762309_G_A_chr1:155762344_C_T_chr1:155762345_G_A_chr1:155763423_G_C_chr1:155763446_T_G_chr1:155763477_TCTC_T_chr1:155763494_T_C_chr1:155763520_C_T_chr1:155763524_C_T_chr1:155763525_G_A_chr1:155765082_T_A_chr1:155765428_T_C_chr1:155765556_G_A_chr1:155765601_G_T_chr1:155765685_G_A_chr1:155765775_C_T_chr1:155765848_A_G_chr1:155765932_T_C_chr1:155766162_G_A_chr1:155766186_G_C_chr1:155766352_G_A_chr1:155766456_A_G_chr1:155766466_G_A_chr1:155766483_C_T_chr1:155766708_G_A_chr1:155767445_G_A_chr1:155767448_G_A_chr1:155767483_G_A_chr1:155767534_T_A_chr1:155773163_T_C_chr1:155773198_G_A_chr1:155775010_T_C_chr1:155776406_T_C_chr1:155777642_G_A_chr1:155777665_A_G_chr1:155777779_C_T_chr1:155783767_T_C_chr1:155783772_C_T_chr1:155784016_C_T_chr1:155795067_C_T_chr1:155795128_G_GATC_chr1:155813686_T_A_chr1:155814407_G_A_chr1:155816235_T_C_chr1:155821493_G_A_chr1:155822351_G_A_chr1:155826848_A_G_chr1:155853390_C_T_chr1:155853393_T_C_chr1:155853423_T_C_chr1:155853479_T_C_chr1:155853650_G_A_chr1:155853735_G_C_chr1:155859626_C_A_chr1:155859634_G_A_chr1:155860076_G_C_chr1:155860338_C_T_chr1:155860499_G_A_chr1:155860645_G_A_chr1:155860677_A_G;chr1:155853756_TTCTTC_T	0.00348305050423231;0.000324004698068122	0.0523287	0.0365762	0.0511034	0.0263363	0.0403502	0.0512924	0.0359813	0.0515579	0.0264532
TAS2R42_ENSG00000186136	0.0412915	0	0	0	0	0	1	0	0	ultra_rare_collpase_chr12:11186064_G_A_chr12:11186192_G_GA_chr12:11186618_T_C_chr12:11186858_A_G	0.000141752	NA	NA	NA	NA	0.00128082	NA	NA	NA	NA
PAK3_ENSG00000077264	0.0413816	0	0	0	0	0	2	1	2	ultra_rare_collpase_chrX:110944952_G_A_chrX:110944958_G_A_chrX:110945295_T_C_chrX:111090596_A_T_chrX:111090627_A_G_chrX:111096039_T_C_chrX:111096075_C_G_chrX:111096097_T_C_chrX:111096150_A_G_chrX:111096350_G_T_chrX:111146590_T_C_chrX:111147409_G_GA_chrX:111162968_AGAT_A_chrX:111162970_A_G_chrX:111163580_G_T_chrX:111163626_C_A_chrX:111163677_G_A_chrX:111227257_A_G_chrX:111227310_G_C;chrX:111096311_CCGGGGCTGCGGCTGCGGCCG_C;chrX:111146544_G_A;chrX:111152447_G_A;chrX:111220391_A_G	0.00115426673686768;0.000203202470942047;0.000486282773432751;0.000202527543745949;0.000263360479721243	0.0499826	0.0262285	0.0476961	0.0243334	0.0151862	0.0300432	0.00985604	0.0584291	0.0269318
WLS_ENSG00000116729	0.0414094	0	0	0	0	0	0	0	4	ultra_rare_collpase_chr1:68098690_TC_T_chr1:68098705_GAAAC_G_chr1:68098713_C_G_chr1:68125851_A_G_chr1:68137782_T_C_chr1:68137800_T_C_chr1:68137829_C_T_chr1:68137863_T_C_chr1:68137867_T_G_chr1:68141718_T_C_chr1:68141870_A_G_chr1:68144610_C_T_chr1:68145876_T_C_chr1:68145882_C_T_chr1:68145883_G_A_chr1:68145933_C_T_chr1:68145940_C_G_chr1:68145968_G_A_chr1:68145997_C_T_chr1:68146004_G_A_chr1:68148135_C_T_chr1:68148185_G_A_chr1:68148569_C_T_chr1:68148574_G_A_chr1:68148603_C_T_chr1:68148647_C_T_chr1:68148648_G_A_chr1:68150234_G_A_chr1:68150244_T_C_chr1:68150327_G_T_chr1:68153548_T_C_chr1:68153611_T_C_chr1:68153618_C_G_chr1:68155106_C_T_chr1:68155166_C_T_chr1:68155191_G_A_chr1:68155241_C_T_chr1:68159154_C_T_chr1:68159172_G_A_chr1:68159188_C_T_chr1:68168986_G_A_chr1:68176100_T_C_chr1:68193960_T_C_chr1:68194065_A_T_chr1:68194080_A_G_chr1:68194174_G_A_chr1:68197193_A_G_chr1:68217177_A_G_chr1:68217288_A_C_chr1:68217329_A_G_chr1:68217387_C_T_chr1:68217439_A_G_chr1:68217461_G_C_chr1:68230286_T_A_chr1:68230414_G_A_chr1:68230438_A_G_chr1:68230785_CTTTG_C_chr1:68230786_T_C_chr1:68231771_T_C_chr1:68231837_G_T_chr1:68231838_G_A_chr1:68232004_T_C_chr1:68232071_T_C_chr1:68232091_T_C_chr1:68232140_G_A_chr1:68232208_A_G_chr1:68232497_T_C_chr1:68232544_A_G_chr1:68232582_C_T_chr1:68232587_C_T_chr1:68232591_C_T;chr1:68098709_CA_C;chr1:68137929_G_A;chr1:68230363_T_A	0.00342229962334454;0.000729010570653275;0.000465756753472925;0.000891193388965406	0.0735943	0.0289597	0.0404908	0.0226316	0.0411344	0.0724425	0.0284755	0.0408173	0.0227227
GNAT3_ENSG00000214415	0.0414574	0	0	0	0	0	0	1	2	ultra_rare_collpase_chr7:80458676_A_C_chr7:80458706_T_C_chr7:80458742_C_T_chr7:80458765_G_A_chr7:80458810_T_C_chr7:80458838_C_T_chr7:80462242_A_G_chr7:80462510_C_T_chr7:80462519_C_T_chr7:80462524_AC_A_chr7:80462536_G_A_chr7:80462555_A_G_chr7:80462597_TTCTC_T_chr7:80474266_T_C_chr7:80474299_G_A_chr7:80474363_C_G_chr7:80478852_G_A_chr7:80478864_A_C_chr7:80478885_G_A_chr7:80478905_C_T_chr7:80478989_G_A_chr7:80488599_G_T_chr7:80488605_A_T_chr7:80488617_T_G_chr7:80488623_A_G_chr7:80511829_G_T_chr7:80511876_T_G_chr7:80511883_C_A_chr7:80511887_T_G_chr7:80511890_C_T;chr7:80462526_C_A;chr7:80488533_A_C	0.00137701996678952;0.000931513506945851;0.000405005872585152	0.132967	0.025118	0.0430141	0.0286283	0.0245938	0.110241	0.0150895	0.0486	0.0304299
LRRC49_ENSG00000137821	0.0414599	0	0	0	0	0	0	0	3	ultra_rare_collpase_chr15:70875233_A_G_chr15:70895937_G_A_chr15:70900949_C_G_chr15:70900975_C_T_chr15:70901011_T_A_chr15:70904598_C_T_chr15:70911561_TA_T_chr15:70936815_A_G_chr15:70963864_T_C_chr15:70963907_G_A_chr15:70963925_G_C_chr15:70963931_C_T_chr15:70980114_G_A_chr15:70980119_G_A_chr15:70984116_A_T_chr15:71008516_A_C_chr15:71008572_G_A_chr15:71009892_T_C_chr15:71009894_G_T_chr15:71009942_G_A_chr15:71009973_A_G_chr15:71037188_A_T_chr15:71037192_C_T_chr15:71049442_T_C_chr15:71049503_A_G_chr15:71049556_C_T_chr15:71049557_G_A_chr15:71049572_A_G_chr15:71050038_A_G;chr15:70900985_A_C;chr15:70936554_G_A	0.00137701996678952;0.000506257340731441;0.000891012919687335	0.0341127	0.0332076	0.061695	0.0291188	0.040116	0.0331727	0.0316876	0.0623517	0.0292733
EGR2_ENSG00000122877	0.0415519	0	0	0	0	0	1	9	2	ultra_rare_collpase_chr10:62807262_A_G_chr10:62807270_T_C_chr10:62807353_G_A_chr10:62812005_A_T_chr10:62812009_T_C_chr10:62812215_T_A_chr10:62812216_C_T_chr10:62812225_A_G_chr10:62812346_G_A_chr10:62812349_C_A_chr10:62812508_A_C_chr10:62812589_A_G_chr10:62813131_G_C_chr10:62813354_G_T_chr10:62813361_C_T_chr10:62813396_C_T_chr10:62813443_C_T_chr10:62813489_G_A_chr10:62813791_G_A_chr10:62813812_G_T_chr10:62813922_T_C_chr10:62813968_G_T_chr10:62813973_A_G_chr10:62814181_T_G_chr10:62814196_G_A_chr10:62814409_T_C_chr10:62814415_A_G_chr10:62815063_G_T_chr10:62815891_G_C_chr10:62815893_C_A_chr10:62815908_T_C_chr10:62815922_C_T_chr10:62815934_G_A_chr10:62815956_A_T_chr10:62816039_G_A_chr10:62816089_G_T_chr10:62816305_G_A_chr10:62816311_A_G_chr10:62816322_T_C_chr10:62816329_C_T_chr10:62816472_C_G_chr10:62816485_A_G_chr10:62816821_C_T_chr10:62816840_T_G_chr10:62816865_A_C_chr10:62816930_G_T_chr10:62816949_A_G_chr10:62816960_A_G_chr10:62816974_A_G_chr10:62817010_G_A_chr10:62817038_A_T_chr10:62817048_GTTGT_G_chr10:62817176_C_T_chr10:62817345_CCCCGCTGCCCTCTTCACACACCCGCT_C_chr10:62817379_C_T_chr10:62818548_G_A_chr10:62818747_C_T_chr10:62818806_G_A_chr10:62818893_G_A_chr10:62844477_A_G_chr10:62844495_G_T_chr10:62844523_A_G_chr10:62844524_C_T_chr10:62845502_G_A_chr10:62845574_T_G_chr10:62861025_T_C_chr10:62861284_T_C_chr10:62884661_T_C_chr10:62884707_G_A_chr10:62884747_G_A_chr10:62884794_G_A_chr10:62884850_G_A_chr10:62892875_A_T_chr10:62894311_A_G_chr10:62895240_A_C_chr10:62900290_T_C_chr10:62915731_A_G;chr10:62814446_C_G;chr10:62816760_C_T;chr10:62816768_T_C;chr10:62817246_G_A;chr10:62817387_A_G;chr10:62818543_C_A;chr10:62818544_G_A;chr10:62818895_G_T;chr10:62884702_G_C;chr10:62892897_A_G;chr10:62893763_T_A	0.00321979668705196;0.000243003523551091;0.000202535747559444;0.000303852854191144;0.000263253817180349;0.000222816399286988;0.000283504110809607;0.000810044552450385;0.000384771162413933;0.000222762251923856;0.000263253817180349;0.000283504110809607	0.0251341	0.258138	-0.0423782	0.0189245	0.0415519	0.0251341	0.258138	-0.0423782	0.0189245
PRPSAP2_ENSG00000141127	0.0415689	0	0	0	0	0	0	0	1	ultra_rare_collpase_chr17:18858267_C_T_chr17:18858268_G_T_chr17:18865828_G_T_chr17:18865879_A_G_chr17:18865886_G_T_chr17:18865948_G_T_chr17:18867299_T_C_chr17:18877702_G_A_chr17:18889826_C_T_chr17:18889849_G_A_chr17:18911159_C_T_chr17:18911163_G_A_chr17:18911213_G_C_chr17:18923974_C_T_chr17:18928931_C_T_chr17:18930553_A_G_chr17:18930560_T_G_chr17:18930636_C_T_chr17:18930661_T_C_chr17:18930667_A_G	0.00066826	NA	NA	NA	NA	0.0328528	NA	NA	NA	NA
LEO1_ENSG00000166477	0.0416589	0	0	0	0	0	0	0	1	ultra_rare_collpase_chr15:51947343_T_G_chr15:51949892_G_A_chr15:51949907_C_T_chr15:51949919_G_A_chr15:51949982_G_C_chr15:51951879_G_A_chr15:51951901_A_G_chr15:51953144_G_A_chr15:51953266_G_A_chr15:51954505_C_T_chr15:51962433_A_G_chr15:51962445_C_T_chr15:51962446_G_A_chr15:51965799_T_C_chr15:51965917_G_A_chr15:51965971_C_T_chr15:51966022_C_T_chr15:51966208_C_T_chr15:51966286_G_A_chr15:51966306_T_C_chr15:51966336_CCACTAT_C_chr15:51966362_C_G_chr15:51966373_C_A_chr15:51966397_G_C_chr15:51971716_G_T_chr15:51971730_C_T	0.00135677	NA	NA	NA	NA	0.0427243	NA	NA	NA	NA
ABHD15_ENSG00000168792	0.0416962	0	0	0	0	0	0	2	1	ultra_rare_collpase_chr17:29562577_C_T_chr17:29562578_G_A_chr17:29562594_C_A_chr17:29562646_C_T_chr17:29562653_G_A_chr17:29562715_A_G_chr17:29562731_G_A_chr17:29562803_C_T_chr17:29562809_G_A_chr17:29562821_G_A_chr17:29562875_G_A_chr17:29562884_C_T_chr17:29562890_C_T_chr17:29562932_C_T_chr17:29562938_C_T_chr17:29562940_C_T_chr17:29562941_G_A_chr17:29562946_G_A_chr17:29562947_G_A_chr17:29562950_C_T_chr17:29562994_G_A_chr17:29563024_C_T_chr17:29563025_G_A_chr17:29563029_G_GGAAC_chr17:29563033_C_T_chr17:29563034_G_A_chr17:29563058_C_T_chr17:29566261_C_A_chr17:29566688_CAGCGCCTCTG_C;chr17:29562781_C_T;chr17:29562971_C_T	0.00159977319671135;0.000324017820980154;0.000222762251923856	0.091067	0.0324049	0.0524982	0.0310678	0.0377556	0.0865166	0.0294099	0.0540166	0.0315137
SPDL1_ENSG00000040275	0.0417179	0	0	0	0	0	0	4	3	ultra_rare_collpase_chr5:169583758_A_C_chr5:169588418_T_C_chr5:169588441_C_T_chr5:169588454_T_G_chr5:169588467_A_C_chr5:169588490_A_G_chr5:169588492_T_C_chr5:169591099_C_T_chr5:169593462_C_T_chr5:169593490_G_T_chr5:169593538_A_G_chr5:169594233_G_A_chr5:169594256_C_T_chr5:169594287_C_T_chr5:169594400_C_T_chr5:169594437_A_G_chr5:169594442_C_T_chr5:169594459_T_A_chr5:169594470_A_AATTT_chr5:169594581_G_A_chr5:169594592_A_G_chr5:169594617_A_C_chr5:169596621_C_T_chr5:169596651_G_A_chr5:169596687_C_G_chr5:169598540_A_G_chr5:169598573_A_G_chr5:169599012_C_T_chr5:169599052_T_C_chr5:169599057_C_G_chr5:169599138_A_G_chr5:169601313_G_A_chr5:169601316_A_T_chr5:169601318_G_A_chr5:169601493_GTC_G_chr5:169601544_A_G_chr5:169601619_C_T_chr5:169604138_T_G_chr5:169604161_A_G;chr5:169594221_G_T;chr5:169594229_G_A;chr5:169594629_A_G;chr5:169594668_T_C;chr5:169596559_A_G;chr5:169601380_AG_A	0.00194402818840873;0.000810044552450385;0.000303754404438864;0.000405005872585152;0.000222753229921834;0.000587282300526529;0.000222753229921834	0.506513	0.0237462	0.0135023	0.0203263	0.0273172	0.485876	0.0159637	0.0148578	0.0213204
ARPC5L_ENSG00000136950	0.0417413	0	0	0	0	0	0	1	2	ultra_rare_collpase_chr9:124869139_G_A_chr9:124869315_C_T_chr9:124869365_C_G_chr9:124869381_G_A_chr9:124872934_T_G_chr9:124873004_A_G_chr9:124874990_G_A_chr9:124875082_G_A_chr9:124876938_T_TA_chr9:124877127_G_A_chr9:124877376_G_C_chr9:124877381_C_G_chr9:124878390_A_G_chr9:124878407_C_T_chr9:124879782_A_G_chr9:124880546_C_T_chr9:124880579_T_C_chr9:124881207_C_G_chr9:124881794_C_T_chr9:124881875_G_A_chr9:124881887_G_A_chr9:124881927_C_T_chr9:124882515_C_T_chr9:124882548_G_A;chr9:124869429_C_T;chr9:124873715_A_G	0.0011947673241262;0.000303754404438864;0.000425307841866494	0.0329184	0.0356462	0.0731316	0.0342846	0.0408743	0.0319304	0.0356943	0.0739716	0.0344811
PSG11_ENSG00000243130	0.0417427	0	0	0	0	1	0	0	0	ultra_rare_collpase_chr19:43015272_G_A_chr19:43018768_A_G_chr19:43024829_G_A	0.000101251	NA	NA	NA	NA	0.00133812	NA	NA	NA	NA
TMEM126A_ENSG00000171202	0.0418496	0	0	0	0	0	0	2	0	ultra_rare_collpase_chr11:85647979_G_A_chr11:85654112_T_C_chr11:85654139_C_T_chr11:85654142_C_T_chr11:85654166_C_T_chr11:85654234_TG_T_chr11:85655709_G_A;chr11:85654063_G_C	0.000283504110809607;0.000222753229921834	0.0270788	0.0869841	0.123821	0.0560179	0.0192897	0.0121631	0.0432072	0.159327	0.0635433
MLC1_ENSG00000100427	0.0420084	0	0	0	0	0	0	0	1	ultra_rare_collpase_chr22:50061603_C_T_chr22:50061606_C_T_chr22:50061630_C_T_chr22:50061636_C_T_chr22:50064048_G_A_chr22:50064134_G_A_chr22:50068507_T_C_chr22:50068549_C_G_chr22:50074238_G_A_chr22:50076840_CTGAG_C_chr22:50076842_G_A_chr22:50077439_C_T_chr22:50077450_G_A_chr22:50079944_G_C_chr22:50079988_G_A_chr22:50080342_A_C_chr22:50080391_G_A_chr22:50083121_G_A_chr22:50083128_C_T_chr22:50083145_G_A_chr22:50083154_G_A_chr22:50084729_C_T_chr22:50084778_C_G_chr22:50084797_C_T_chr22:50084802_G_A_chr22:50084839_G_A_chr22:50084863_G_C	0.00127577	NA	NA	NA	NA	0.0432943	NA	NA	NA	NA
KRT8_ENSG00000170421	0.0421557	0	0	0	0	0	0	3	2	ultra_rare_collpase_chr12:52897468_C_T_chr12:52897484_T_C_chr12:52897585_C_T_chr12:52897592_G_T_chr12:52898680_G_A_chr12:52898767_G_A_chr12:52898778_G_A_chr12:52898806_C_T_chr12:52898847_G_C_chr12:52898860_G_A_chr12:52898865_T_G_chr12:52898883_G_T_chr12:52899821_C_T_chr12:52899822_G_A_chr12:52899838_C_A_chr12:52899855_G_A_chr12:52899938_C_T_chr12:52899939_G_A_chr12:52899941_T_C_chr12:52899993_C_G_chr12:52900059_G_A_chr12:52900640_C_T_chr12:52901204_G_C_chr12:52901863_C_T_chr12:52901958_G_C_chr12:52901976_C_T_chr12:52902000_G_A_chr12:52902005_G_A_chr12:52903624_G_C_chr12:52904703_C_T_chr12:52904824_C_A_chr12:52904926_G_T_chr12:52904930_G_A_chr12:52904959_T_C_chr12:52926435_G_C;chr12:52897488_C_A;chr12:52897546_G_C;chr12:52898678_C_T;chr12:52904957_A_C	0.0018630270138917;0.000283515593357635;0.000222753229921834;0.000303754404438864;0.000465813350615684	0.255735	0.027867	0.0308205	0.027118	0.0295711	0.23933	0.0195236	0.0330341	0.0280744
WBP1_ENSG00000239779	0.0423027	0	0	0	0	0	0	0	1	ultra_rare_collpase_chr2:74458642_T_TG_chr2:74458669_C_T_chr2:74460050_G_A_chr2:74460282_AC_A_chr2:74460282_A_AC_chr2:74460415_G_GC_chr2:74462951_G_A_chr2:74462983_C_T_chr2:74463018_A_C_chr2:74463245_G_A_chr2:74463376_G_A_chr2:74464502_C_T_chr2:74464594_T_A_chr2:74464599_T_A_chr2:74464619_G_C_chr2:74464639_A_C_chr2:74464644_C_A_chr2:74464657_C_G_chr2:74464668_G_A_chr2:74464678_G_T_chr2:74464689_C_T_chr2:74464896_C_G_chr2:74464933_G_A_chr2:74464951_G_A_chr2:74465075_G_A_chr2:74465178_G_A_chr2:74465222_C_T_chr2:74465228_C_T	0.00147827	NA	NA	NA	NA	0.0437781	NA	NA	NA	NA
DST_ENSG00000151914	0.0423901	0	0	0	0	0	2	13	8	ultra_rare_collpase_chr6:56459057_G_A_chr6:56459151_C_T_chr6:56459198_C_T_chr6:56459199_G_A_chr6:56459208_C_T_chr6:56459246_C_G_chr6:56459247_G_A_chr6:56460125_A_G_chr6:56460179_T_C_chr6:56460226_C_T_chr6:56460250_G_A_chr6:56463089_C_T_chr6:56463123_G_A_chr6:56463131_T_C_chr6:56463137_C_T_chr6:56463138_G_A_chr6:56463152_A_G_chr6:56463585_G_A_chr6:56463648_C_T_chr6:56463699_T_C_chr6:56463895_T_A_chr6:56464067_T_C_chr6:56464354_T_C_chr6:56464668_A_G_chr6:56464729_C_T_chr6:56467096_A_G_chr6:56468869_A_G_chr6:56468903_A_G_chr6:56471139_G_A_chr6:56471141_G_A_chr6:56471218_C_T_chr6:56471232_G_A_chr6:56472084_T_C_chr6:56472171_A_G_chr6:56472217_G_A_chr6:56473881_C_T_chr6:56473912_G_C_chr6:56476181_C_T_chr6:56476324_G_A_chr6:56477358_G_A_chr6:56477392_T_C_chr6:56482052_T_C_chr6:56482078_G_C_chr6:56482112_G_A_chr6:56482126_G_A_chr6:56482162_G_A_chr6:56482687_C_T_chr6:56482706_G_A_chr6:56482795_C_T_chr6:56482816_C_T_chr6:56482825_C_T_chr6:56482826_G_A_chr6:56482842_A_T_chr6:56487158_A_G_chr6:56487170_T_C_chr6:56487247_C_A_chr6:56489584_A_G_chr6:56489600_C_T_chr6:56489607_G_C_chr6:56492227_C_T_chr6:56492239_C_G_chr6:56492266_T_A_chr6:56492286_C_A_chr6:56492310_C_T_chr6:56492378_G_A_chr6:56492405_C_T_chr6:56492424_T_G_chr6:56492936_T_C_chr6:56492960_C_G_chr6:56492966_C_G_chr6:56493058_A_G_chr6:56494012_T_C_chr6:56494055_C_G_chr6:56494080_T_C_chr6:56494143_T_C_chr6:56494180_C_T_chr6:56497428_G_A_chr6:56497450_G_A_chr6:56497455_G_A_chr6:56497861_G_A_chr6:56497920_C_T_chr6:56497921_G_A_chr6:56497962_T_G_chr6:56501134_C_A_chr6:56501598_G_T_chr6:56504026_T_C_chr6:56504043_A_G_chr6:56506501_C_T_chr6:56506683_T_C_chr6:56506770_T_C_chr6:56508590_C_T_chr6:56508591_G_A_chr6:56508713_T_C_chr6:56509683_A_G_chr6:56511223_C_T_chr6:56511237_C_T_chr6:56511238_G_A_chr6:56511277_C_T_chr6:56511301_T_G_chr6:56511393_C_T_chr6:56515513_G_C_chr6:56515622_A_C_chr6:56517268_A_G_chr6:56517302_A_G_chr6:56517537_C_A_chr6:56526371_C_T_chr6:56526567_C_T_chr6:56527615_G_A_chr6:56527632_G_A_chr6:56529450_G_A_chr6:56529521_T_A_chr6:56529545_A_G_chr6:56529554_T_G_chr6:56529593_T_C_chr6:56529615_G_A_chr6:56529657_C_T_chr6:56529687_C_G_chr6:56529747_T_C_chr6:56529774_C_T_chr6:56529777_A_T_chr6:56530101_G_A_chr6:56530110_G_A_chr6:56532485_C_T_chr6:56532507_G_C_chr6:56535141_G_A_chr6:56535282_C_T_chr6:56536801_C_T_chr6:56536802_G_A_chr6:56540297_C_T_chr6:56540920_T_C_chr6:56541028_G_A_chr6:56541145_G_A_chr6:56541329_T_C_chr6:56541367_T_C_chr6:56541391_T_C_chr6:56552200_T_A_chr6:56552230_A_G_chr6:56552258_C_T_chr6:56552383_C_T_chr6:56552413_A_G_chr6:56552464_T_C_chr6:56552468_C_T_chr6:56552478_G_C_chr6:56552573_T_A_chr6:56552617_C_T_chr6:56552623_G_A_chr6:56552758_T_C_chr6:56552781_C_G_chr6:56552890_G_A_chr6:56552984_T_C_chr6:56553008_G_A_chr6:56553163_G_C_chr6:56553245_C_T_chr6:56553451_T_C_chr6:56553593_T_C_chr6:56553631_G_A_chr6:56555548_G_A_chr6:56555681_G_T_chr6:56555746_G_A_chr6:56555815_C_T_chr6:56557360_T_C_chr6:56557444_T_C_chr6:56560299_T_C_chr6:56561438_T_C_chr6:56561524_C_A_chr6:56568546_T_A_chr6:56568562_C_G_chr6:56568569_T_G_chr6:56572190_T_C_chr6:56572212_G_A_chr6:56572802_A_G_chr6:56572844_G_A_chr6:56572931_C_T_chr6:56572940_A_G_chr6:56573036_T_C_chr6:56573801_T_G_chr6:56573851_G_C_chr6:56573878_A_G_chr6:56578919_A_G_chr6:56578924_T_C_chr6:56592207_A_G_chr6:56592216_G_A_chr6:56592225_G_A_chr6:56593905_C_T_chr6:56593920_G_A_chr6:56593956_C_T_chr6:56593992_G_C_chr6:56594079_G_C_chr6:56594082_T_C_chr6:56594179_C_A_chr6:56597880_C_T_chr6:56597888_T_C_chr6:56597970_T_C_chr6:56597994_T_G_chr6:56598484_T_G_chr6:56598511_C_A_chr6:56598638_TAAG_T_chr6:56600085_T_C_chr6:56600113_C_T_chr6:56600124_G_C_chr6:56600169_T_C_chr6:56600208_C_T_chr6:56600349_T_C_chr6:56600579_G_C_chr6:56601621_T_C_chr6:56605207_A_C_chr6:56608010_C_T_chr6:56608306_C_G_chr6:56608326_A_G_chr6:56608473_T_G_chr6:56608701_C_A_chr6:56608728_A_T_chr6:56609545_A_G_chr6:56609756_T_C_chr6:56610476_T_G_chr6:56610480_G_T_chr6:56610503_T_C_chr6:56610528_G_T_chr6:56611521_T_G_chr6:56611556_G_A_chr6:56611557_A_G_chr6:56614366_G_C_chr6:56615521_G_A_chr6:56615558_G_T_chr6:56615608_T_C_chr6:56615806_C_T_chr6:56615848_T_C_chr6:56615887_A_G_chr6:56616018_T_C_chr6:56616049_C_T_chr6:56616584_G_A_chr6:56616608_T_C_chr6:56616646_A_C_chr6:56616682_C_T_chr6:56616703_A_G_chr6:56616723_C_T_chr6:56616776_T_C_chr6:56616944_C_T_chr6:56617000_G_A_chr6:56618122_T_C_chr6:56619179_C_T_chr6:56620361_C_T_chr6:56623535_A_C_chr6:56624607_A_G_chr6:56625194_C_T_chr6:56625198_G_A_chr6:56625237_G_A_chr6:56625246_T_C_chr6:56627245_C_T_chr6:56627275_C_T_chr6:56628086_G_C_chr6:56629261_C_A_chr6:56629334_C_T_chr6:56629395_C_T_chr6:56630299_T_G_chr6:56630351_G_A_chr6:56631289_G_C_chr6:56631888_G_T_chr6:56631980_C_T_chr6:56631993_T_C_chr6:56634463_T_C_chr6:56634480_G_A_chr6:56634543_G_C_chr6:56634582_G_A_chr6:56634835_G_A_chr6:56634868_C_T_chr6:56635607_G_T_chr6:56635639_C_T_chr6:56636559_C_T_chr6:56639273_G_A_chr6:56639311_T_C_chr6:56639461_C_T_chr6:56639554_C_T_chr6:56639556_C_T_chr6:56639557_G_A_chr6:56639590_G_A_chr6:56639725_T_C_chr6:56639763_G_A_chr6:56639773_T_C_chr6:56640014_A_C_chr6:56640237_A_C_chr6:56640246_C_T_chr6:56640331_G_A_chr6:56640365_GGAAGTCATCCCTGATGACAGGCCA_G_chr6:56640538_G_A_chr6:56640555_G_C_chr6:56640565_C_T_chr6:56640586_C_T_chr6:56640591_C_T_chr6:56642016_C_T_chr6:56642017_G_A_chr6:56642418_G_A_chr6:56642488_T_C_chr6:56642503_C_T_chr6:56642647_C_T_chr6:56642699_A_G_chr6:56642713_C_G_chr6:56642770_T_C_chr6:56642787_A_G_chr6:56643005_T_C_chr6:56643074_G_A_chr6:56645869_T_C_chr6:56645881_C_T_chr6:56646106_C_T_chr6:56646107_G_A_chr6:56646145_T_G_chr6:56646169_T_C_chr6:56648611_T_C_chr6:56648654_C_A_chr6:56648656_T_C_chr6:56648670_A_G_chr6:56651174_C_T_chr6:56670738_G_T_chr6:56692644_G_A_chr6:56693348_G_A_chr6:56693390_A_T_chr6:56699694_A_G_chr6:56699730_T_C_chr6:56699745_C_T_chr6:56701893_G_A_chr6:56701943_C_T_chr6:56701944_G_A_chr6:56703636_G_A_chr6:56703658_T_C_chr6:56703690_G_A_chr6:56703742_C_G_chr6:56703756_A_G_chr6:56703802_A_G_chr6:56703804_G_GA_chr6:56704291_C_G_chr6:56704365_C_T_chr6:56802610_T_G_chr6:56835887_T_A_chr6:56840895_G_A_chr6:56840906_T_C_chr6:56841070_G_A_chr6:56841089_C_T_chr6:56841135_G_T_chr6:56841184_C_A_chr6:56841263_A_T_chr6:56842753_G_A_chr6:56842947_AC_A_chr6:56842948_C_T_chr6:56843057_T_C_chr6:56843099_T_C_chr6:56844222_A_C_chr6:56851124_T_G_chr6:56851142_A_G_chr6:56851423_G_A_chr6:56851453_T_C_chr6:56851498_T_C_chr6:56851510_G_A_chr6:56851612_G_T_chr6:56851969_C_G_chr6:56852200_G_A_chr6:56900564_G_A_chr6:56900573_C_T_chr6:56900578_G_A_chr6:56935075_G_A;chr6:56459030_T_C;chr6:56459114_C_G;chr6:56492942_C_T;chr6:56497449_C_T;chr6:56536896_T_G;chr6:56541044_T_C;chr6:56552315_G_A;chr6:56557464_T_C;chr6:56561448_A_G;chr6:56573039_C_T;chr6:56598573_G_T;chr6:56600082_T_G;chr6:56603407_C_A;chr6:56616067_C_T;chr6:56629335_G_A;chr6:56634571_G_T;chr6:56640508_T_C;chr6:56642766_TA_T;chr6:56670713_C_T;chr6:56835833_T_C;chr6:56841190_G_A;chr6:56900614_C_T	0.0169697460613179;0.000283504110809607;0.000384755578955895;0.000486007047102183;0.000364520048602673;0.000364505285326637;0.000749260864282532;0.00034425499169738;0.000546757927989956;0.000324004698068122;0.000263253817180349;0.00042525616621441;0.000202511138112596;0.000202511138112596;0.000364505285326637;0.000263253817180349;0.000243003523551091;0.000749260864282532;0.000587258515248471;0.000263253817180349;0.000850581230507513;0.000303754404438864;0.000283515593357635	0.0253116	0.166936	0.0264138	0.0118097	0.0360676	0.0218243	0.153383	0.0277726	0.0121097
DCTN6_ENSG00000104671	0.0423918	0	0	0	0	0	0	1	1	ultra_rare_collpase_chr8:30164137_T_C_chr8:30175082_C_T_chr8:30177136_A_G_chr8:30177194_A_C_chr8:30179425_A_G_chr8:30180565_A_G_chr8:30180584_T_C_chr8:30180622_C_T_chr8:30180623_G_A_chr8:30183169_A_T;chr8:30175191_G_GTC	0.000607508808877729;0.000364505285326637	0.0289469	0.0735581	0.0917615	0.0420113	0.032339	0.0220681	0.0577854	0.100794	0.0440302
PRAMEF12_ENSG00000116726	0.0424879	0	0	0	0	0	0	2	0	ultra_rare_collpase_chr1:12777010_G_A_chr1:12777139_T_C_chr1:12777175_T_C_chr1:12777279_C_G_chr1:12777515_C_A;chr1:12775043_G_C	0.00034425499169738;0.000263253817180349	0.0274899	0.0880745	0.123454	0.0560012	0.0199616	0.0126056	0.0445413	0.158097	0.0633725
MYL6_ENSG00000092841	0.0425731	0	0	0	0	0	0	1	2	ultra_rare_collpase_chr12:56153830_C_T_chr12:56153901_C_T_chr12:56153943_G_A_chr12:56154502_G_A_chr12:56154514_G_T_chr12:56154583_G_A_chr12:56154587_C_T_chr12:56154816_G_C_chr12:56154840_G_A_chr12:56154842_TGAG_T_chr12:56155117_T_C_chr12:56155126_G_A_chr12:56155131_G_A_chr12:56155149_C_T_chr12:56155186_C_T_chr12:56155434_G_A_chr12:56155481_A_T_chr12:56155524_G_A_chr12:56155526_G_C_chr12:56157474_A_C_chr12:56157480_C_G_chr12:56157542_G_A_chr12:56157936_A_T_chr12:56158317_T_C_chr12:56158339_G_A;chr12:56153835_G_A;chr12:56155129_A_G	0.00103276497509214;0.000243033052495139;0.000486066104990279	0.0262942	0.138998	0.0764121	0.0343914	0.036019	0.0222554	0.123918	0.0808877	0.0353843
EOGT_ENSG00000163378	0.0425823	0	0	0	0	0	0	2	1	ultra_rare_collpase_chr3:68977713_C_T_chr3:68977736_G_A_chr3:68978338_C_T_chr3:68978362_G_A_chr3:68978398_C_T_chr3:68978415_C_T_chr3:68978416_G_A_chr3:68978436_C_T_chr3:68979719_G_T_chr3:68979739_T_C_chr3:68979746_G_A_chr3:68979771_C_T_chr3:68982815_A_T_chr3:68987482_C_T_chr3:68988541_G_A_chr3:68988572_A_C_chr3:68988577_C_T_chr3:68988942_T_C_chr3:68988987_C_T_chr3:68989013_G_A_chr3:69001634_G_A_chr3:69001694_T_C_chr3:69004399_C_T_chr3:69004417_A_C_chr3:69004433_G_A_chr3:69005155_T_C_chr3:69005209_C_T_chr3:69005210_G_A_chr3:69007753_C_A_chr3:69008427_C_A_chr3:69008485_G_T_chr3:69008494_T_A_chr3:69009655_G_C_chr3:69009689_T_C_chr3:69009862_T_C;chr3:68988317_T_G;chr3:69009692_T_C	0.00141752055404803;0.000222753229921834;0.000222780298120544	0.0286111	0.0571	0.0717577	0.032784	0.0191713	0.0150708	0.0428098	0.088502	0.0364105
CST7_ENSG00000077984	0.0426112	0	0	0	0	0	0	1	0	ultra_rare_collpase_chr20:24949507_T_C_chr20:24949509_C_T_chr20:24957394_T_C_chr20:24957407_C_T_chr20:24957460_G_GT	0.000243004	NA	NA	NA	NA	0.0154365	NA	NA	NA	NA
TSPAN4_ENSG00000214063	0.0427581	0	0	0	0	0	1	1	1	ultra_rare_collpase_chr11:850051_A_G_chr11:850070_C_T_chr11:850078_C_T_chr11:850246_A_G_chr11:850260_C_T_chr11:850261_T_A_chr11:850270_C_T_chr11:850289_A_G_chr11:850341_A_G_chr11:862604_A_G_chr11:862611_C_A_chr11:862614_C_T_chr11:862632_C_T_chr11:862655_C_T_chr11:862691_T_C_chr11:862714_C_A_chr11:865528_C_T_chr11:865615_G_A_chr11:865825_GGTGA_G_chr11:865948_C_T;chr11:850247_C_T;chr11:862667_G_A	0.000810011745170305;0.000222834454258164;0.00020256036298817	0.101481	0.0318623	0.056856	0.0347167	0.0245864	0.0788983	0.0183618	0.0654452	0.0372458
SMG7_ENSG00000116698	0.0427938	0	0	0	0	0	0	1	4	ultra_rare_collpase_chr1:183472399_C_T_chr1:183472403_G_A_chr1:183472511_G_A_chr1:183472524_C_T_chr1:183472527_C_T_chr1:183472552_G_C_chr1:183472625_G_A_chr1:183472898_G_T_chr1:183476326_A_G_chr1:183502312_G_A_chr1:183515895_A_G_chr1:183517607_A_G_chr1:183517639_T_C_chr1:183526642_G_A_chr1:183526698_A_G_chr1:183526701_G_A_chr1:183526713_T_G_chr1:183527656_G_A_chr1:183528025_A_G_chr1:183528972_A_G_chr1:183529033_C_G_chr1:183529400_G_A_chr1:183529445_C_T_chr1:183529462_G_A_chr1:183529523_A_G_chr1:183533299_T_C_chr1:183533792_C_T_chr1:183538380_C_T_chr1:183541022_G_A_chr1:183541033_G_A_chr1:183541046_G_A_chr1:183541095_T_G_chr1:183542216_G_A_chr1:183542321_G_A_chr1:183542429_A_G_chr1:183544383_C_T_chr1:183544407_C_A_chr1:183544408_C_T_chr1:183544960_C_T_chr1:183544986_G_T_chr1:183545010_T_G_chr1:183545107_G_A_chr1:183545139_C_G_chr1:183545256_A_C_chr1:183546003_C_T_chr1:183546095_T_A_chr1:183546269_C_T_chr1:183546270_G_A_chr1:183546279_A_G_chr1:183546281_C_T_chr1:183546299_C_T_chr1:183546333_T_G_chr1:183547136_C_A_chr1:183547246_C_G_chr1:183549271_G_A_chr1:183549767_A_G_chr1:183549822_G_T_chr1:183550824_C_T_chr1:183550826_A_G_chr1:183550900_C_T_chr1:183551081_C_T_chr1:183551108_A_G_chr1:183551114_G_A_chr1:183551750_G_A_chr1:183551899_C_T_chr1:183551983_G_A_chr1:183552026_T_G_chr1:183552034_G_A_chr1:183552088_AAATGTTC_A_chr1:183552096_G_A_chr1:183552156_G_GGA_chr1:183552176_G_A_chr1:183552225_G_A_chr1:183552301_G_A_chr1:183552329_T_C_chr1:183552370_T_G_chr1:183552387_C_T_chr1:183552638_CTG_C_chr1:183552654_C_T_chr1:183552685_C_T_chr1:183552932_T_G_chr1:183553005_G_A_chr1:183553007_C_T_chr1:183553323_A_G_chr1:183553950_A_C_chr1:183554160_T_C;chr1:183533745_A_G;chr1:183542215_G_C;chr1:183552228_C_T;chr1:183554157_C_T	0.00413105990036856;0.000648009396136244;0.00076951115791179;0.000810077362388108;0.000222753229921834	0.805916	0.0276241	-0.00461207	0.0187713	0.036868	0.798619	0.0246262	-0.00496683	0.0194674
TNFAIP8L1_ENSG00000185361	0.0429115	0	0	0	0	0	0	1	1	ultra_rare_collpase_chr19:4641644_G_C_chr19:4648447_A_G_chr19:4652009_G_A_chr19:4652026_C_T_chr19:4652039_A_G_chr19:4652069_C_G_chr19:4652131_C_T_chr19:4652141_G_A_chr19:4652207_G_A_chr19:4652223_C_CGGGCT_chr19:4652247_G_C_chr19:4652260_G_A_chr19:4652270_A_C_chr19:4652298_C_T_chr19:4652308_T_C_chr19:4652368_C_T;chr19:4651915_A_C	0.000607508808877729;0.000344394473481626	0.0299292	0.0800383	0.0910898	0.041957	0.0334864	0.0234366	0.0650527	0.0992541	0.0437968
SRARP_ENSG00000183888	0.0430195	0	0	0	0	0	0	1	0	ultra_rare_collpase_chr1:16004381_C_CTCCG_chr1:16006047_C_T_chr1:16006240_C_A_chr1:16006288_G_T_chr1:16006318_CCTCTT_C_chr1:16006341_G_A	0.000243004	NA	NA	NA	NA	0.0163024	NA	NA	NA	NA
HIPK2_ENSG00000064393	0.0431265	0	0	0	0	0	0	2	1	ultra_rare_collpase_chr7:139572991_G_A_chr7:139573088_C_T_chr7:139573133_C_T_chr7:139573204_G_A_chr7:139573222_T_G_chr7:139573241_G_GGGCAGC_chr7:139573246_G_A_chr7:139573373_G_A_chr7:139575174_C_T_chr7:139575184_G_A_chr7:139575223_C_T_chr7:139583841_C_A_chr7:139584045_T_C_chr7:139596727_C_T_chr7:139596775_C_T_chr7:139596814_T_TCTGCCG_chr7:139596819_C_T_chr7:139596826_G_A_chr7:139596888_G_A_chr7:139596912_C_T_chr7:139596937_G_A_chr7:139600461_G_A_chr7:139600477_C_T_chr7:139600484_C_T_chr7:139600562_T_G_chr7:139600573_T_C_chr7:139600580_C_T_chr7:139600591_G_A_chr7:139604127_C_T_chr7:139604214_G_A_chr7:139614298_G_C_chr7:139614370_G_A_chr7:139614378_C_T_chr7:139614456_T_C_chr7:139614486_G_A_chr7:139614492_G_T_chr7:139620411_A_G_chr7:139620465_G_A_chr7:139620474_G_A_chr7:139620504_G_A_chr7:139620520_C_T_chr7:139620525_C_T_chr7:139620548_G_A_chr7:139620562_C_T_chr7:139626620_C_T_chr7:139626718_A_G_chr7:139626755_C_T_chr7:139631218_T_C_chr7:139716002_T_C_chr7:139716188_T_C_chr7:139716192_C_A_chr7:139716269_C_T_chr7:139716280_G_A_chr7:139716362_C_T_chr7:139716370_T_C_chr7:139716545_C_T_chr7:139716605_C_T_chr7:139716688_C_T_chr7:139716707_C_T_chr7:139716710_C_T_chr7:139716755_C_T_chr7:139716794_C_T_chr7:139716917_C_T_chr7:139717003_T_G;chr7:139649049_G_A;chr7:139716557_C_T	0.00273378963994978;0.000243003523551091;0.000364505285326637	0.033265	0.164547	0.056382	0.0264845	0.0431265	0.033265	0.164547	0.056382	0.0264845
MED12_ENSG00000184634	0.0431298	0	0	0	0	0	0	2	2	ultra_rare_collpase_chrX:71118612_C_T_chrX:71118619_T_G_chrX:71118628_G_A_chrX:71118744_G_A_chrX:71118830_C_G_chrX:71118936_G_A_chrX:71119410_A_G_chrX:71121109_G_A_chrX:71121743_C_T_chrX:71122523_C_T_chrX:71123615_G_A_chrX:71123658_C_T_chrX:71124263_A_G_chrX:71125123_G_A_chrX:71126063_G_A_chrX:71128116_G_A_chrX:71128309_G_T_chrX:71129709_A_G_chrX:71129784_C_T_chrX:71130188_C_T_chrX:71130189_G_A_chrX:71130195_G_A_chrX:71130204_G_A_chrX:71135108_G_A_chrX:71136453_G_A_chrX:71136513_C_T_chrX:71137211_G_A_chrX:71137772_G_C_chrX:71137936_A_C_chrX:71140666_A_G_chrX:71142211_G_A_chrX:71142431_A_G_chrX:71144852_A_G_chrX:71146079_C_T;chrX:71121754_A_G;chrX:71129785_G_A;chrX:71144922_G_A	0.00141752055404803;0.000324372541864331;0.000365096750638919;0.000449217952382897	0.186681	0.0290134	0.0327548	0.0248055	0.0197783	0.154395	0.0131517	0.0380995	0.0267519
DNAAF1_ENSG00000154099	0.0431495	0	0	0	0	0	0	0	2	ultra_rare_collpase_chr16:84150255_A_G_chr16:84150260_A_T_chr16:84154583_A_T_chr16:84154588_A_G_chr16:84154640_A_G_chr16:84154684_C_T_chr16:84154779_C_G_chr16:84154784_C_T_chr16:84155583_C_T_chr16:84155612_A_G_chr16:84155636_G_A_chr16:84155663_T_C_chr16:84155741_C_T_chr16:84159675_C_A_chr16:84159676_G_A_chr16:84159700_C_T_chr16:84159725_C_A_chr16:84159783_T_C_chr16:84159786_C_G_chr16:84165791_C_T_chr16:84165881_T_C_chr16:84170000_C_T_chr16:84170123_AGGACGGAGATGGAGAGCCAGAGG_A;chr16:84155627_C_G	0.0011947673241262;0.000749260864282532	0.0308162	0.0407615	0.0734785	0.0340267	0.0344253	0.0252321	0.0315881	0.0789088	0.0352613
APLNR_ENSG00000134817	0.0432047	0	0	0	0	0	0	1	2	ultra_rare_collpase_chr11:57235875_A_G_chr11:57235893_G_A_chr11:57235926_T_C_chr11:57236056_G_A_chr11:57236173_G_A_chr11:57236199_G_A_chr11:57236215_A_G_chr11:57236238_G_A_chr11:57236278_G_A_chr11:57236284_G_A_chr11:57236290_C_A_chr11:57236293_C_T_chr11:57236298_C_A_chr11:57236299_G_A_chr11:57236331_G_A_chr11:57236336_G_T_chr11:57236394_G_A_chr11:57236475_G_A_chr11:57236503_G_A_chr11:57236533_C_T_chr11:57236556_G_A_chr11:57236569_C_T_chr11:57236577_C_T_chr11:57236625_C_T_chr11:57236626_G_A_chr11:57236641_C_T_chr11:57236734_G_A_chr11:57236763_G_A_chr11:57236770_C_T_chr11:57236820_C_T_chr11:57236826_T_C_chr11:57236833_G_A_chr11:57236841_C_T_chr11:57236842_G_A_chr11:57236874_G_A_chr11:57236925_G_A_chr11:57236949_C_T;chr11:57236275_G_A;chr11:57236308_G_A	0.00155927260945284;0.000607508808877729;0.000243003523551091	0.151164	0.0300206	0.0421548	0.0293673	0.0362484	0.142094	0.0250631	0.0440908	0.0300339
LILRA2_ENSG00000239998	0.0433155	0	0	0	0	0	0	0	1	ultra_rare_collpase_chr19:54573906_T_C_chr19:54573912_G_A_chr19:54574082_G_A_chr19:54574112_G_A_chr19:54574116_G_C_chr19:54574547_C_T_chr19:54574955_T_C_chr19:54574989_A_G_chr19:54574992_T_A_chr19:54575028_TC_T_chr19:54575031_C_T_chr19:54575517_C_T_chr19:54575538_A_G	0.000567008	NA	NA	NA	NA	0.0364064	NA	NA	NA	NA
MBTPS2_ENSG00000012174	0.0433395	0	0	0	0	0	0	2	2	ultra_rare_collpase_chrX:21843311_T_A_chrX:21843312_A_G_chrX:21845196_G_A_chrX:21845236_C_T_chrX:21851534_A_G_chrX:21857262_G_A_chrX:21869582_G_A_chrX:21878132_G_A_chrX:21882651_G_A;chrX:21839764_G_C;chrX:21851555_C_T;chrX:21882512_A_C	0.000688509983394759;0.000385442447356676;0.000648403306856865;0.000324057196095111	0.0248167	0.138785	0.0589692	0.0262758	0.0278548	0.0160713	0.095083	0.0678483	0.0281845
PAX5_ENSG00000196092	0.0435661	0	0	0	0	0	1	5	6	ultra_rare_collpase_chr9:36840583_C_T_chr9:36842549_T_G_chr9:36842633_T_C_chr9:36846861_G_A_chr9:36846915_C_T_chr9:36846929_C_T_chr9:36848451_C_T_chr9:36854083_G_A_chr9:36858906_G_T_chr9:36858949_G_A_chr9:36858968_C_A_chr9:36858970_A_G_chr9:36858989_A_C_chr9:36859035_A_G_chr9:36864733_G_A_chr9:36864753_G_A_chr9:36864764_C_T_chr9:36864822_G_A_chr9:36864860_AGAGAC_A_chr9:36864869_G_A_chr9:36864883_G_A_chr9:36864894_C_T_chr9:36864901_C_T_chr9:36864902_G_A_chr9:36864942_G_A_chr9:36864953_C_T_chr9:36865027_A_G_chr9:36865046_C_A_chr9:36865074_T_C_chr9:36865092_G_C_chr9:36867829_A_T_chr9:36867856_G_A_chr9:36867860_G_A_chr9:36867911_C_T_chr9:36867931_A_G_chr9:36867992_C_T_chr9:36868117_C_T_chr9:36873470_A_G_chr9:36882024_G_A_chr9:36882061_C_T_chr9:36882076_C_T_chr9:36882094_C_T_chr9:36889966_A_G_chr9:36890004_T_C_chr9:36890053_G_T_chr9:36890057_T_C_chr9:36890116_A_G_chr9:36898585_G_A_chr9:36898652_A_G_chr9:36898667_G_T_chr9:36902242_C_T_chr9:36902277_T_C_chr9:36902283_A_G_chr9:36902295_T_C_chr9:36902325_A_G_chr9:36902441_T_C_chr9:36923363_A_G_chr9:36923378_G_A_chr9:36923384_G_T_chr9:36923415_G_C_chr9:36923465_A_G_chr9:36938775_A_G_chr9:36938785_G_A_chr9:36938885_A_G_chr9:36939525_T_G_chr9:36939598_G_T_chr9:36939608_G_A_chr9:36939646_T_C_chr9:36939651_A_G_chr9:36940188_C_T_chr9:36940229_C_T_chr9:36940242_T_C_chr9:36940266_C_T_chr9:36940268_T_C_chr9:36940292_C_T_chr9:36940321_A_T_chr9:36940359_A_G_chr9:36940378_T_A_chr9:36940398_C_T_chr9:36956243_T_C_chr9:36956251_T_C_chr9:36961412_A_G_chr9:36961418_G_C_chr9:36961519_G_T_chr9:36961588_G_C_chr9:36961618_A_G_chr9:36961636_T_G_chr9:36961640_A_G_chr9:36961644_T_A_chr9:36961651_G_A_chr9:36966667_C_T_chr9:36966698_C_T_chr9:36966703_G_A_chr9:36971674_G_T_chr9:36971731_A_T_chr9:36971756_A_G_chr9:36971765_A_C_chr9:36978543_A_G_chr9:36978682_G_A_chr9:36978725_G_T_chr9:36978778_C_T_chr9:36978918_A_G_chr9:36978949_T_C_chr9:36979026_G_A_chr9:36979075_A_G_chr9:36979094_T_C_chr9:36979114_G_C_chr9:36986157_C_G_chr9:36986207_G_A_chr9:36986217_G_C_chr9:36986285_G_T_chr9:36986339_C_A_chr9:36986426_C_T_chr9:36986427_T_C_chr9:36986440_G_A_chr9:36986442_C_A_chr9:36986501_T_C_chr9:36987883_G_A_chr9:37002762_C_A_chr9:37006030_T_C_chr9:37006252_A_G_chr9:37006362_G_A_chr9:37006390_T_C_chr9:37006494_G_T_chr9:37006503_G_T_chr9:37015030_T_G_chr9:37015057_C_T_chr9:37015136_C_T_chr9:37015204_A_C_chr9:37018664_A_G_chr9:37020679_G_T_chr9:37020842_T_C_chr9:37025588_T_C_chr9:37025648_A_G_chr9:37025664_C_T_chr9:37025682_T_C_chr9:37026543_T_G_chr9:37026547_A_G_chr9:37026555_G_T_chr9:37026580_G_A_chr9:37026582_G_C_chr9:37026592_G_T_chr9:37026602_C_G_chr9:37026609_G_A_chr9:37026662_A_G_chr9:37026765_G_A_chr9:37026868_G_C_chr9:37027550_C_T_chr9:37027615_G_T_chr9:37027649_C_A_chr9:37027654_T_C_chr9:37027690_C_T_chr9:37027726_C_A_chr9:37027746_CG_C_chr9:37027880_A_C_chr9:37027883_A_C_chr9:37027912_A_G_chr9:37032211_T_C_chr9:37032239_C_G_chr9:37032248_G_T_chr9:37034010_G_A_chr9:37034052_T_A_chr9:37034174_CCCCG_C_chr9:37034182_A_C_chr9:37034186_G_A_chr9:37034222_A_G_chr9:37034227_G_GA_chr9:37034252_G_T_chr9:37034258_A_T;chr9:36833934_T_C;chr9:36865036_C_T;chr9:36882102_C_T;chr9:36890048_TGG_T;chr9:36939765_C_CA;chr9:36940267_G_A;chr9:36961450_G_A;chr9:37002726_C_G;chr9:37027652_A_T;chr9:37027905_C_T;chr9:37032229_G_A	0.00741160746830829;0.000668259689765502;0.000202511138112596;0.000222780298120544;0.00022277127465673;0.000972171588285332;0.00054678007290401;0.000465756753472925;0.000243003523551091;0.000486066104990279;0.000283504110809607;0.000222753229921834	0.159277	0.0281653	0.0220516	0.0156672	0.0427023	0.157369	0.0276605	0.0222548	0.0157392
TEAD3_ENSG00000007866	0.0436619	0	0	0	0	0	1	1	3	ultra_rare_collpase_chr6:35476013_C_T_chr6:35476049_G_A_chr6:35476050_C_T_chr6:35476065_C_T_chr6:35476351_C_T_chr6:35476358_G_A_chr6:35477319_G_A_chr6:35477322_G_A_chr6:35478281_G_A_chr6:35478502_T_C_chr6:35480093_C_T_chr6:35480338_C_G_chr6:35480346_C_T_chr6:35486566_C_T_chr6:35486613_T_C_chr6:35490233_G_A_chr6:35490240_T_A_chr6:35490256_G_A;chr6:35476306_T_A;chr6:35480079_T_G;chr6:35480384_G_A;chr6:35492557_A_G	0.00123526791138472;0.000688788946963251;0.000506318859364874;0.000202519340597027;0.000324057196095111	0.0315885	0.0406606	0.0532898	0.0247908	0.0286478	0.0223662	0.0273838	0.0601673	0.0263419
AC098588.2_ENSG00000285713	0.0437773	0	0	0	0	0	0	3	2	ultra_rare_collpase_chr4:144213067_A_G_chr4:144223851_A_G_chr4:144223862_T_C_chr4:144224050_C_G_chr4:144283691_G_A_chr4:144283750_A_T_chr4:144283771_G_A_chr4:144283772_G_A_chr4:144283779_A_G_chr4:144284258_G_C_chr4:144284344_G_A_chr4:144292906_A_G_chr4:144292932_T_C_chr4:144335947_G_T_chr4:144353701_T_C_chr4:144353707_G_A_chr4:144356331_T_G_chr4:144356393_C_A_chr4:144356398_T_G_chr4:144356461_T_C_chr4:144356592_C_T_chr4:144356594_A_T_chr4:144356596_T_TG_chr4:144356611_C_G_chr4:144356642_G_A_chr4:144356681_C_T_chr4:144357251_A_G_chr4:144364373_A_G_chr4:144364412_T_A_chr4:144364421_G_A_chr4:144370308_G_A_chr4:144370353_C_T_chr4:144370405_C_A_chr4:144370419_T_C_chr4:144370494_C_T_chr4:144370516_A_G_chr4:144370532_G_C_chr4:144370606_G_A_chr4:144370706_T_C_chr4:144375627_A_T_chr4:144375667_A_G_chr4:144375702_A_T_chr4:144375823_A_G_chr4:144375840_A_G_chr4:144375883_C_A_chr4:144375888_A_C_chr4:144375889_T_C_chr4:144375912_T_C_chr4:144376001_A_C_chr4:144376004_C_T_chr4:144376962_T_A_chr4:144376971_T_C_chr4:144376974_G_A_chr4:144383365_T_C_chr4:144404016_G_A_chr4:144416357_A_G_chr4:144449736_T_C_chr4:144449796_T_C_chr4:144456213_A_G_chr4:144463528_A_G_chr4:144463531_A_G_chr4:144493896_A_G_chr4:144494017_A_G_chr4:144505083_G_A_chr4:144505107_T_G_chr4:144505112_G_A_chr4:144505177_T_G_chr4:144505211_C_G_chr4:144505223_T_C_chr4:144505243_G_A_chr4:144505244_G_A_chr4:144505337_A_G_chr4:144509648_G_A_chr4:144510086_G_A_chr4:144529836_A_G_chr4:144530193_G_A_chr4:144530238_T_C_chr4:144538276_A_G_chr4:144568194_T_A_chr4:144568324_A_G_chr4:144568326_G_C_chr4:144568327_G_A_chr4:144583086_G_A_chr4:144779666_T_A_chr4:144779836_A_G_chr4:144779945_G_GGTGT_chr4:144779946_G_C_chr4:144786529_A_T;chr4:144370477_G_GC;chr4:144415022_A_G;chr4:144528866_A_G;chr4:144568158_A_G	0.00429306224940262;0.000384755578955895;0.000729010570653275;0.000243003523551091;0.000324004698068122	0.0320293	0.205823	0.0478559	0.0223204	0.0437773	0.0320293	0.205823	0.0478559	0.0223204
KCNH6_ENSG00000173826	0.0439725	0	0	0	0	0	3	7	4	ultra_rare_collpase_chr17:63520705_T_G_chr17:63521559_G_A_chr17:63523451_C_T_chr17:63523476_G_A_chr17:63523496_G_C_chr17:63524142_G_A_chr17:63524160_A_G_chr17:63524165_C_G_chr17:63524180_G_A_chr17:63524186_A_G_chr17:63524198_G_A_chr17:63524199_A_T_chr17:63524259_G_C_chr17:63524304_G_A_chr17:63524322_T_C_chr17:63524359_C_A_chr17:63524360_C_T_chr17:63524369_G_T_chr17:63525881_G_A_chr17:63530103_G_A_chr17:63530140_C_CG_chr17:63530141_G_A_chr17:63530174_G_T_chr17:63530207_C_T_chr17:63530421_C_T_chr17:63530456_C_T_chr17:63530472_C_T_chr17:63530478_T_C_chr17:63530486_A_G_chr17:63530489_G_A_chr17:63530490_C_T_chr17:63530505_T_G_chr17:63530511_G_A_chr17:63530522_G_A_chr17:63533885_G_A_chr17:63533902_C_T_chr17:63533932_C_T_chr17:63534019_C_T_chr17:63534031_C_T_chr17:63534069_G_A_chr17:63534089_C_A_chr17:63534118_T_C_chr17:63534129_G_A_chr17:63534169_G_A_chr17:63534214_G_A_chr17:63534216_C_T_chr17:63534217_G_A_chr17:63534267_G_A_chr17:63534294_C_T_chr17:63534295_G_A_chr17:63535682_T_C_chr17:63535702_C_T_chr17:63535703_G_A_chr17:63535720_C_T_chr17:63535721_G_A_chr17:63535723_G_A_chr17:63535730_G_A_chr17:63535733_A_G_chr17:63535742_G_A_chr17:63535760_C_T_chr17:63535802_C_T_chr17:63535809_G_T_chr17:63535828_G_A_chr17:63535843_G_A_chr17:63535847_G_A_chr17:63535931_C_G_chr17:63535934_G_A_chr17:63535987_C_T_chr17:63535996_G_A_chr17:63536015_C_T_chr17:63536032_G_A_chr17:63536053_G_A_chr17:63536066_G_T_chr17:63538065_C_T_chr17:63538093_C_A_chr17:63538113_G_A_chr17:63538226_C_T_chr17:63538410_G_A_chr17:63538418_G_C_chr17:63538481_C_T_chr17:63538509_G_A_chr17:63538521_G_C_chr17:63538626_G_A_chr17:63538630_T_C_chr17:63538635_C_T_chr17:63538644_G_C_chr17:63542261_GA_G_chr17:63542309_C_T_chr17:63542327_G_A_chr17:63542333_C_T_chr17:63542334_AC_A_chr17:63542346_G_A_chr17:63542369_G_A_chr17:63542370_A_G_chr17:63542388_C_T_chr17:63542429_C_T_chr17:63542430_G_T_chr17:63544087_TG_T_chr17:63544262_CCT_C_chr17:63544321_GGCACAGCCCCCAAA_G_chr17:63545088_C_T_chr17:63545100_G_A_chr17:63545116_T_C_chr17:63545130_A_G_chr17:63545194_T_C_chr17:63545265_G_GT_chr17:63545757_C_G_chr17:63545893_G_C_chr17:63550509_G_A_chr17:63550510_G_A_chr17:63550723_C_T;chr17:63520631_T_A;chr17:63524202_G_C;chr17:63524244_A_C;chr17:63533884_A_G;chr17:63533901_G_A;chr17:63534253_T_C;chr17:63536039_T_G;chr17:63538101_C_T;chr17:63538479_C_A;chr17:63542291_A_G;chr17:63542337_A_G;chr17:63545625_A_G;chr17:63550698_G_A	0.00532582722449476;0.000263275142776135;0.000283504110809607;0.000263253817180349;0.000222879604490011;0.000202527543745949;0.00050627784528149;0.000202511138112596;0.000283538561244329;0.000202519340597027;0.000445524503847712;0.000405005872585152;0.000668340894361633;0.00034425499169738	0.0271938	0.0652671	-0.037437	0.0169496	0.0428747	0.0265744	0.0645679	-0.0377424	0.0170186
KRTAP4-1_ENSG00000198443	0.0439953	0	0	0	0	0	1	0	0	ultra_rare_collpase_chr17:41184771_G_C_chr17:41184811_C_T_chr17:41184854_T_C	0.000141752	NA	NA	NA	NA	0.00186884	NA	NA	NA	NA
AL135905.2_ENSG00000285976	0.0440613	0	0	0	0	0	0	0	1	ultra_rare_collpase_chr6:63571679_A_G_chr6:63572315_A_G_chr6:63572330_C_A_chr6:63572482_C_T_chr6:63572515_C_CCGGCTCGGCTACGCGCT_chr6:63572543_C_T_chr6:63572593_GCCACCGCCGCTCCGCCACGA_G_chr6:63572666_C_T_chr6:63572667_T_C_chr6:63572717_C_G_chr6:63573072_G_A_chr6:63573676_C_A_chr6:63573687_G_C_chr6:63573730_T_C_chr6:63576682_C_A_chr6:63576960_A_G_chr6:63579012_G_A_chr6:63580065_G_A_chr6:63580145_G_A	0.000769511	NA	NA	NA	NA	0.0346663	NA	NA	NA	NA
CCDC39_ENSG00000284862	0.0442546	0	0	0	0	0	0	3	3	ultra_rare_collpase_chr3:180616279_A_T_chr3:180619258_C_T_chr3:180619925_CCAAA_C_chr3:180631498_C_T_chr3:180631507_C_T_chr3:180631543_A_G_chr3:180641993_C_A_chr3:180642006_G_A_chr3:180642059_A_G_chr3:180642072_G_A_chr3:180642194_A_G_chr3:180644164_C_G_chr3:180647207_G_A_chr3:180647219_G_A_chr3:180648171_G_T_chr3:180648248_G_A_chr3:180648298_T_C_chr3:180651495_GT_G_chr3:180654763_T_C_chr3:180654860_CTG_C_chr3:180654876_C_A_chr3:180654897_C_A_chr3:180659546_T_G_chr3:180659549_C_T_chr3:180659564_G_C_chr3:180659703_C_T_chr3:180660605_G_C_chr3:180660631_T_G_chr3:180661931_C_T_chr3:180661957_C_A_chr3:180679318_G_T_chr3:180679339_C_CCCA_chr3:180679346_T_C_chr3:180679379_A_G;chr3:180631582_G_A;chr3:180644173_G_C;chr3:180654829_C_T;chr3:180661860_C_G;chr3:180679298_T_G	0.00159977319671135;0.000263264479546375;0.000283504110809607;0.000546757927989956;0.00034425499169738;0.000708760277024017	0.202556	0.0273697	0.0305637	0.0239846	0.0269606	0.184961	0.0163688	0.033074	0.0249496
E2F7_ENSG00000165891	0.0443832	0	0	0	0	0	0	0	4	ultra_rare_collpase_chr12:77024058_G_A_chr12:77024062_T_C_chr12:77024075_C_A_chr12:77025768_C_A_chr12:77025829_G_A_chr12:77025886_A_G_chr12:77025907_G_A_chr12:77027893_C_G_chr12:77029847_G_A_chr12:77029853_G_A_chr12:77029932_G_A_chr12:77030082_G_A_chr12:77030115_C_T_chr12:77033902_T_C_chr12:77033913_T_C_chr12:77033946_C_T_chr12:77043118_C_T_chr12:77043169_T_C_chr12:77043196_T_C_chr12:77044647_A_C_chr12:77044696_A_C_chr12:77044705_G_A_chr12:77044747_T_G_chr12:77046100_T_C_chr12:77046160_G_A_chr12:77046199_T_C_chr12:77046233_G_A_chr12:77046257_T_C_chr12:77046272_C_T_chr12:77050714_C_T_chr12:77055892_A_G_chr12:77055898_C_T_chr12:77055922_C_T_chr12:77056085_T_C_chr12:77064592_C_T_chr12:77065003_A_G_chr12:77065014_A_T;chr12:77025683_G_A;chr12:77025757_C_T;chr12:77065015_G_A	0.00170102466485764;0.000607508808877729;0.000445506459843668;0.000465756753472925	0.192047	0.0303087	0.0368007	0.0282096	0.0356659	0.180517	0.0239845	0.0387787	0.0289574
SOX2_ENSG00000181449	0.0445716	0	0	0	0	0	0	2	4	ultra_rare_collpase_chr3:181712036_GAGAA_G_chr3:181712144_G_C_chr3:181712341_G_T_chr3:181712344_C_G_chr3:181712424_G_A_chr3:181712428_G_T_chr3:181712451_G_A_chr3:181712749_G_C_chr3:181712896_G_T_chr3:181712897_C_T_chr3:181712906_G_A_chr3:181712931_G_A_chr3:181713101_G_A_chr3:181713102_G_T_chr3:181713128_C_T_chr3:181713155_C_T_chr3:181713315_G_T_chr3:181713566_T_C_chr3:181713577_T_C_chr3:181713613_G_A_chr3:181713627_C_T_chr3:181713662_A_C_chr3:181713678_A_G_chr3:181713679_G_C_chr3:181713681_G_A_chr3:181713734_A_G_chr3:181713765_T_C_chr3:181713895_G_A_chr3:181713952_A_G_chr3:181713978_A_T_chr3:181714035_G_A_chr3:181714051_CTG_C_chr3:181714182_CTG_C_chr3:181714184_G_C_chr3:181714283_G_T_chr3:181714363_C_T_chr3:181714392_T_C;chr3:181712000_G_T;chr3:181712003_A_G;chr3:181712921_T_C;chr3:181713855_A_G;chr3:181714388_A_G	0.00178202583937467;0.000708817692089595;0.000384786747134351;0.000546802219611973;0.00034425499169738;0.000688509983394759	0.826579	0.0259317	0.00449438	0.0205137	0.0280424	0.818983	0.0160627	0.00489871	0.0214054
LDB1_ENSG00000198728	0.0446268	0	0	0	0	0	1	2	5	ultra_rare_collpase_chr10:102108103_G_A_chr10:102108124_G_A_chr10:102108130_C_T_chr10:102108193_T_A_chr10:102108335_G_A_chr10:102109049_C_T_chr10:102109066_CTCT_C_chr10:102109069_T_C_chr10:102109940_C_T_chr10:102109944_G_A_chr10:102110540_T_A_chr10:102110668_C_T_chr10:102110961_T_C_chr10:102111121_T_G_chr10:102111124_T_C_chr10:102111496_C_A_chr10:102113275_G_A_chr10:102113313_G_A_chr10:102113898_G_A_chr10:102114048_G_C_chr10:102114543_G_A_chr10:102114545_T_C_chr10:102114556_G_A_chr10:102114563_C_CAAA_chr10:102114628_T_C_chr10:102114694_G_A_chr10:102114738_C_CT_chr10:102114740_C_T_chr10:102114753_C_G_chr10:102114761_T_C_chr10:102114785_G_A_chr10:102114808_AGCAGCCCGCCCGCCCTCCCCAGGCCACCGG_A_chr10:102114812_G_GC_chr10:102114882_ACACT_A_chr10:102114928_G_A_chr10:102114945_C_T_chr10:102114949_T_A_chr10:102115008_C_A_chr10:102115011_AGG_A_chr10:102115012_G_A_chr10:102115024_G_A_chr10:102115029_A_G_chr10:102115112_T_C_chr10:102117539_G_T_chr10:102117592_CCTTT_C_chr10:102117592_C_T_chr10:102117603_GC_G_chr10:102117647_G_A_chr10:102117658_G_A_chr10:102117947_G_A_chr10:102119035_A_G_chr10:102119574_C_G_chr10:102119751_G_A_chr10:102119783_G_A_chr10:102119793_T_C_chr10:102120133_G_A_chr10:102120172_G_A_chr10:102120179_C_A_chr10:102120183_A_AGCC_chr10:102120346_G_A_chr10:102120364_TGTGTGTCC_T_chr10:102120366_T_C_chr10:102120371_CCGTGTGTG_C_chr10:102120390_C_T_chr10:102120398_T_C_chr10:102120399_G_A_chr10:102120408_T_C;chr10:102110655_C_A;chr10:102119727_A_C;chr10:102120167_G_A;chr10:102120388_CGCGTGT_C;chr10:102120390_CGTGTGCGT_C;chr10:102120390_C_CGTGTGCGT;chr10:102120405_G_A	0.0031995463934227;0.000708760277024017;0.000333166749958354;0.000853207654491529;0.000202568569460762;0.00054689082438728;0.000688872680119945;0.000263328471884622	0.928832	0.0266852	0.00139929	0.0156669	0.0326229	0.924814	0.0204706	0.00154531	0.0163749
MYRIP_ENSG00000170011	0.0446716	0	0	0	0	0	0	5	3	ultra_rare_collpase_chr3:39809411_TGC_T_chr3:39900848_C_A_chr3:39900880_G_A_chr3:39900901_C_T_chr3:39900907_AAAG_A_chr3:40044100_C_G_chr3:40044105_C_T_chr3:40044108_C_T_chr3:40044123_C_A_chr3:40044136_G_A_chr3:40044174_C_T_chr3:40044175_G_A_chr3:40044199_A_G_chr3:40044207_A_G_chr3:40044235_A_G_chr3:40044255_G_A_chr3:40151097_C_T_chr3:40151107_G_A_chr3:40151116_G_A_chr3:40151151_C_T_chr3:40151152_G_A_chr3:40162782_T_A_chr3:40166881_C_T_chr3:40166882_G_A_chr3:40166896_G_T_chr3:40169957_G_A_chr3:40182304_C_T_chr3:40182358_A_T_chr3:40189852_G_A_chr3:40189960_T_A_chr3:40189984_G_A_chr3:40190004_C_A_chr3:40190162_C_T_chr3:40190216_C_T_chr3:40190321_C_T_chr3:40190332_G_A_chr3:40209885_G_A_chr3:40209935_C_T_chr3:40233848_G_A_chr3:40233914_A_G_chr3:40233949_C_T_chr3:40233955_G_A_chr3:40233976_G_C_chr3:40244512_C_T_chr3:40244513_G_A_chr3:40244537_A_C_chr3:40244573_C_T_chr3:40250240_C_T_chr3:40250241_G_A_chr3:40250484_G_A_chr3:40250491_C_T_chr3:40251911_C_T_chr3:40251940_C_T_chr3:40258134_G_A_chr3:40258137_CCTGCTCTGGAGTCAGCTGTGATGTA_C_chr3:40258185_C_A_chr3:40260111_T_C;chr3:40044153_A_G;chr3:40167192_C_A;chr3:40189855_G_A;chr3:40190323_G_A;chr3:40209992_G_A;chr3:40250490_C_T;chr3:40260170_A_G	0.0031995463934227;0.000283504110809607;0.000324030944955243;0.000607508808877729;0.000405104314360948;0.00034425499169738;0.000627759102506986;0.000263253817180349	0.0281887	0.0980966	0.0444581	0.0202575	0.0446716	0.0281887	0.0980966	0.0444581	0.0202575
RPP14_ENSG00000163684	0.0447599	0	0	0	0	0	0	0	1	ultra_rare_collpase_chr3:58310408_T_C_chr3:58310589_G_A_chr3:58316524_G_A_chr3:58316930_G_T_chr3:58316991_C_G_chr3:58317734_C_T_chr3:58317735_G_A_chr3:58317753_C_G_chr3:58317768_A_G_chr3:58317804_A_G_chr3:58317811_G_T_chr3:58317848_G_A_chr3:58317869_G_A_chr3:58317888_T_C_chr3:58318059_G_A	0.000729011	NA	NA	NA	NA	0.0357944	NA	NA	NA	NA
P2RX4_ENSG00000135124	0.0447942	0	0	0	0	0	0	2	1	ultra_rare_collpase_chr12:121210224_C_A_chr12:121210241_G_T_chr12:121210291_G_C_chr12:121217172_A_G_chr12:121217177_G_A_chr12:121217234_C_T_chr12:121217244_G_A_chr12:121221982_G_A_chr12:121222953_C_G_chr12:121223036_G_A_chr12:121228534_C_A_chr12:121228538_CT_C_chr12:121228553_C_T_chr12:121228567_C_T_chr12:121228571_T_C_chr12:121228579_A_G_chr12:121228805_T_C_chr12:121228807_T_C_chr12:121228810_C_T_chr12:121228838_G_A_chr12:121229014_G_A_chr12:121229057_C_T_chr12:121229060_G_A_chr12:121229077_G_A_chr12:121229089_T_C_chr12:121229091_C_A_chr12:121232448_G_A_chr12:121232454_C_T_chr12:121232478_A_G_chr12:121232492_CATT_C_chr12:121233093_G_A;chr12:121210228_C_T;chr12:121217190_T_A	0.00149852172856506;0.000283527076835838;0.000243003523551091	0.139654	0.031808	0.0432439	0.0292766	0.0364133	0.129379	0.0259648	0.0455852	0.0300584
FAM110D_ENSG00000197245	0.0448259	0	0	0	0	0	0	1	1	ultra_rare_collpase_chr1:26159126_G_A_chr1:26160722_G_A_chr1:26160737_C_T_chr1:26160796_G_T_chr1:26160798_G_C_chr1:26160881_T_C_chr1:26161329_G_C_chr1:26161348_G_A_chr1:26161422_G_A_chr1:26161437_C_T_chr1:26161449_A_ACCCCTGCAACGAGCTGGGGC_chr1:26161592_A_T_chr1:26161805_G_C_chr1:26161827_T_C_chr1:26161865_G_C_chr1:26161931_A_C_chr1:26162009_C_T_chr1:26162081_GGACCGCCGCGCGAGTCCGAGGTGT_G_chr1:26164172_T_G_chr1:26164199_C_T_chr1:26164217_A_G_chr1:26164366_T_A_chr1:26164391_A_T;chr1:26161791_A_G	0.00115426673686768;0.000283538561244329	0.0741629	0.0353538	0.0689578	0.0386187	0.037331	0.0661042	0.0294008	0.0730403	0.0397451
NCDN_ENSG00000020129	0.0448538	0	0	0	0	0	0	0	1	ultra_rare_collpase_chr1:35562479_C_T_chr1:35562534_A_G_chr1:35562626_G_A_chr1:35564266_T_C_chr1:35564455_C_T_chr1:35565262_G_A_chr1:35565295_G_A_chr1:35565301_C_T_chr1:35565302_G_A_chr1:35565311_C_T_chr1:35565442_G_A_chr1:35565625_C_T_chr1:35565816_G_A_chr1:35565867_G_A_chr1:35566049_C_T_chr1:35566056_G_T_chr1:35566459_A_G_chr1:35566533_G_A	0.000607509	NA	NA	NA	NA	0.0386615	NA	NA	NA	NA
FMN1_ENSG00000248905	0.0448547	0	0	0	0	0	1	6	6	ultra_rare_collpase_chr15:32774345_GTCTT_G_chr15:32774358_T_C_chr15:32776846_T_C_chr15:32776851_T_C_chr15:32798342_T_C_chr15:32798348_T_C_chr15:32798379_G_A_chr15:32798404_T_C_chr15:32798407_G_A_chr15:32798409_T_C_chr15:32798535_T_C_chr15:32798813_G_C_chr15:32798823_T_C_chr15:32798831_C_T_chr15:32798896_G_C_chr15:32798900_T_G_chr15:32804287_T_C_chr15:32804330_T_C_chr15:32819323_T_G_chr15:32819324_G_T_chr15:32819335_G_A_chr15:32819338_G_A_chr15:32819480_G_A_chr15:32819499_A_G_chr15:32819518_G_A_chr15:32819555_A_G_chr15:32819591_T_C_chr15:32819600_C_T_chr15:32819605_G_A_chr15:32843675_A_G_chr15:32851325_A_G_chr15:32857032_T_C_chr15:32873187_A_C_chr15:32873203_T_TG_chr15:32873426_A_T_chr15:32873448_G_A_chr15:32879269_A_G_chr15:32888175_C_T_chr15:32898847_C_T_chr15:32898866_C_T_chr15:32899980_C_T_chr15:32900049_T_C_chr15:32900091_A_C_chr15:32900104_C_T_chr15:32901912_T_G_chr15:32901922_G_A_chr15:32901924_G_A_chr15:32902021_G_C_chr15:32902023_G_A_chr15:32908487_T_C_chr15:32910482_A_G_chr15:32910512_C_T_chr15:32911384_A_G_chr15:32911396_A_C_chr15:32911442_A_G_chr15:32915735_A_G_chr15:32915852_T_C_chr15:32915868_C_T_chr15:32915882_G_A_chr15:32915895_G_A_chr15:32915910_T_G_chr15:32915920_A_G_chr15:32915944_G_T_chr15:32915991_T_A_chr15:32915999_A_G_chr15:32916029_C_G_chr15:32916098_T_G_chr15:32916133_T_G_chr15:32918750_T_C_chr15:32926185_T_G_chr15:32926239_T_C_chr15:32945581_G_C_chr15:32964135_G_A_chr15:32964154_T_C_chr15:32964155_C_A_chr15:32964208_G_A_chr15:32968721_C_T_chr15:32968750_G_A_chr15:32968825_A_C_chr15:32968834_G_A_chr15:32968841_G_A_chr15:32968960_G_A_chr15:32969065_G_A_chr15:32969269_GTCTC_G_chr15:32969273_CTCTG_C_chr15:32969277_G_C_chr15:32969408_T_A_chr15:32969422_G_A_chr15:32969441_C_T_chr15:32991941_A_G_chr15:32991973_T_G_chr15:32991986_T_C_chr15:33008016_G_T_chr15:33008027_A_G_chr15:33008057_A_G_chr15:33064484_G_C_chr15:33066508_T_C_chr15:33066579_C_G_chr15:33066599_C_T_chr15:33066629_G_A_chr15:33066645_T_G_chr15:33066650_G_A_chr15:33066653_C_T_chr15:33066654_G_A_chr15:33066953_G_A_chr15:33067001_A_G_chr15:33068179_C_A_chr15:33068310_C_T_chr15:33088860_G_A_chr15:33088932_T_C_chr15:33153062_T_C_chr15:33153498_C_A_chr15:33153564_G_A_chr15:33153641_A_G_chr15:33153794_G_A_chr15:33154201_TGGGGGG_T_chr15:33154371_G_A_chr15:33154416_C_T_chr15:33154436_C_T_chr15:33154541_C_T_chr15:33154583_G_A_chr15:33154632_C_T_chr15:33154701_C_T_chr15:33154752_C_T_chr15:33154813_G_A_chr15:33154911_C_G;chr15:32798814_A_G;chr15:32888244_A_C;chr15:32908220_T_C;chr15:32908515_GTTC_G;chr15:32916100_A_T;chr15:32944589_T_C;chr15:32968996_G_A;chr15:33026812_G_A;chr15:33066657_T_A;chr15:33067007_T_C;chr15:33153747_G_A;chr15:33153926_A_T	0.00540682839901179;0.000688509983394759;0.000263253817180349;0.00056765194826258;0.00034425499169738;0.000202511138112596;0.000222753229921834;0.000263862953641309;0.00076951115791179;0.000222798347241351;0.000668259689765502;0.000445524503847712;0.000263275142776135	0.193725	0.0269181	-0.0197393	0.0151883	0.0411196	0.184625	0.0249089	-0.020568	0.0155037
AK1_ENSG00000106992	0.0449218	0	0	0	0	0	0	3	2	ultra_rare_collpase_chr9:127868058_C_G_chr9:127868070_C_T_chr9:127868331_A_G_chr9:127868359_C_T_chr9:127868443_G_A_chr9:127868479_C_T_chr9:127871899_T_C_chr9:127872718_A_G_chr9:127872745_G_A_chr9:127872748_C_T_chr9:127872749_C_T_chr9:127872767_G_A_chr9:127872842_A_C_chr9:127876790_C_T_chr9:127877622_C_T;chr9:127868063_C_T;chr9:127868326_G_A;chr9:127872739_C_T;chr9:127872819_C_G	0.000668259689765502;0.000425307841866494;0.000324030944955243;0.000344282879014946;0.000283550046583222	0.0385535	0.0383119	0.0685635	0.0331397	0.0345093	0.0334648	0.0279568	0.072429	0.0340608
CA8_ENSG00000178538	0.0450035	0	0	0	0	0	0	0	1	ultra_rare_collpase_chr8:60198529_A_G_chr8:60205907_A_G_chr8:60205961_A_G_chr8:60208789_T_G_chr8:60208831_G_T_chr8:60222749_C_T_chr8:60232318_G_A_chr8:60265968_C_T_chr8:60266007_A_G_chr8:60279698_A_T_chr8:60279710_C_T_chr8:60279749_G_A_chr8:60279760_T_A_chr8:60279848_T_C	0.000830262	NA	NA	NA	NA	0.0358262	NA	NA	NA	NA
AGA_ENSG00000038002	0.0450049	0	0	0	0	0	0	1	1	ultra_rare_collpase_chr4:177431719_C_G_chr4:177431763_A_G_chr4:177431764_T_C_chr4:177431771_A_C_chr4:177433231_T_C_chr4:177433333_T_C_chr4:177434394_C_T_chr4:177434396_C_T_chr4:177434407_C_T_chr4:177434425_C_T_chr4:177434452_A_T_chr4:177434488_G_A_chr4:177436297_C_T_chr4:177436349_T_C_chr4:177437521_T_C_chr4:177439630_C_T_chr4:177439641_T_C_chr4:177439651_G_A_chr4:177440352_GCT_G_chr4:177440426_G_A;chr4:177434395_G_A	0.000891012919687335;0.000405022276225192	0.0310871	0.0807679	0.0900575	0.0417715	0.0358579	0.0248167	0.0664562	0.0975836	0.0434817
FOXD1_ENSG00000251493	0.0451803	0	0	0	0	0	0	1	1	ultra_rare_collpase_chr5:73446294_T_C_chr5:73446534_GCTTCGCTGGCATTCTT_G_chr5:73446770_A_C_chr5:73446972_T_C_chr5:73447029_G_A_chr5:73447064_GGCGGCGGCC_G_chr5:73447255_C_A_chr5:73447266_C_G_chr5:73447281_G_C_chr5:73447560_G_T_chr5:73447616_GCCCGCGCCCCCTGCGGCT_G_chr5:73447647_A_T_chr5:73447792_C_T_chr5:73447877_G_A_chr5:73447923_G_A_chr5:73448190_G_C_chr5:73448202_C_T_chr5:73448356_G_A_chr5:73448776_C_G;chr5:73446331_CAAT_C	0.000830262038799563;0.000222753229921834	0.0308704	0.0770292	0.0905234	0.0419335	0.036189	0.0247372	0.063221	0.0979437	0.0436181
PAIP2B_ENSG00000124374	0.0451942	0	0	0	0	0	0	0	2	ultra_rare_collpase_chr2:71188482_G_A_chr2:71188486_T_C_chr2:71188493_C_T_chr2:71189984_C_T_chr2:71189985_G_A_chr2:71202513_T_A_chr2:71202564_G_A_chr2:71227101_A_G;chr2:71227089_C_G	0.000486007047102183;0.000445506459843668	0.142421	0.0299014	0.0654669	0.0446314	0.0183642	0.10022	0.0115601	0.0822103	0.0500127
SFMBT1_ENSG00000163935	0.045271	0	0	0	0	0	0	1	3	ultra_rare_collpase_chr3:52905194_T_C_chr3:52906130_T_C_chr3:52906165_C_T_chr3:52907080_G_A_chr3:52907083_G_A_chr3:52907095_C_T_chr3:52907106_G_A_chr3:52907115_C_T_chr3:52907599_G_A_chr3:52907637_C_T_chr3:52907641_T_C_chr3:52907683_C_T_chr3:52911126_G_A_chr3:52911158_C_T_chr3:52912551_C_T_chr3:52912598_C_T_chr3:52913582_A_G_chr3:52920534_T_C_chr3:52921788_G_A_chr3:52926050_G_A_chr3:52926094_A_C_chr3:52928281_G_A_chr3:52930417_A_G_chr3:52930426_T_C_chr3:52932179_G_A_chr3:52932199_A_G_chr3:52932253_C_T_chr3:52932301_T_C_chr3:52932304_C_T_chr3:52934826_G_A_chr3:52934893_C_T_chr3:52943365_C_G_chr3:52943457_T_C_chr3:52943563_G_C_chr3:52954351_C_T_chr3:52954354_G_A_chr3:52954366_T_C_chr3:53044917_C_T_chr3:53044931_C_G_chr3:53046034_AGGC_A_chr3:53046064_A_G_chr3:53046099_C_T;chr3:52931018_T_G;chr3:52943415_T_C;chr3:53045779_G_A	0.0025312867036572;0.000222753229921834;0.000486046417432865;0.000435269245118766	0.0595925	0.0314403	0.0475651	0.0252496	0.0444572	0.0584439	0.0305876	0.0479982	0.0253643
IGFBP2_ENSG00000115457	0.0452865	0	0	0	0	0	0	2	1	ultra_rare_collpase_chr2:216633370_G_T_chr2:216633567_C_T_chr2:216635192_G_A_chr2:216635474_G_A_chr2:216635830_G_A_chr2:216636409_CAG_C_chr2:216636414_G_A_chr2:216637118_C_T_chr2:216644226_G_T_chr2:216644382_T_A_chr2:216660596_A_C_chr2:216660628_G_A_chr2:216660667_A_G_chr2:216660689_G_A_chr2:216661909_C_T_chr2:216661924_C_T_chr2:216664015_G_T_chr2:216664040_A_C_chr2:216664075_C_T_chr2:216664093_C_T;chr2:216633573_T_C;chr2:216660682_G_A	0.000830262038799563;0.00022365906225855;0.000303754404438864	0.0337983	0.0399285	0.0882155	0.0415627	0.0385942	0.0291162	0.0356699	0.0932266	0.0427271
PDXK_ENSG00000160209	0.045316	0	0	0	0	0	0	0	3	ultra_rare_collpase_chr21:43719313_G_C_chr21:43719384_A_T_chr21:43743722_A_G_chr21:43743730_C_T_chr21:43743742_C_T_chr21:43746103_A_G_chr21:43746124_T_C_chr21:43748998_G_A_chr21:43749002_C_T_chr21:43750513_C_T_chr21:43750543_C_T_chr21:43753642_G_A_chr21:43753698_C_G_chr21:43755951_C_T_chr21:43755966_G_A;chr21:43719292_G_A;chr21:43752548_G_A	0.000607508808877729;0.00046586996151509;0.000992264387833624	0.0273665	0.122855	0.0757952	0.0343548	0.0399375	0.0239356	0.109301	0.0794035	0.0351629
AKNA_ENSG00000106948	0.045362	0	0	0	0	0	1	5	5	ultra_rare_collpase_chr9:114331627_T_G_chr9:114331918_G_A_chr9:114333081_C_T_chr9:114336215_A_C_chr9:114337074_G_A_chr9:114337091_C_T_chr9:114337092_G_A_chr9:114337095_G_T_chr9:114337109_G_A_chr9:114337145_T_C_chr9:114337194_C_T_chr9:114337221_G_A_chr9:114341548_T_C_chr9:114341587_G_A_chr9:114341630_C_CG_chr9:114341650_G_A_chr9:114341720_C_G_chr9:114343746_G_C_chr9:114346004_C_T_chr9:114346695_G_A_chr9:114346717_G_A_chr9:114346764_G_A_chr9:114346779_G_T_chr9:114347767_G_A_chr9:114347854_G_A_chr9:114347859_C_T_chr9:114347863_G_A_chr9:114347866_G_A_chr9:114347893_T_C_chr9:114347896_C_G_chr9:114350872_T_C_chr9:114350874_G_A_chr9:114350989_G_A_chr9:114355996_G_A_chr9:114356021_G_A_chr9:114356879_G_A_chr9:114356885_C_T_chr9:114356962_C_A_chr9:114357964_A_C_chr9:114358016_A_G_chr9:114359778_A_C_chr9:114359780_T_C_chr9:114359897_G_A_chr9:114359951_G_A_chr9:114361889_G_A_chr9:114362473_G_A_chr9:114368562_G_A_chr9:114374101_C_T_chr9:114376692_T_C_chr9:114376708_G_A_chr9:114377026_C_T_chr9:114381213_A_T_chr9:114381267_G_A_chr9:114381269_C_T_chr9:114381270_G_A_chr9:114381272_C_T_chr9:114381323_G_A_chr9:114381333_T_C_chr9:114387751_A_G_chr9:114387756_C_G_chr9:114387935_G_C_chr9:114387949_T_C_chr9:114388029_C_T_chr9:114388031_C_T_chr9:114388033_G_A_chr9:114388086_T_G_chr9:114388105_G_A;chr9:114336205_T_C;chr9:114345878_G_A;chr9:114347860_G_A;chr9:114359939_T_C;chr9:114361756_G_C;chr9:114367580_T_A;chr9:114376764_T_G;chr9:114376857_G_A;chr9:114381290_A_G;chr9:114388036_C_T	0.0023895346482524;0.000526507634360698;0.000243003523551091;0.000344296824368114;0.000384755578955895;0.00034425499169738;0.000364505285326637;0.000587567874219953;0.000506318859364874;0.000202519340597027;0.000891012919687335	0.0267566	0.0876981	0.0407019	0.0183752	0.0414038	0.0245587	0.0810652	0.041932	0.0186508
NIPA2_ENSG00000140157	0.0454016	0	0	0	0	0	1	1	3	ultra_rare_collpase_chr15:22851745_G_A_chr15:22851763_A_G_chr15:22851802_T_C_chr15:22858576_C_T_chr15:22858582_C_T_chr15:22860627_A_G_chr15:22860639_T_A_chr15:22866241_C_T_chr15:22866279_G_A_chr15:22866316_C_G_chr15:22866404_C_T_chr15:22866495_A_G_chr15:22866537_C_T_chr15:22866560_A_C_chr15:22866563_C_T_chr15:22866603_T_C_chr15:22866609_C_G_chr15:22866705_G_A_chr15:22866747_A_G_chr15:22866791_G_A_chr15:22866819_G_A_chr15:22866954_A_G_chr15:22869877_TAA_T_chr15:22870057_G_A_chr15:22870077_T_C_chr15:22870084_C_A_chr15:22870086_G_A_chr15:22870102_C_T_chr15:22870120_T_C_chr15:22870134_A_G_chr15:22870160_C_G_chr15:22870164_C_T_chr15:22870182_T_A_chr15:22872869_T_C_chr15:22872880_T_C_chr15:22872948_G_C_chr15:22872970_T_A;chr15:22866266_G_A;chr15:22869944_G_A;chr15:22870049_G_A;chr15:22870132_T_C	0.00143777084767729;0.000688733136166592;0.000283527076835838;0.000506441941495827;0.000202552157180474	0.184026	0.0269783	0.0349611	0.026317	0.0201046	0.14237	0.0127429	0.0426317	0.02906
AJUBA_ENSG00000129474	0.0456187	0	0	0	0	0	0	2	2	ultra_rare_collpase_chr14:22973561_C_T_chr14:22974078_C_T_chr14:22974100_C_T_chr14:22974112_A_G_chr14:22975069_G_A_chr14:22976682_C_T_chr14:22976707_T_A_chr14:22977712_C_T_chr14:22977860_G_A_chr14:22977904_G_A_chr14:22978348_A_G_chr14:22978375_G_A_chr14:22979306_G_A_chr14:22979312_C_T_chr14:22979316_A_G_chr14:22979378_C_A_chr14:22979379_C_A_chr14:22979398_T_C_chr14:22979443_G_A_chr14:22979454_A_C_chr14:22980787_G_C_chr14:22981350_G_A_chr14:22981430_C_G_chr14:22981499_C_T_chr14:22981503_C_A_chr14:22981507_T_C_chr14:22981557_C_A_chr14:22981589_T_C_chr14:22981639_C_T_chr14:22981641_G_C_chr14:22981662_G_T_chr14:22981663_A_G_chr14:22981673_T_G_chr14:22981683_T_C_chr14:22981692_G_A_chr14:22981743_C_G_chr14:22981775_G_A_chr14:22981838_C_G_chr14:22981852_G_A_chr14:22981865_C_T_chr14:22981996_C_T_chr14:22982014_A_C_chr14:22982035_C_T_chr14:22982052_G_A_chr14:22982158_G_T_chr14:22982173_C_T_chr14:22982200_T_C_chr14:22982202_G_C_chr14:22982203_A_G_chr14:22982433_C_T_chr14:22987325_C_T_chr14:22987439_G_A_chr14:22987490_G_A_chr14:22987495_C_T_chr14:22987496_G_A;chr14:22973562_G_A;chr14:22982464_C_T;chr14:22987309_T_G	0.00247053582276943;0.000222762251923856;0.000364579113667666;0.000668286755771567	0.207424	0.0308955	0.0316682	0.0251199	0.0428228	0.204513	0.029318	0.0320772	0.0252815
SRBD1_ENSG00000068784	0.0456387	0	0	0	0	0	1	4	7	ultra_rare_collpase_chr2:45389347_C_T_chr2:45389378_C_T_chr2:45389453_G_A_chr2:45389468_C_A_chr2:45389545_A_G_chr2:45392986_A_G_chr2:45393094_A_G_chr2:45395596_A_G_chr2:45399853_T_A_chr2:45413166_T_C_chr2:45418441_C_A_chr2:45418469_G_C_chr2:45418491_C_T_chr2:45418492_G_A_chr2:45418524_T_C_chr2:45419824_C_T_chr2:45419849_C_T_chr2:45419879_T_C_chr2:45445185_T_A_chr2:45445362_T_C_chr2:45450698_A_G_chr2:45450800_G_C_chr2:45450865_T_C_chr2:45450904_C_G_chr2:45450914_G_A_chr2:45450945_G_A_chr2:45450952_A_C_chr2:45450978_C_G_chr2:45450987_T_C_chr2:45450996_G_A_chr2:45451004_T_A_chr2:45451093_T_C_chr2:45452868_G_T_chr2:45452967_G_A_chr2:45452968_T_C_chr2:45453012_T_C_chr2:45453055_C_T_chr2:45453077_A_C_chr2:45453124_G_C_chr2:45453331_T_C_chr2:45456761_T_C_chr2:45456814_T_C_chr2:45456870_TTC_T_chr2:45456952_A_G_chr2:45456954_T_C_chr2:45477060_C_T_chr2:45477062_C_A_chr2:45488246_T_C_chr2:45488270_G_A_chr2:45488273_T_A_chr2:45488291_G_C_chr2:45488327_C_T_chr2:45505227_A_G_chr2:45505356_G_T_chr2:45511950_A_C_chr2:45532261_G_C_chr2:45532310_A_T_chr2:45532364_G_A_chr2:45533882_A_C_chr2:45533908_A_G_chr2:45533995_A_G_chr2:45546750_G_A_chr2:45546778_C_T_chr2:45547555_G_A_chr2:45547561_C_T_chr2:45547562_G_A_chr2:45551191_G_A_chr2:45551218_G_C_chr2:45551232_C_T_chr2:45551233_G_A_chr2:45553647_T_C_chr2:45553720_G_A_chr2:45553723_G_A_chr2:45562704_T_C_chr2:45562713_A_G_chr2:45562716_G_A_chr2:45562729_A_C_chr2:45562732_T_C_chr2:45562740_C_T_chr2:45562744_T_C_chr2:45562756_T_C_chr2:45573280_T_G_chr2:45573289_T_C_chr2:45574634_G_A_chr2:45574648_G_A_chr2:45574670_T_C_chr2:45574672_T_A_chr2:45574675_G_A_chr2:45574690_A_G_chr2:45579920_G_C_chr2:45580007_G_A_chr2:45581701_C_G_chr2:45585609_G_A_chr2:45585656_A_C_chr2:45585699_T_C_chr2:45599450_T_C_chr2:45599583_C_T_chr2:45599802_C_A_chr2:45602081_G_A_chr2:45602085_T_C;chr2:45393098_C_T;chr2:45453003_T_A;chr2:45453107_A_G;chr2:45456800_G_T;chr2:45532624_G_C;chr2:45547565_A_C;chr2:45547609_T_C;chr2:45573310_G_C;chr2:45574652_C_G;chr2:45579965_T_C;chr2:45585722_C_T	0.00494107164553886;0.000445506459843668;0.000202511138112596;0.00054678007290401;0.000222753229921834;0.000547178988326848;0.000567008221619213;0.000303754404438864;0.000324004698068122;0.000506257340731441;0.000546757927989956;0.000243003523551091	0.112522	0.028207	0.0265582	0.0167353	0.0451058	0.110941	0.0279408	0.0267937	0.0168093
E2F5_ENSG00000133740	0.0457254	0	0	0	0	0	0	0	3	ultra_rare_collpase_chr8:85177452_A_C_chr8:85177563_G_T_chr8:85177664_G_A_chr8:85202222_A_C_chr8:85209220_G_C_chr8:85209241_G_A_chr8:85213783_C_T_chr8:85213806_T_G_chr8:85213808_AGAT_A_chr8:85214002_T_C_chr8:85214013_A_G_chr8:85217480_C_A_chr8:85217491_C_A;chr8:85206176_C_G;chr8:85213894_TCTAA_T	0.000607508808877729;0.000526507634360698;0.000627759102506986	0.0273196	0.118792	0.0756124	0.0342615	0.0397923	0.0237641	0.104942	0.0793575	0.0350996
GFRA1_ENSG00000151892	0.045974	0	0	0	0	0	0	1	4	ultra_rare_collpase_chr10:116059454_T_C_chr10:116059474_G_T_chr10:116059536_G_A_chr10:116059546_G_C_chr10:116059548_G_A_chr10:116064413_T_TAA_chr10:116064454_G_C_chr10:116064520_C_T_chr10:116065607_T_C_chr10:116065616_A_G_chr10:116070248_A_G_chr10:116077588_A_G_chr10:116089757_G_A_chr10:116089772_G_A_chr10:116089890_C_T_chr10:116090684_A_C_chr10:116090701_G_C_chr10:116096687_G_T_chr10:116096688_C_T_chr10:116096753_G_A_chr10:116097083_T_C_chr10:116125237_T_C_chr10:116125245_G_A_chr10:116125266_T_C_chr10:116125278_C_G_chr10:116125371_T_C_chr10:116125422_C_T_chr10:116125423_G_A_chr10:116125425_C_T_chr10:116125461_G_A_chr10:116125476_G_A_chr10:116125488_T_A_chr10:116133101_T_A_chr10:116134942_G_A_chr10:116134978_A_G_chr10:116137379_T_C_chr10:116137403_T_G_chr10:116141065_T_C_chr10:116142722_G_A_chr10:116164466_A_C_chr10:116164614_G_A_chr10:116164650_G_A_chr10:116164709_A_G_chr10:116171177_A_T_chr10:116171185_A_C_chr10:116171499_G_C_chr10:116174378_T_C_chr10:116174398_T_C_chr10:116174444_A_G_chr10:116174792_T_C_chr10:116180277_G_A_chr10:116180312_T_C_chr10:116191205_C_T_chr10:116191288_A_G_chr10:116191296_T_C_chr10:116193183_T_G_chr10:116210559_A_G_chr10:116211631_C_G_chr10:116232601_T_C_chr10:116243242_A_G_chr10:116255268_A_G_chr10:116269521_C_T_chr10:116269524_G_A_chr10:116269574_A_T_chr10:116269838_T_G_chr10:116270673_G_A_chr10:116270899_T_C_chr10:116270913_C_A_chr10:116270972_G_A_chr10:116270997_C_T_chr10:116271012_C_G_chr10:116271042_C_T_chr10:116271063_T_A_chr10:116271083_C_G_chr10:116271121_G_T_chr10:116272032_TGC_T_chr10:116272106_C_T_chr10:116272130_T_C_chr10:116272150_G_C_chr10:116272178_C_T_chr10:116272264_G_C_chr10:116272397_C_T_chr10:116272545_A_G_chr10:116272558_T_C_chr10:116272656_G_A_chr10:116272674_T_C_chr10:116273036_A_C_chr10:116273040_T_G_chr10:116273366_C_T_chr10:116273399_G_A;chr10:116064417_G_T;chr10:116070144_T_C;chr10:116089914_T_C;chr10:116248856_A_G	0.00402980843222227;0.000607508808877729;0.000648009396136244;0.000222762251923856;0.000627809955850784	0.030637	0.098998	0.0436522	0.0201929	0.0437613	0.0293659	0.0966767	0.0443328	0.0203498
UTP4_ENSG00000141076	0.0460602	0	0	0	0	0	0	0	2	ultra_rare_collpase_chr16:69137876_C_T_chr16:69139879_C_T_chr16:69143319_C_T_chr16:69143331_C_T_chr16:69143342_A_G_chr16:69143366_G_A_chr16:69150669_C_T_chr16:69150836_C_T_chr16:69150876_C_T_chr16:69150878_G_A_chr16:69150891_T_C_chr16:69155877_G_C_chr16:69155940_C_T_chr16:69155983_G_A_chr16:69157108_C_T_chr16:69157138_G_C_chr16:69157193_T_A_chr16:69163105_A_G_chr16:69163131_A_G_chr16:69165363_A_T_chr16:69166360_G_T_chr16:69167115_C_T_chr16:69167129_T_C_chr16:69167142_G_A_chr16:69168867_T_C_chr16:69168893_G_A_chr16:69179382_T_C_chr16:69179886_T_A;chr16:69157172_G_A	0.00127576849864323;0.000749260864282532	0.049908	0.0304823	0.0617296	0.0314826	0.0244731	0.0317567	0.0163675	0.0740448	0.0344802
BHMG1_ENSG00000237452	0.0460611	0	0	0	0	0	0	1	1	ultra_rare_collpase_chr19:45753743_G_A_chr19:45754508_C_T_chr19:45754509_G_A_chr19:45757241_T_A_chr19:45759010_A_G;chr19:45753761_C_T	0.000222753229921834;0.000567031186715269	0.0897937	0.0336081	0.0827893	0.0488004	0.0231463	0.0632774	0.0164882	0.0992167	0.0534216
CCT6B_ENSG00000132141	0.0461178	0	0	0	0	0	0	2	4	ultra_rare_collpase_chr17:34928074_G_A_chr17:34928088_A_G_chr17:34928098_T_C_chr17:34929013_T_G_chr17:34930970_CA_C_chr17:34932413_C_T_chr17:34932416_G_T_chr17:34932437_T_G_chr17:34932501_C_T_chr17:34939240_G_T_chr17:34939260_G_A_chr17:34939648_C_CTACATACACAAGA_chr17:34940567_G_A_chr17:34940605_G_A_chr17:34942483_C_T_chr17:34942513_TTGAC_T_chr17:34942540_G_C_chr17:34942564_C_A_chr17:34942572_A_G_chr17:34942585_C_G_chr17:34942614_G_A_chr17:34942639_C_A_chr17:34942817_A_G_chr17:34942820_T_C_chr17:34942871_C_T_chr17:34942872_G_A_chr17:34942893_A_T_chr17:34952011_G_A_chr17:34954469_A_C_chr17:34958583_G_A_chr17:34958642_T_C_chr17:34958665_T_C_chr17:34959624_T_C_chr17:34961257_A_G_chr17:34961290_C_T_chr17:34961393_T_C_chr17:34961564_A_G_chr17:34961565_A_G_chr17:34961604_A_G_chr17:34961609_G_A_chr17:34961618_C_A_chr17:34961621_G_A_chr17:34961630_C_A_chr17:34961640_T_C_chr17:34961694_C_T_chr17:34961781_G_T_chr17:34961796_A_G_chr17:34961873_A_G_chr17:34961942_C_T_chr17:34961972_G_A_chr17:34962052_GGAGGAGGAGGAA_G_chr17:34962188_G_A_chr17:34962213_A_G_chr17:34962227_C_T_chr17:34962294_C_G_chr17:34962419_A_G_chr17:34962520_G_A_chr17:34962540_A_G_chr17:34962559_A_T_chr17:34962641_G_T_chr17:34962683_T_C;chr17:34931003_CT_C;chr17:34932390_C_A;chr17:34952038_C_G;chr17:34962555_ATAAACT_A;chr17:34962566_G_A	0.00263253817180349;0.000364505285326637;0.000972014094204366;0.000627784528149048;0.000222753229921834;0.000486007047102183	0.159686	0.0297481	0.0318836	0.0226747	0.0403816	0.154215	0.0260078	0.0327354	0.0229755
BATF3_ENSG00000123685	0.0462713	0	0	0	0	0	0	1	0	ultra_rare_collpase_chr1:212686795_C_T_chr1:212686796_G_A_chr1:212686816_G_C_chr1:212686826_G_A_chr1:212686837_G_A_chr1:212686942_C_T_chr1:212686960_T_C_chr1:212697016_A_G_chr1:212697050_C_T	0.000222753	NA	NA	NA	NA	0.0203392	NA	NA	NA	NA
TMEM220_ENSG00000187824	0.0463544	0	0	0	0	0	0	1	1	ultra_rare_collpase_chr17:10711002_TAGA_T_chr17:10715491_G_A_chr17:10715493_A_G_chr17:10715515_A_T_chr17:10723318_C_T_chr17:10723324_A_G_chr17:10725048_G_A_chr17:10725065_G_A_chr17:10729061_C_T_chr17:10729781_T_C_chr17:10729808_G_A_chr17:10729817_A_G_chr17:10729847_G_A;chr17:10710857_G_A	0.000465756753472925;0.000384755578955895	0.118151	0.0317651	0.0725835	0.046451	0.0209032	0.0843404	0.0135761	0.088558	0.0513071
CHD1_ENSG00000153922	0.0464218	0	0	0	0	0	0	1	3	ultra_rare_collpase_chr5:98856391_G_A_chr5:98856432_G_C_chr5:98856447_G_A_chr5:98856525_T_G_chr5:98856582_C_T_chr5:98856583_G_A_chr5:98856600_C_T_chr5:98856601_G_A_chr5:98856619_G_A_chr5:98856627_G_C_chr5:98856687_T_A_chr5:98858270_T_C_chr5:98858344_CCTG_C_chr5:98858358_C_T_chr5:98858387_A_C_chr5:98859005_T_C_chr5:98860031_C_T_chr5:98868566_T_C_chr5:98868580_T_C_chr5:98869066_T_G_chr5:98869115_T_G_chr5:98869782_G_A_chr5:98869792_GAGA_G_chr5:98869844_ATTC_A_chr5:98872151_C_T_chr5:98872160_A_G_chr5:98872173_C_T_chr5:98872484_T_G_chr5:98872538_C_T_chr5:98873713_T_C_chr5:98876515_C_T_chr5:98881073_T_C_chr5:98881996_T_C_chr5:98885579_T_A_chr5:98888104_C_T_chr5:98888141_G_A_chr5:98889148_T_C_chr5:98893500_T_C_chr5:98893593_C_T_chr5:98894611_A_G_chr5:98894667_G_A_chr5:98896291_T_C_chr5:98898434_G_A_chr5:98899516_T_A_chr5:98899670_C_T_chr5:98900883_C_T_chr5:98901201_C_G_chr5:98901207_T_C_chr5:98901300_G_A_chr5:98901328_A_G_chr5:98903803_C_T_chr5:98904899_C_G_chr5:98904912_T_G_chr5:98904938_T_A_chr5:98904959_C_T_chr5:98905057_G_C_chr5:98905063_G_A_chr5:98926432_C_T_chr5:98927298_C_A_chr5:98927321_G_A_chr5:98927331_G_C_chr5:98927334_AGGGGAGGGAGAGGAAGAAGCGG_A_chr5:98927337_G_A_chr5:98927354_C_T_chr5:98927356_G_A_chr5:98927784_G_A_chr5:98928117_T_C_chr5:98928206_G_C_chr5:98928852_G_A_chr5:98928931_C_G_chr5:98928945_G_A;chr5:98858288_C_T;chr5:98879560_C_T;chr5:98894672_T_C	0.00346280021060305;0.00042525616621441;0.000263253817180349;0.000810011745170305	0.0732373	0.0296574	0.038022	0.0212254	0.0320422	0.0539003	0.0222244	0.0440284	0.0228406
OR9G4_ENSG00000172457	0.0464549	0	0	0	0	0	0	1	1	ultra_rare_collpase_chr11:56742943_G_A_chr11:56743094_T_G_chr11:56743106_T_C_chr11:56743239_G_C_chr11:56743289_T_C_chr11:56743359_C_T_chr11:56743360_A_G_chr11:56743402_C_T_chr11:56743403_G_A_chr11:56743420_G_T_chr11:56743429_T_C_chr11:56743453_C_T_chr11:56743459_A_G_chr11:56743469_G_C_chr11:56743579_A_G_chr11:56743594_G_A_chr11:56743619_G_A_chr11:56743736_C_T_chr11:56743766_T_G;chr11:56743387_C_T	0.00109351585597991;0.000283504110809607	0.0332787	0.0935136	0.089051	0.0418334	0.0393561	0.0283068	0.0821862	0.0945118	0.0430969
PRSS33_ENSG00000103355	0.046512	0	0	0	0	0	0	0	2	ultra_rare_collpase_chr16:2784709_G_A_chr16:2784769_A_AC_chr16:2785038_A_T_chr16:2785154_G_A_chr16:2785392_C_T_chr16:2785405_C_G_chr16:2785557_C_G_chr16:2785798_C_G_chr16:2785848_A_AC_chr16:2785898_C_T_chr16:2785920_G_A_chr16:2786104_C_A_chr16:2786526_G_A;chr16:2785892_C_A	0.000688509983394759;0.000506298351492568	0.0308917	0.0686583	0.0899989	0.0416958	0.0371952	0.0244592	0.0544772	0.0977788	0.0434604
TNFRSF13B_ENSG00000240505	0.0465278	0	0	0	0	0	0	5	2	ultra_rare_collpase_chr17:16939723_CAG_C_chr17:16939723_C_A_chr17:16940378_G_T_chr17:16940460_G_A_chr17:16940500_G_GC_chr17:16948738_C_T_chr17:16948740_G_A_chr17:16948765_C_T_chr17:16948872_C_T_chr17:16948874_G_C_chr17:16948893_G_C_chr17:16948917_C_T_chr17:16948956_C_T_chr17:16948957_C_T_chr17:16948969_G_A_chr17:16952460_C_T_chr17:16952467_G_A_chr17:16952523_T_C_chr17:16972010_C_T_chr17:16972060_G_A;chr17:16940442_C_T;chr17:16940445_A_C;chr17:16940465_G_C;chr17:16948923_A_T;chr17:16948947_T_C;chr17:16948978_G_GT	0.000931513506945851;0.000222762251923856;0.000222762251923856;0.00022277127465673;0.000546757927989956;0.000324004698068122;0.000303754404438864	0.0763414	0.0283428	0.0466174	0.026303	0.024841	0.0637105	0.0144399	0.0510223	0.0275171
CAPG_ENSG00000042493	0.046587	0	0	0	0	0	0	1	2	ultra_rare_collpase_chr2:85390148_C_T_chr2:85390149_G_A_chr2:85390154_CAGA_C_chr2:85390190_G_A_chr2:85390234_G_C_chr2:85390789_C_T_chr2:85390792_C_T_chr2:85390910_C_G_chr2:85394933_T_A_chr2:85394938_G_A_chr2:85395560_A_G_chr2:85395603_G_A_chr2:85395623_C_T_chr2:85398117_C_G_chr2:85398130_A_T_chr2:85398131_T_C_chr2:85398136_C_T_chr2:85398704_C_T_chr2:85398716_T_G_chr2:85398727_G_C_chr2:85399176_T_C_chr2:85399195_G_A_chr2:85399233_G_A_chr2:85399242_C_T_chr2:85399243_G_A_chr2:85401227_C_A_chr2:85401235_C_T_chr2:85401262_TAG_T_chr2:85401533_T_C_chr2:85401542_C_G_chr2:85401546_G_A_chr2:85401552_A_G_chr2:85401639_C_G_chr2:85401669_G_A_chr2:85401826_T_C_chr2:85401863_C_A_chr2:85401958_C_T_chr2:85402121_AC_A_chr2:85402123_C_A_chr2:85402130_G_A;chr2:85399204_T_C;chr2:85399210_G_A	0.00182252642663319;0.000243013365735115;0.000607533414337789	0.315583	0.0297535	0.026731	0.0266358	0.0372157	0.301776	0.0233389	0.0283004	0.0274061
PFN4_ENSG00000176732	0.0466745	0	0	0	0	0	0	1	0	ultra_rare_collpase_chr2:24119661_C_T_chr2:24121240_G_A_chr2:24121282_G_A_chr2:24122466_T_C_chr2:24122468_A_C_chr2:24124362_A_G_chr2:24124425_G_C	0.000222753	NA	NA	NA	NA	0.0215806	NA	NA	NA	NA
FRMD4B_ENSG00000114541	0.0466887	0	0	0	0	0	1	4	8	ultra_rare_collpase_chr3:69171866_C_G_chr3:69171892_T_C_chr3:69171893_G_A_chr3:69173040_A_T_chr3:69176548_T_C_chr3:69176594_C_T_chr3:69176608_C_T_chr3:69176611_A_G_chr3:69180919_C_T_chr3:69180920_G_C_chr3:69180976_C_T_chr3:69181037_G_A_chr3:69181052_G_A_chr3:69181061_C_T_chr3:69181072_G_T_chr3:69181102_G_A_chr3:69181129_C_T_chr3:69181175_C_T_chr3:69181205_G_A_chr3:69181208_C_T_chr3:69181231_C_T_chr3:69181232_G_A_chr3:69181238_A_G_chr3:69181328_C_T_chr3:69181403_C_G_chr3:69181454_A_T_chr3:69181463_G_C_chr3:69181474_C_T_chr3:69181493_T_C_chr3:69181498_T_C_chr3:69181606_G_A_chr3:69181685_G_A_chr3:69182593_C_G_chr3:69182604_T_C_chr3:69182605_G_C_chr3:69182615_G_A_chr3:69182620_C_T_chr3:69182640_G_A_chr3:69182655_C_T_chr3:69187807_A_G_chr3:69187809_G_A_chr3:69187860_C_T_chr3:69187887_C_T_chr3:69189891_C_A_chr3:69189905_A_T_chr3:69189907_G_C_chr3:69193695_C_T_chr3:69193702_C_T_chr3:69193719_A_G_chr3:69193761_C_T_chr3:69195069_C_A_chr3:69195086_G_A_chr3:69195087_G_A_chr3:69195111_G_T_chr3:69195120_T_G_chr3:69195238_C_T_chr3:69196378_T_C_chr3:69196902_T_C_chr3:69196944_C_T_chr3:69197037_T_G_chr3:69198735_C_T_chr3:69216267_C_T_chr3:69216285_T_G_chr3:69218353_G_A_chr3:69221876_C_T_chr3:69221901_A_G_chr3:69221920_C_A_chr3:69224647_G_C_chr3:69224686_C_T_chr3:69243135_T_G_chr3:69249068_A_G_chr3:69249236_C_T_chr3:69250047_A_G_chr3:69250056_G_A_chr3:69250057_C_T_chr3:69250090_C_T_chr3:69250167_G_A_chr3:69250193_C_T_chr3:69287799_T_A_chr3:69287804_T_C_chr3:69287806_CT_C_chr3:69302403_C_T_chr3:69306558_G_A_chr3:69370310_C_G_chr3:69381207_T_C_chr3:69385184_G_C_chr3:69385755_A_G_chr3:69385838_T_C_chr3:69385980_C_T_chr3:69386217_G_A_chr3:69386282_G_A_chr3:69386292_C_A_chr3:69388185_C_T_chr3:69541288_G_A_chr3:69541323_C_A_chr3:69541342_T_C_chr3:69541351_A_G_chr3:69541365_C_A_chr3:69541370_G_C_chr3:69541865_C_T_chr3:69542256_T_C_chr3:69542455_C_A;chr3:69181582_G_GTGC;chr3:69181696_G_C;chr3:69182668_G_C;chr3:69195071_C_T;chr3:69195254_T_C;chr3:69195347_C_T;chr3:69196973_G_T;chr3:69198737_C_T;chr3:69216268_G_A;chr3:69224671_C_A;chr3:69250078_C_T;chr3:69385955_A_C	0.00447531489206594;0.000486007047102183;0.000627809955850784;0.000384755578955895;0.00042525616621441;0.00076951115791179;0.000344268934791414;0.000263253817180349;0.000688509983394759;0.000627759102506986;0.000891049007695423;0.000243003523551091;0.000202535747559444	0.198333	0.0275059	0.0193027	0.0150062	0.0432511	0.190775	0.025623	0.0199675	0.0152623
CCDC183_ENSG00000213213	0.0467702	0	0	0	0	0	2	1	2	ultra_rare_collpase_chr9:136799189_G_A_chr9:136799224_G_A_chr9:136800026_T_A_chr9:136800039_G_T_chr9:136800083_G_A_chr9:136800112_G_A_chr9:136800114_T_C_chr9:136800158_C_T_chr9:136800170_G_C_chr9:136802709_G_A_chr9:136802749_T_C_chr9:136806154_G_A;chr9:136800404_G_A;chr9:136802689_T_C;chr9:136802734_C_T;chr9:136807605_A_ACGTC	0.000648009396136244;0.000546802219611973;0.000202527543745949;0.000263317804334616;0.00020256036298817	0.127878	0.0268112	0.0520918	0.0342141	0.0201543	0.0965601	0.0117196	0.0620523	0.0373412
ZNF668_ENSG00000167394	0.0467775	0	0	0	0	0	0	2	2	ultra_rare_collpase_chr16:31061150_G_A_chr16:31061250_G_A_chr16:31061267_G_C_chr16:31061276_T_C_chr16:31061322_G_T_chr16:31061325_C_T_chr16:31061373_G_A_chr16:31061384_T_TG_chr16:31061571_C_T_chr16:31061735_C_T_chr16:31061943_C_T_chr16:31061988_C_T_chr16:31062053_G_A_chr16:31062137_A_T_chr16:31063862_G_A_chr16:31063909_C_T_chr16:31064075_C_T_chr16:31064078_G_A_chr16:31064141_TGTGGCTGCGCCC_T_chr16:31064179_T_A_chr16:31064212_G_A_chr16:31064218_G_A_chr16:31064345_G_A_chr16:31064359_G_A_chr16:31064383_G_T_chr16:31064401_C_T_chr16:31073289_G_A_chr16:31074431_AG_A_chr16:31074439_T_G_chr16:31074451_G_C_chr16:31074476_C_G_chr16:31074585_G_A_chr16:31074635_A_G_chr16:31074647_C_T_chr16:31074671_C_T_chr16:31076367_C_T_chr16:31076368_G_A_chr16:31076392_T_G_chr16:31076397_C_T_chr16:31076412_C_T_chr16:31076442_G_A_chr16:31076469_C_T_chr16:31076470_G_A_chr16:31076497_G_A_chr16:31076523_C_T_chr16:31076628_C_T_chr16:31076631_C_T_chr16:31076649_C_T_chr16:31076902_C_G_chr16:31077027_G_A_chr16:31077096_C_T_chr16:31077150_T_C_chr16:31077417_G_A_chr16:31077502_G_A_chr16:31077557_C_G_chr16:31077562_C_T_chr16:31077589_C_T_chr16:31077819_C_T_chr16:31077832_A_G_chr16:31077838_T_C_chr16:31077864_C_A_chr16:31077876_G_C_chr16:31077880_G_A_chr16:31078203_C_T_chr16:31078315_G_A_chr16:31078317_C_T_chr16:31078326_C_T_chr16:31078327_G_A_chr16:31078329_C_T_chr16:31078330_G_A_chr16:31078341_C_T_chr16:31078353_C_T;chr16:31061261_C_G;chr16:31062117_C_T;chr16:31077223_C_A	0.00342229962334454;0.000384802333117304;0.000668259689765502;0.000222753229921834	0.0322014	0.145543	0.0511072	0.0238607	0.044867	0.0311499	0.142621	0.0517417	0.0240084
ZNF394_ENSG00000160908	0.0468438	0	0	0	0	0	1	0	0	ultra_rare_collpase_chr7:99493795_A_G_chr7:99493873_C_T_chr7:99493977_G_A_chr7:99494058_T_C_chr7:99494551_G_A_chr7:99498776_C_T	0.000141752	NA	NA	NA	NA	0.00275587	NA	NA	NA	NA
RESP18_ENSG00000182698	0.0468546	0	0	0	0	0	0	0	1	ultra_rare_collpase_chr2:219328933_TATAG_T_chr2:219329197_T_C_chr2:219329743_A_T_chr2:219330774_G_A_chr2:219330842_C_T_chr2:219332551_C_T_chr2:219332571_AG_A	0.000486007	NA	NA	NA	NA	0.0430499	NA	NA	NA	NA
NEMF_ENSG00000165525	0.0469025	0	0	0	0	0	0	2	2	ultra_rare_collpase_chr14:49795870_T_C_chr14:49795921_G_A_chr14:49795943_C_T_chr14:49799503_G_A_chr14:49799649_T_C_chr14:49799653_C_G_chr14:49800439_A_G_chr14:49800541_C_T_chr14:49800684_G_A_chr14:49802480_G_C_chr14:49802573_C_T_chr14:49802707_G_C_chr14:49802718_T_C_chr14:49806026_G_A_chr14:49806027_A_T_chr14:49806058_C_T_chr14:49806088_G_C_chr14:49806121_G_A_chr14:49806128_G_A_chr14:49825862_C_T_chr14:49825890_A_C_chr14:49825897_G_A_chr14:49828625_T_C_chr14:49828630_A_C_chr14:49828775_T_C_chr14:49829055_T_C_chr14:49829159_G_A_chr14:49829189_C_T_chr14:49829190_G_A_chr14:49829381_C_T_chr14:49829392_C_T_chr14:49829426_C_T_chr14:49831296_T_C_chr14:49832124_T_A_chr14:49832207_G_A_chr14:49833467_T_C_chr14:49834372_C_G_chr14:49834446_T_C_chr14:49838214_A_T_chr14:49840736_G_T_chr14:49840754_T_C_chr14:49840770_G_A_chr14:49840776_G_A_chr14:49846219_A_T_chr14:49846248_C_A_chr14:49846256_G_A_chr14:49851663_G_A_chr14:49851821_A_G_chr14:49852710_G_A_chr14:49852746_C_A;chr14:49833454_T_C;chr14:49846243_C_T;chr14:49851855_T_C	0.0018630270138917;0.000587258515248471;0.000384755578955895;0.00034425499169738	0.245582	0.0312146	0.0318861	0.0274609	0.0368681	0.233194	0.0244372	0.0336119	0.0281938
VASH2_ENSG00000143494	0.0469087	0	0	0	0	0	0	0	1	ultra_rare_collpase_chr1:212950551_T_C_chr1:212950556_G_T_chr1:212950593_C_A_chr1:212950721_A_G_chr1:212951549_G_C_chr1:212951571_G_A_chr1:212951678_G_A_chr1:212952307_T_A_chr1:212961215_A_C_chr1:212966300_G_A_chr1:212972606_T_C_chr1:212972656_C_T_chr1:212972824_A_C_chr1:212972836_G_A_chr1:212973964_C_T_chr1:212973982_C_G_chr1:212973983_C_T_chr1:212974057_C_T_chr1:212974070_C_T	0.000749261	NA	NA	NA	NA	0.0458621	NA	NA	NA	NA
ROM1_ENSG00000149489	0.0469493	0	0	0	0	0	0	2	1	ultra_rare_collpase_chr11:62607781_C_T_chr11:62607785_G_A_chr11:62607786_G_A_chr11:62607797_C_T_chr11:62608201_C_T_chr11:62608216_C_G_chr11:62608574_G_A_chr11:62608615_G_A_chr11:62608640_C_T_chr11:62608969_C_T_chr11:62608987_G_A_chr11:62609022_G_A_chr11:62609086_G_A_chr11:62609393_G_A_chr11:62609694_C_T_chr11:62613282_A_AT_chr11:62613570_C_T_chr11:62613599_TG_T_chr11:62613611_TG_T_chr11:62613773_G_GA_chr11:62614374_AC_A_chr11:62614378_CCT_C_chr11:62614391_C_T_chr11:62614822_G_GATCT;chr11:62608272_C_A;chr11:62608595_T_A	0.000992264387833624;0.00034425499169738;0.00022277127465673	0.134189	0.0327776	0.0531239	0.0354683	0.0335583	0.118652	0.0235123	0.0576607	0.0369512
SEC61A2_ENSG00000065665	0.0469571	0	0	0	0	0	0	2	1	ultra_rare_collpase_chr10:12129791_G_C_chr10:12130067_G_A_chr10:12133244_A_C_chr10:12133303_A_G_chr10:12149866_A_G_chr10:12149900_C_T_chr10:12155796_A_G_chr10:12155939_G_A_chr10:12157058_A_G_chr10:12157954_A_G_chr10:12158014_C_T_chr10:12158105_CGTGA_C_chr10:12164311_G_A_chr10:12164623_G_A_chr10:12172822_C_T_chr10:12172857_A_G_chr10:12173719_T_C_chr10:12173730_C_T;chr10:12164851_T_C;chr10:12172845_A_G	0.000607508808877729;0.00034425499169738;0.000303754404438864	0.0501971	0.0301414	0.0750548	0.0383269	0.0202793	0.0304901	0.0131865	0.0916213	0.0423454
DNAH9_ENSG00000007174	0.0470339	0	0	0	0	0	1	14	14	ultra_rare_collpase_chr17:11598572_T_C_chr17:11598622_G_T_chr17:11598655_G_T_chr17:11598736_G_T_chr17:11598800_T_C_chr17:11598812_G_A_chr17:11598862_T_G_chr17:11598916_G_C_chr17:11610412_A_G_chr17:11610425_A_C_chr17:11610431_T_C_chr17:11610460_C_G_chr17:11610509_G_C_chr17:11611669_A_G_chr17:11611744_C_T_chr17:11617450_C_T_chr17:11617478_G_T_chr17:11617512_C_T_chr17:11617516_C_T_chr17:11619601_T_G_chr17:11619612_T_G_chr17:11619716_G_A_chr17:11619764_C_T_chr17:11629430_C_T_chr17:11629471_G_A_chr17:11629523_T_G_chr17:11629561_G_A_chr17:11632594_A_C_chr17:11632638_C_T_chr17:11636668_C_T_chr17:11636719_T_C_chr17:11636730_CT_C_chr17:11636739_G_A_chr17:11640318_G_A_chr17:11647103_C_T_chr17:11651078_G_A_chr17:11651118_AAC_A_chr17:11651159_G_A_chr17:11651166_A_G_chr17:11651308_G_C_chr17:11652769_G_A_chr17:11652797_T_G_chr17:11652815_G_T_chr17:11652857_T_C_chr17:11652898_G_A_chr17:11664948_A_C_chr17:11669225_C_T_chr17:11669406_C_T_chr17:11669407_G_A_chr17:11669482_C_T_chr17:11669502_C_T_chr17:11669535_G_A_chr17:11669580_G_C_chr17:11679755_AG_A_chr17:11679836_T_A_chr17:11679848_A_G_chr17:11679873_A_G_chr17:11679876_G_A_chr17:11679896_A_C_chr17:11679930_T_C_chr17:11679939_A_G_chr17:11679947_G_GA_chr17:11689668_TG_T_chr17:11689688_A_G_chr17:11689707_C_A_chr17:11689807_G_A_chr17:11689843_C_T_chr17:11689844_G_A_chr17:11689863_C_A_chr17:11689958_C_G_chr17:11689967_G_A_chr17:11689972_C_T_chr17:11689973_G_A_chr17:11690039_C_T_chr17:11690069_A_G_chr17:11690084_G_A_chr17:11690176_G_A_chr17:11690188_C_T_chr17:11690189_G_A_chr17:11690243_A_G_chr17:11690261_A_T_chr17:11690263_A_G_chr17:11690287_G_T_chr17:11690347_ATC_A_chr17:11690358_G_C_chr17:11690420_G_A_chr17:11690426_A_G_chr17:11693878_G_C_chr17:11693920_A_T_chr17:11693956_A_C_chr17:11693972_T_G_chr17:11693991_C_G_chr17:11693993_G_C_chr17:11694346_G_T_chr17:11694347_C_T_chr17:11694358_G_A_chr17:11694383_G_A_chr17:11694431_G_T_chr17:11699731_G_A_chr17:11699743_C_G_chr17:11699773_A_G_chr17:11699883_G_A_chr17:11701223_G_C_chr17:11701248_G_T_chr17:11704246_G_A_chr17:11705064_C_T_chr17:11705082_G_A_chr17:11705116_C_T_chr17:11705134_A_G_chr17:11705138_G_C_chr17:11705158_G_A_chr17:11719342_T_G_chr17:11719425_G_A_chr17:11719432_G_C_chr17:11719434_C_T_chr17:11719437_G_A_chr17:11719481_G_A_chr17:11727917_G_A_chr17:11738899_C_T_chr17:11738920_G_A_chr17:11738956_C_T_chr17:11738964_G_A_chr17:11739001_G_A_chr17:11742177_C_G_chr17:11742233_G_C_chr17:11742237_G_A_chr17:11742272_A_T_chr17:11742297_A_G_chr17:11742306_C_T_chr17:11744819_G_A_chr17:11744833_G_A_chr17:11744899_C_T_chr17:11744909_G_A_chr17:11744968_G_A_chr17:11744983_G_A_chr17:11744998_C_T_chr17:11745019_G_A_chr17:11745038_C_T_chr17:11745062_C_T_chr17:11745082_A_G_chr17:11747556_G_A_chr17:11747586_C_T_chr17:11747587_G_A_chr17:11747613_G_A_chr17:11747622_G_A_chr17:11747634_G_A_chr17:11747673_C_T_chr17:11747674_G_A_chr17:11747676_C_T_chr17:11747677_G_A_chr17:11752863_C_A_chr17:11752921_G_C_chr17:11756643_C_T_chr17:11756644_G_A_chr17:11756664_G_A_chr17:11757557_T_A_chr17:11757563_C_T_chr17:11757574_G_A_chr17:11757596_G_A_chr17:11757683_TCAGAAC_T_chr17:11763506_T_G_chr17:11763544_A_G_chr17:11763558_C_G_chr17:11763603_G_A_chr17:11763613_A_C_chr17:11768465_C_T_chr17:11768528_A_G_chr17:11768570_G_A_chr17:11768579_T_G_chr17:11768612_G_A_chr17:11769123_C_T_chr17:11769138_C_T_chr17:11769153_G_A_chr17:11769174_G_A_chr17:11769206_G_A_chr17:11769306_A_G_chr17:11769312_C_T_chr17:11781087_T_C_chr17:11783653_C_T_chr17:11783654_G_A_chr17:11783714_C_T_chr17:11784300_C_T_chr17:11784331_C_T_chr17:11784366_A_C_chr17:11784400_C_T_chr17:11784495_T_C_chr17:11793588_G_A_chr17:11797639_T_C_chr17:11797662_TG_T_chr17:11797739_A_G_chr17:11803590_T_G_chr17:11807746_G_A_chr17:11807752_TGGAGTCCCC_T_chr17:11807761_C_T_chr17:11807763_C_T_chr17:11807764_G_A_chr17:11807799_G_A_chr17:11807866_G_A_chr17:11807870_A_T_chr17:11807890_T_A_chr17:11810325_C_T_chr17:11810328_A_T_chr17:11810345_C_T_chr17:11810348_A_C_chr17:11821990_G_C_chr17:11822033_T_C_chr17:11822043_G_A_chr17:11822048_C_T_chr17:11822480_C_T_chr17:11822516_G_T_chr17:11822553_T_C_chr17:11822570_C_T_chr17:11822834_G_A_chr17:11822892_G_A_chr17:11822901_A_G_chr17:11822920_T_G_chr17:11822922_T_C_chr17:11822991_G_T_chr17:11832454_A_G_chr17:11834642_A_T_chr17:11834693_A_G_chr17:11834722_G_A_chr17:11834728_G_A_chr17:11834744_T_A_chr17:11834758_G_A_chr17:11834767_G_A_chr17:11834827_T_G_chr17:11834831_A_G_chr17:11834837_AC_A_chr17:11834860_C_A_chr17:11834870_C_T_chr17:11853674_A_G_chr17:11854029_T_G_chr17:11854112_G_A_chr17:11854166_C_T_chr17:11854198_G_A_chr17:11854238_C_T_chr17:11854277_C_T_chr17:11854307_A_T_chr17:11854429_G_C_chr17:11869215_G_A_chr17:11869248_C_T_chr17:11869249_G_A_chr17:11871640_G_A_chr17:11874962_T_G_chr17:11875042_G_A_chr17:11875045_C_T_chr17:11875087_C_T_chr17:11875159_C_T_chr17:11880094_G_C_chr17:11880158_T_C_chr17:11880199_C_T_chr17:11881255_C_T_chr17:11881256_G_A_chr17:11881316_C_T_chr17:11881336_G_A_chr17:11883608_A_G_chr17:11886859_A_G_chr17:11886927_C_T_chr17:11891825_G_A_chr17:11891840_C_T_chr17:11891897_G_A_chr17:11891910_G_A_chr17:11894389_C_T_chr17:11894416_T_A_chr17:11894456_C_T_chr17:11894458_G_A_chr17:11894480_C_T_chr17:11899488_G_T_chr17:11899497_G_A_chr17:11902732_T_C_chr17:11902756_G_A_chr17:11902770_T_C_chr17:11902803_G_A_chr17:11902860_C_T_chr17:11902876_G_A_chr17:11902885_G_A_chr17:11905683_G_A_chr17:11905692_T_A_chr17:11905693_A_G_chr17:11905738_C_T_chr17:11923877_A_G_chr17:11923889_C_T_chr17:11923898_C_T_chr17:11923921_G_T_chr17:11929907_GA_G_chr17:11929999_C_T_chr17:11930014_A_C_chr17:11930017_A_T_chr17:11930035_A_G_chr17:11932036_G_A_chr17:11932068_C_CT_chr17:11932068_C_T_chr17:11932092_G_A_chr17:11932101_C_T_chr17:11932102_G_A_chr17:11932126_A_C_chr17:11932162_T_C_chr17:11933952_A_G_chr17:11933988_C_T_chr17:11934001_TAGA_T_chr17:11934004_AAGG_A_chr17:11937406_A_C_chr17:11937409_G_A_chr17:11937451_C_T_chr17:11937496_G_A_chr17:11942333_C_T_chr17:11942334_G_A_chr17:11942345_G_A_chr17:11942367_T_C_chr17:11942381_G_A_chr17:11942385_G_A_chr17:11942439_C_A_chr17:11942453_C_T_chr17:11942454_G_A_chr17:11942474_C_G_chr17:11942484_A_G_chr17:11961880_T_A_chr17:11962024_G_A_chr17:11962081_A_C_chr17:11962117_G_A_chr17:11962201_G_A_chr17:11969310_T_C_chr17:11969321_A_G_chr17:11969337_C_G_chr17:11969384_C_G_chr17:11969447_G_A;chr17:11598568_C_G;chr17:11598799_CT_C;chr17:11598799_C_CT;chr17:11598892_C_G;chr17:11619683_T_G;chr17:11632654_T_G;chr17:11644703_A_G;chr17:11680739_G_C;chr17:11689748_T_G;chr17:11689853_G_A;chr17:11690117_G_A;chr17:11704212_A_G;chr17:11719435_G_A;chr17:11727893_G_A;chr17:11756599_C_T;chr17:11784312_G_A;chr17:11834705_A_G;chr17:11854075_G_T;chr17:11854427_C_A;chr17:11880163_G_A;chr17:11881385_T_A;chr17:11886868_G_A;chr17:11886910_A_G;chr17:11891789_G_A;chr17:11902847_G_C;chr17:11902903_A_G;chr17:11932057_T_C;chr17:11962165_CGAA_C	0.0155927260945284;0.000344296824368114;0.000627835385612443;0.000567123065705258;0.00030397600616058;0.000283504110809607;0.000405005872585152;0.000324004698068122;0.000830262038799563;0.000202527543745949;0.000364505285326637;0.00042525616621441;0.000303766707168894;0.000486007047102183;0.000567008221619213;0.000283504110809607;0.000992264387833624;0.000364505285326637;0.000405022276225192;0.000729010570653275;0.000627759102506986;0.000344296824368114;0.000243003523551091;0.000486026731470231;0.000526507634360698;0.000708817692089595;0.000283504110809607;0.000303766707168894;0.000870762626058078	0.0652442	0.0297809	0.0190588	0.0103379	0.0464977	0.064114	0.0295104	0.0192205	0.0103817
ZBTB41_ENSG00000177888	0.0470358	0	0	0	0	0	0	2	1	ultra_rare_collpase_chr1:197159468_C_T_chr1:197159516_T_C_chr1:197159711_G_A_chr1:197159825_G_C_chr1:197159915_T_C_chr1:197159979_A_G_chr1:197159999_T_C_chr1:197172168_G_A_chr1:197172220_C_T_chr1:197175007_T_TA_chr1:197175554_T_G_chr1:197178490_T_C_chr1:197191752_T_C_chr1:197191765_T_C_chr1:197191773_T_C_chr1:197191878_C_T_chr1:197191881_G_A_chr1:197199403_G_A_chr1:197199543_C_T_chr1:197199618_C_G_chr1:197199705_G_A_chr1:197199806_T_G_chr1:197200118_T_C_chr1:197200289_T_C_chr1:197200506_A_G;chr1:197199881_T_C;chr1:197200456_C_T	0.00107326556235065;0.000243003523551091;0.000222762251923856	0.115751	0.033842	0.0569497	0.0362077	0.0349361	0.10208	0.0252216	0.0615255	0.0376337
SH3BP5_ENSG00000131370	0.0470383	0	0	0	0	0	0	0	1	ultra_rare_collpase_chr3:15258854_T_C_chr3:15258897_C_T_chr3:15258914_C_T_chr3:15258944_T_C_chr3:15259763_C_T_chr3:15259774_T_C_chr3:15262156_T_G_chr3:15262168_T_C_chr3:15262196_G_C_chr3:15262201_C_T_chr3:15262217_C_T_chr3:15268243_T_C_chr3:15269717_T_C_chr3:15269724_C_T_chr3:15269754_C_T_chr3:15269763_G_A_chr3:15269784_G_A_chr3:15269817_C_T_chr3:15320379_G_A_chr3:15330521_G_A_chr3:15331976_T_C	0.00068851	NA	NA	NA	NA	0.045874	NA	NA	NA	NA
PPM1N_ENSG00000213889	0.0471098	0	0	0	0	1	0	0	0	ultra_rare_collpase_chr19:45498613_A_AGCGCC_chr19:45499308_CTG_C_chr19:45500473_C_T_chr19:45500478_GC_G	0.000101251	NA	NA	NA	NA	0.00248846	NA	NA	NA	NA
HSPB1_ENSG00000106211	0.0471114	0	0	0	0	0	0	0	1	ultra_rare_collpase_chr7:76302713_A_G_chr7:76302729_T_C_chr7:76302741_T_A_chr7:76302865_G_A_chr7:76302876_T_TGCGCCCC_chr7:76302886_G_GC_chr7:76302989_G_A_chr7:76303076_G_A_chr7:76303801_G_A_chr7:76303809_C_G_chr7:76303820_A_G_chr7:76303987_G_GC_chr7:76304125_G_C	0.000789761	NA	NA	NA	NA	0.0426597	NA	NA	NA	NA
OR4C16_ENSG00000279514	0.0471655	0	0	0	0	0	0	0	2	ultra_rare_collpase_chr11:55572266_GT_G_chr11:55572284_C_A_chr11:55572293_C_T_chr11:55572305_T_C_chr11:55572413_AT_A_chr11:55572452_G_A_chr11:55572482_G_A_chr11:55572506_C_T_chr11:55572566_T_C_chr11:55572600_T_A_chr11:55572630_G_A_chr11:55572639_T_TGATC_chr11:55572647_C_T_chr11:55572657_G_T_chr11:55572687_G_A_chr11:55572696_C_A_chr11:55572699_A_G_chr11:55572728_A_T_chr11:55572827_G_A_chr11:55572875_G_A_chr11:55572881_T_C_chr11:55572893_T_C_chr11:55572894_A_G_chr11:55572927_A_C;chr11:55572839_T_C	0.00113401644323843;0.000870762626058078	0.216646	0.0309996	0.0402623	0.032588	0.0300707	0.189139	0.0192219	0.0454794	0.0346343
GNB4_ENSG00000114450	0.0471779	0	0	0	0	0	0	0	2	ultra_rare_collpase_chr3:179392012_G_A_chr3:179396725_T_G_chr3:179405191_T_C_chr3:179405196_G_A_chr3:179405210_G_A_chr3:179405347_A_C_chr3:179405355_G_A_chr3:179405382_C_T_chr3:179405383_G_A_chr3:179413443_G_A_chr3:179413581_G_T_chr3:179415019_C_T_chr3:179419465_C_T_chr3:179420899_G_A_chr3:179420927_C_G_chr3:179426157_C_T_chr3:179426167_C_G_chr3:179449878_T_C;chr3:179392377_C_T	0.000648009396136244;0.000506257340731441	0.18296	0.0306999	0.0569777	0.0427857	0.0208401	0.134974	0.0137418	0.0717832	0.0480228
CD1A_ENSG00000158477	0.047183	0	0	0	0	0	0	0	1	ultra_rare_collpase_chr1:158254704_T_G_chr1:158255118_G_A_chr1:158255236_T_C_chr1:158256018_C_T_chr1:158256083_T_G_chr1:158256282_G_T_chr1:158256830_G_A_chr1:158256839_C_T_chr1:158256899_G_A_chr1:158256932_G_C_chr1:158256951_A_T_chr1:158257028_A_G_chr1:158257040_G_A	0.00070876	NA	NA	NA	NA	0.0427943	NA	NA	NA	NA
CRELD2_ENSG00000184164	0.0472571	0	0	0	0	0	1	3	1	ultra_rare_collpase_chr22:49913738_G_A_chr22:49918655_A_G_chr22:49918675_G_A_chr22:49918773_C_A_chr22:49918881_G_C_chr22:49919767_G_A_chr22:49919774_G_A_chr22:49919776_G_A_chr22:49919812_G_A_chr22:49920160_A_G_chr22:49920232_G_T_chr22:49921596_G_A_chr22:49921614_A_T_chr22:49921617_G_A_chr22:49921635_G_A_chr22:49921716_G_A_chr22:49921755_T_TG_chr22:49922398_C_T_chr22:49922620_G_A_chr22:49923299_G_A_chr22:49924375_G_C_chr22:49924389_G_A_chr22:49924423_C_A_chr22:49924443_G_A_chr22:49924450_G_A_chr22:49925464_G_A_chr22:49925477_A_G_chr22:49925494_G_T;chr22:49918809_C_T;chr22:49919286_A_G;chr22:49921713_G_A;chr22:49921740_G_A	0.000992264387833624;0.000243023208716432;0.00026330713764887;0.000384755578955895;0.000202511138112596	0.224959	0.0312659	0.0398092	0.0328067	0.0285449	0.202034	0.0188454	0.0440015	0.03449
C7orf25_ENSG00000136197	0.0472672	0	0	0	0	0	0	0	1	ultra_rare_collpase_chr7:42909770_A_C_chr7:42909831_C_A_chr7:42909903_C_T_chr7:42909933_T_C_chr7:42909961_T_C_chr7:42910086_T_G_chr7:42910107_C_T_chr7:42910114_T_C_chr7:42910128_T_C_chr7:42910129_A_G_chr7:42910263_T_C_chr7:42910536_C_T_chr7:42910545_G_A_chr7:42910807_T_C_chr7:42911934_AGCGCGAGCACGCAG_A_chr7:42911940_AGCACGCAGGCGCGT_A_chr7:42911944_CGCAGGCGCGT_C	0.000749261	NA	NA	NA	NA	0.0410833	NA	NA	NA	NA
FDCSP_ENSG00000181617	0.0472723	0	0	0	1	0	0	0	0	ultra_rare_collpase_chr4:70232993_G_C_chr4:70233012_C_T	8.10012e-05	NA	NA	NA	NA	0.00253182	NA	NA	NA	NA
TOE1_ENSG00000132773	0.0472826	0	0	0	0	0	0	1	0	ultra_rare_collpase_chr1:45341471_A_G_chr1:45342636_CGGAAATGGTGA_C_chr1:45343106_CCA_C_chr1:45343178_C_T_chr1:45343187_C_T	0.000243004	NA	NA	NA	NA	0.0218194	NA	NA	NA	NA
YBX1_ENSG00000065978	0.0472861	0	0	0	0	0	0	3	3	ultra_rare_collpase_chr1:42682454_C_T_chr1:42682459_C_A_chr1:42682460_C_A_chr1:42682478_C_T_chr1:42682482_A_ACCG_chr1:42682491_G_A_chr1:42682521_G_C_chr1:42682522_AGCCGCAGCT_A_chr1:42682580_C_T_chr1:42682595_G_GCCCGCCGCCCCC_chr1:42682599_G_A_chr1:42682603_C_T_chr1:42682606_C_T_chr1:42682609_CCGCCGCCCCCGCCCTCAG_C_chr1:42682665_G_A_chr1:42682701_G_A_chr1:42682703_G_A_chr1:42682709_C_T_chr1:42682712_C_T_chr1:42682721_G_A_chr1:42682730_C_T_chr1:42682978_GCCGCCGACCGCGTGTGCGACGGGGTCCCCTCC_G_chr1:42683100_G_GCGCAC_chr1:42683115_A_G_chr1:42683121_G_C_chr1:42683405_A_G_chr1:42683446_C_T_chr1:42684330_C_T_chr1:42696738_C_T_chr1:42696739_G_A_chr1:42696750_C_T_chr1:42696824_A_C_chr1:42696834_C_G_chr1:42696897_C_T_chr1:42696898_G_A_chr1:42696901_G_A_chr1:42696916_A_T_chr1:42697195_G_A_chr1:42697238_G_A_chr1:42697259_G_A_chr1:42700815_G_T_chr1:42700879_G_A_chr1:42700884_C_T_chr1:42700887_C_T_chr1:42700912_G_A_chr1:42700959_G_A_chr1:42700978_C_T_chr1:42700983_G_A_chr1:42701004_G_A_chr1:42701045_G_A;chr1:42682461_C_T;chr1:42682595_GCCCGCCGCCCCC_G;chr1:42682599_GCCGCCCCCC_G;chr1:42682988_G_A;chr1:42683422_A_G	0.00192377789477947;0.000324030944955243;0.000263371150729336;0.000425428467242008;0.000489596083231334;0.000303766707168894	0.124421	0.0276536	0.033996	0.0221259	0.0338645	0.103117	0.0202388	0.0382562	0.0234711
FAM217B_ENSG00000196227	0.047313	0	0	0	0	0	0	1	1	ultra_rare_collpase_chr20:59939085_C_T_chr20:59939202_G_A_chr20:59939232_C_T_chr20:59939259_C_T_chr20:59939331_C_G_chr20:59939336_G_A_chr20:59939376_C_T_chr20:59939380_G_A_chr20:59939421_G_A_chr20:59939424_C_T_chr20:59939547_G_A_chr20:59939570_G_A_chr20:59939580_C_A_chr20:59939642_C_T_chr20:59939687_C_T_chr20:59939714_C_T_chr20:59939730_T_C_chr20:59939739_G_A_chr20:59939852_A_C_chr20:59939868_G_C_chr20:59940356_G_A_chr20:59942240_G_A_chr20:59942515_A_G_chr20:59944148_G_A_chr20:59944262_C_T_chr20:59944322_T_G_chr20:59944325_G_T_chr20:59944405_C_A_chr20:59944460_C_T_chr20:59944500_T_C_chr20:59944548_A_AG_chr20:59944618_G_C_chr20:59944670_A_G_chr20:59944826_A_G_chr20:59944904_G_A_chr20:59944913_C_T_chr20:59945063_G_A;chr20:59944644_C_T	0.00184277672026244;0.000364534813074649	0.0864048	0.0369532	0.0546865	0.0318932	0.0461696	0.0850243	0.036111	0.0551707	0.0320341
TLCD4-RWDD3_ENSG00000271092	0.0474714	1	0	0	0	0	0	0	0	ultra_rare_collpase_chr1:95230941_ATC_A	2.02503e-05	NA	NA	NA	NA	1.22033e-14	NA	NA	NA	NA
AC235565.2_ENSG00000284800	0.0474747	0	0	0	1	0	0	0	0	ultra_rare_collpase_chrX:102463594_G_A_chrX:102463606_A_C_chrX:102463615_T_C	8.10012e-05	NA	NA	NA	NA	0.00404099	NA	NA	NA	NA
SCN2B_ENSG00000149575	0.0474822	0	0	0	0	0	0	0	1	ultra_rare_collpase_chr11:118164443_T_C_chr11:118166903_T_C_chr11:118166924_G_A_chr11:118167033_C_A_chr11:118167039_C_T_chr11:118167065_G_A_chr11:118167074_C_T_chr11:118168123_C_T_chr11:118168124_G_A_chr11:118168130_G_A_chr11:118168238_C_T_chr11:118168244_C_T_chr11:118168253_G_A_chr11:118168617_A_G_chr11:118168676_G_A_chr11:118168682_C_T_chr11:118168704_C_T_chr11:118168736_C_T_chr11:118176388_G_A	0.000546758	NA	NA	NA	NA	0.0439619	NA	NA	NA	NA
ZNF649_ENSG00000198093	0.0475237	0	0	0	0	0	0	1	0	chr19:51896914_G_A	0.000344255	NA	NA	NA	NA	0.0225899	NA	NA	NA	NA
FAM167A_ENSG00000154319	0.0475323	0	0	0	0	0	0	0	1	ultra_rare_collpase_chr8:11424409_C_A_chr8:11424417_C_T_chr8:11424429_T_A_chr8:11424490_C_G_chr8:11424516_T_TGGCATCGTTGAGCATCCTCCTGTGGAGGC_chr8:11424528_G_A_chr8:11424548_C_T_chr8:11424555_G_C_chr8:11424579_C_T_chr8:11444041_C_A_chr8:11444242_G_A_chr8:11444287_C_T_chr8:11444293_T_C_chr8:11444330_G_A_chr8:11444336_G_A_chr8:11466880_G_C_chr8:11466885_GAGCGCGCCCCGGGTCCT_G	0.000870763	NA	NA	NA	NA	0.0467237	NA	NA	NA	NA
RNF208_ENSG00000212864	0.0475453	0	0	0	0	0	1	0	0	ultra_rare_collpase_chr9:137225623_T_C_chr9:137225626_A_AC_chr9:137225627_C_A_chr9:137225707_A_T_chr9:137225907_C_T	0.000141752	NA	NA	NA	NA	0.00290093	NA	NA	NA	NA
THNSL2_ENSG00000144115	0.0475989	0	0	0	0	0	0	1	3	ultra_rare_collpase_chr2:88173184_C_T_chr2:88173227_A_G_chr2:88173229_G_A_chr2:88173244_C_T_chr2:88173339_TG_T_chr2:88173362_ATGAAT_A_chr2:88174650_C_T_chr2:88174669_G_A_chr2:88174684_T_G_chr2:88174728_T_C_chr2:88174754_G_T_chr2:88175317_G_A_chr2:88175353_G_T_chr2:88175369_C_T_chr2:88178797_G_A_chr2:88178806_G_A_chr2:88178813_C_T_chr2:88178833_G_A_chr2:88178890_C_T_chr2:88178891_G_A_chr2:88178983_G_A_chr2:88182827_G_GCAT_chr2:88182954_T_C_chr2:88185380_C_A_chr2:88185389_G_A_chr2:88185431_C_T_chr2:88185439_G_A_chr2:88185932_G_A_chr2:88186016_C_T_chr2:88186017_G_A;chr2:88179001_G_A;chr2:88182710_G_T;chr2:88185995_G_A	0.00149852172856506;0.000607508808877729;0.000911263213316593;0.000364534813074649	0.094535	0.030587	0.0435576	0.026052	0.0345363	0.083799	0.0219923	0.0465827	0.0269411
CSNK1A1L_ENSG00000180138	0.0476882	0	0	0	0	0	0	3	1	ultra_rare_collpase_chr13:37104267_G_GT_chr13:37104316_C_G_chr13:37104388_T_C_chr13:37104590_C_A_chr13:37104634_C_G_chr13:37104647_T_C_chr13:37104701_G_C_chr13:37104713_T_C_chr13:37104716_G_A_chr13:37104731_T_C_chr13:37104790_A_G_chr13:37104795_G_T_chr13:37104814_C_T_chr13:37104905_C_T_chr13:37104913_A_G_chr13:37104938_T_C_chr13:37104965_C_G_chr13:37104977_C_G_chr13:37104979_A_G_chr13:37105139_C_T_chr13:37105187_C_T_chr13:37105214_C_T;chr13:37104567_T_A;chr13:37105018_C_A;chr13:37105196_G_A	0.000972014094204366;0.000222753229921834;0.000263264479546375;0.000283515593357635	0.392728	0.0289314	0.0310398	0.0363174	0.0244673	0.344129	0.0162092	0.0380233	0.0401922
USP51_ENSG00000247746	0.047816	0	0	0	0	0	1	0	0	ultra_rare_collpase_chrX:55488041_A_G_chrX:55488053_T_C_chrX:55488054_C_G_chrX:55488618_G_T	0.000182253	NA	NA	NA	NA	0.0472207	NA	NA	NA	NA
EBPL_ENSG00000123179	0.0478268	0	0	0	0	0	0	0	1	ultra_rare_collpase_chr13:49661177_C_T_chr13:49663057_C_T_chr13:49663058_G_A_chr13:49663066_T_C_chr13:49663118_C_T_chr13:49663121_C_T_chr13:49669771_A_G_chr13:49669773_TTACA_T_chr13:49669825_A_G_chr13:49669846_C_T_chr13:49691256_G_C_chr13:49691267_A_G_chr13:49691295_G_A_chr13:49691330_AGGCGCAGGCCCAG_A	0.000749261	NA	NA	NA	NA	0.0467313	NA	NA	NA	NA
PLEKHF1_ENSG00000166289	0.0478384	0	0	0	0	0	0	1	4	ultra_rare_collpase_chr19:29665506_G_C_chr19:29673847_A_G_chr19:29673906_G_A_chr19:29673913_C_T_chr19:29673922_C_T_chr19:29673928_C_T_chr19:29673934_C_G_chr19:29674009_T_C_chr19:29674031_T_G_chr19:29674071_C_A_chr19:29674095_A_T_chr19:29674125_G_A_chr19:29674134_C_G_chr19:29674237_A_G_chr19:29674302_A_T_chr19:29674321_G_A_chr19:29674386_T_G_chr19:29674396_G_T_chr19:29674407_C_T_chr19:29674437_C_G_chr19:29674672_A_G;chr19:29674139_G_C;chr19:29674227_G_T;chr19:29674275_G_A;chr19:29674399_C_G	0.00107326556235065;0.000445506459843668;0.000526507634360698;0.000303766707168894;0.000445506459843668	0.0284536	0.168297	0.0640196	0.0292197	0.0471678	0.0280513	0.166205	0.0643468	0.0292943
GIPC2_ENSG00000137960	0.0478678	0	0	0	0	0	0	0	1	ultra_rare_collpase_chr1:78046003_C_G_chr1:78046099_C_A_chr1:78046258_G_A_chr1:78046268_G_A_chr1:78080727_G_C_chr1:78080816_G_C_chr1:78080823_C_T_chr1:78080834_A_T_chr1:78094989_C_T_chr1:78095007_A_G_chr1:78095095_CTT_C_chr1:78095133_G_T_chr1:78119461_C_T_chr1:78125947_C_T_chr1:78125948_G_A_chr1:78130957_G_T_chr1:78135610_C_A_chr1:78135687_G_A_chr1:78135688_A_G_chr1:78135706_G_A_chr1:78135711_G_A_chr1:78135729_C_T	0.000951764	NA	NA	NA	NA	0.0448886	NA	NA	NA	NA
BCLAF3_ENSG00000173681	0.0479074	0	0	0	0	0	0	1	0	ultra_rare_collpase_chrX:19929895_G_C_chrX:19955398_T_G_chrX:19965431_G_C_chrX:19965465_G_A_chrX:19965629_C_T_chrX:19966317_T_C_chrX:19966326_T_C_chrX:19966495_G_A_chrX:19970237_T_C	0.000243004	NA	NA	NA	NA	0.047401	NA	NA	NA	NA
PTGER4_ENSG00000171522	0.0479301	0	0	0	0	0	0	0	1	ultra_rare_collpase_chr5:40679337_G_A_chr5:40679360_T_C_chr5:40681188_C_T_chr5:40681541_C_T_chr5:40681599_C_T_chr5:40681628_G_A_chr5:40681640_A_G_chr5:40681750_G_T_chr5:40691783_G_A_chr5:40691960_G_A_chr5:40691975_G_A_chr5:40692023_C_G_chr5:40692044_G_A_chr5:40692056_C_G_chr5:40692092_C_G_chr5:40692096_CCTGCCAGACCTCTCA_C_chr5:40692118_G_A_chr5:40692215_G_A_chr5:40692359_T_C_chr5:40692860_C_T_chr5:40693658_C_T_chr5:40693659_T_C	0.000769511	NA	NA	NA	NA	0.0443208	NA	NA	NA	NA
SERPINB5_ENSG00000206075	0.0480066	0	0	0	0	0	0	2	2	ultra_rare_collpase_chr18:63477046_G_T_chr18:63484439_T_C_chr18:63484454_C_T_chr18:63484465_G_A_chr18:63484472_T_C_chr18:63484494_G_T_chr18:63484570_G_T_chr18:63484589_T_C_chr18:63486947_T_G_chr18:63487001_C_T_chr18:63487004_A_T_chr18:63487031_C_T_chr18:63489370_A_T_chr18:63489372_C_T_chr18:63489396_T_C_chr18:63489452_G_A_chr18:63493012_G_A_chr18:63499132_C_T_chr18:63499202_T_C_chr18:63499207_C_G_chr18:63499226_A_G_chr18:63499234_A_G_chr18:63499271_C_CCACA_chr18:63503342_C_T_chr18:63503409_C_T_chr18:63503417_A_G_chr18:63503427_TG_T_chr18:63503457_TG_T_chr18:63503558_G_A_chr18:63503585_G_A_chr18:63503612_C_T;chr18:63489354_T_C;chr18:63493075_T_C;chr18:63499120_A_G	0.001336519379531;0.000405005872585152;0.000729040097205346;0.000405071495118888	0.0283395	0.151878	0.0554656	0.0252973	0.0396067	0.0230439	0.130561	0.0595954	0.0262222
RFXANK_ENSG00000064490	0.0480638	0	0	0	0	0	0	1	1	ultra_rare_collpase_chr19:19192100_C_CGAG_chr19:19192873_T_C_chr19:19193028_T_C_chr19:19194125_C_T_chr19:19194133_G_A_chr19:19197002_G_A_chr19:19197008_G_A_chr19:19197032_C_T_chr19:19197219_A_T_chr19:19197245_C_T_chr19:19197256_G_A_chr19:19197495_TGGTATTGCCCGCCTCCTCCTGCCAGG_T_chr19:19197551_G_A_chr19:19197553_G_A_chr19:19197622_G_T_chr19:19198173_T_C_chr19:19198197_C_G_chr19:19198699_G_A_chr19:19199183_G_A_chr19:19199199_C_T_chr19:19199228_C_T_chr19:19201681_C_G_chr19:19201690_A_G_chr19:19201702_C_T_chr19:19201947_C_T_chr19:19201968_C_T_chr19:19201969_G_A_chr19:19202485_G_A_chr19:19202545_G_A_chr19:19202840_T_C_chr19:19202879_A_T_chr19:19202880_C_A_chr19:19202881_C_G;chr19:19201714_G_A	0.00117451703049694;0.00022277127465673	0.0744293	0.0383122	0.0694712	0.038942	0.0436963	0.0698869	0.0347937	0.0717222	0.0395677
A1BG_ENSG00000121410	0.0480652	0	0	0	0	0	0	3	2	ultra_rare_collpase_chr19:58347412_G_A_chr19:58347424_C_T_chr19:58347472_T_C_chr19:58347601_C_T_chr19:58347620_G_A_chr19:58350403_C_T_chr19:58350496_C_T_chr19:58350571_C_A_chr19:58350640_C_T_chr19:58351463_G_A_chr19:58351468_G_T_chr19:58351549_AG_A_chr19:58351675_G_A_chr19:58352343_G_A_chr19:58352466_G_A_chr19:58352531_G_A_chr19:58352987_C_T_chr19:58352988_G_A_chr19:58352994_G_A_chr19:58352999_C_T_chr19:58353000_G_A_chr19:58353017_G_A_chr19:58353167_T_C_chr19:58353188_G_A_chr19:58353291_C_A_chr19:58356248_G_A_chr19:58356270_C_A_chr19:58356350_A_T_chr19:58356384_C_T_chr19:58356408_C_T_chr19:58356411_T_C_chr19:58356669_T_G_chr19:58356675_G_A_chr19:58356741_CGCTGCTGTGCGTGCGCCGGT_C_chr19:58356749_T_TGCGTGCGCCGGTGCTGCCGC_chr19:58356761_T_C_chr19:58356894_A_G_chr19:58356915_T_G_chr19:58356986_G_A_chr19:58356995_C_A_chr19:58357134_C_T_chr19:58357137_A_G_chr19:58357176_G_A_chr19:58357218_C_G_chr19:58357513_C_G;chr19:58356201_A_G;chr19:58356231_G_A;chr19:58356510_G_A;chr19:58357131_T_C	0.00198452877566725;0.000344296824368114;0.000263253817180349;0.000688509983394759;0.000283538561244329	0.156453	0.0297836	0.0335231	0.0236561	0.0335274	0.127614	0.0219117	0.0387491	0.025433
BBS12_ENSG00000181004	0.0481426	0	0	0	0	0	0	1	2	ultra_rare_collpase_chr4:122741938_C_G_chr4:122741957_T_C_chr4:122741959_G_A_chr4:122741960_C_T_chr4:122742032_G_A_chr4:122742044_G_C_chr4:122742057_G_C_chr4:122742092_G_A_chr4:122742133_T_C_chr4:122742725_G_A_chr4:122742971_AG_A_chr4:122742983_CA_C_chr4:122742994_C_T_chr4:122743005_ATT_A_chr4:122743022_A_C_chr4:122743129_C_G_chr4:122743168_T_C_chr4:122743181_A_G_chr4:122743259_A_G_chr4:122743264_A_C_chr4:122743286_T_C_chr4:122743394_C_T_chr4:122743399_G_T_chr4:122743463_A_G_chr4:122743550_T_C_chr4:122743685_A_G_chr4:122743742_C_T_chr4:122743913_G_A_chr4:122743916_G_A;chr4:122743391_T_C;chr4:122743751_A_G	0.00137701996678952;0.00034425499169738;0.000627759102506986	0.0299777	0.178525	0.0641125	0.0295397	0.0481426	0.0299777	0.178525	0.0641125	0.0295397
CRISP3_ENSG00000096006	0.0482645	0	0	0	0	0	0	1	1	ultra_rare_collpase_chr6:49728848_C_T_chr6:49728854_T_C_chr6:49731219_T_A_chr6:49733194_C_T_chr6:49733205_A_G_chr6:49733243_G_A_chr6:49733244_G_T_chr6:49733289_C_T_chr6:49733705_G_A_chr6:49733801_A_G_chr6:49733839_C_T_chr6:49735560_T_G_chr6:49736447_T_C_chr6:49736456_T_G_chr6:49736509_T_C;chr6:49731223_G_T	0.000870762626058078;0.000263253817180349	0.0764599	0.0382175	0.0688491	0.0388625	0.0448287	0.0728943	0.0354782	0.0705602	0.0393424
ODF4_ENSG00000184650	0.0482898	0	0	0	0	0	0	1	0	ultra_rare_collpase_chr17:8340235_C_T_chr17:8340393_GC_G_chr17:8340394_C_T_chr17:8345396_G_A_chr17:8345477_G_A_chr17:8345673_CT_C	0.000243004	NA	NA	NA	NA	0.023658	NA	NA	NA	NA
CT45A10_ENSG00000269586	0.0483508	0	0	0	1	0	0	0	1	ultra_rare_collpase_chrX:135882587_G_C;chrX:135883011_G_A	8.10011745170305e-05;0.000451170993806653	0.0534042	0.0432869	0.0926514	0.0479652	0.0209413	0.0260868	0.018769	0.122918	0.055246
NRXN1_ENSG00000179915	0.0484177	0	0	0	0	0	1	17	9	ultra_rare_collpase_chr2:49918886_A_C_chr2:49920345_A_G_chr2:49921996_G_A_chr2:49922032_T_C_chr2:49922165_C_T_chr2:49922227_C_T_chr2:49943661_A_G_chr2:49960085_A_G_chr2:49973476_T_C_chr2:49973578_T_C_chr2:49973669_G_A_chr2:49973913_C_A_chr2:49973916_C_A_chr2:49973956_A_G_chr2:49974018_G_C_chr2:49974023_C_T_chr2:49974069_G_A_chr2:49974138_T_C_chr2:49974145_C_T_chr2:49974146_G_C_chr2:49974149_T_G_chr2:49974299_G_A_chr2:50009708_A_C_chr2:50009844_T_C_chr2:50009857_A_T_chr2:50050385_T_G_chr2:50050399_A_G_chr2:50053339_T_A_chr2:50053384_T_G_chr2:50053388_C_G_chr2:50053395_G_A_chr2:50053399_T_C_chr2:50053480_C_T_chr2:50053616_C_T_chr2:50053701_AAG_A_chr2:50054149_G_T_chr2:50054160_T_C_chr2:50054209_A_G_chr2:50054221_C_G_chr2:50054290_G_A_chr2:50054470_T_C_chr2:50054615_G_C_chr2:50054715_A_G_chr2:50055117_T_C_chr2:50055153_T_A_chr2:50055250_T_C_chr2:50055292_A_G_chr2:50055322_A_T_chr2:50055388_T_C_chr2:50122213_T_C_chr2:50126932_T_C_chr2:50127050_G_T_chr2:50183289_T_C_chr2:50222057_T_C_chr2:50236928_G_A_chr2:50236932_T_C_chr2:50236964_G_A_chr2:50256058_G_A_chr2:50299001_A_G_chr2:50306611_T_C_chr2:50346485_C_G_chr2:50346673_T_A_chr2:50346696_C_T_chr2:50346853_G_C_chr2:50346863_C_T_chr2:50346868_C_A_chr2:50346869_T_C_chr2:50346872_G_A_chr2:50346949_T_C_chr2:50346970_G_A_chr2:50347099_A_C_chr2:50347104_C_G_chr2:50347292_G_A_chr2:50347618_G_A_chr2:50347794_C_T_chr2:50374964_A_G_chr2:50379524_G_A_chr2:50379602_T_A_chr2:50387588_G_C_chr2:50387645_A_G_chr2:50421445_A_G_chr2:50429953_A_C_chr2:50456211_T_C_chr2:50456240_T_C_chr2:50465462_C_T_chr2:50465525_T_C_chr2:50466065_G_T_chr2:50466073_G_A_chr2:50466479_T_C_chr2:50466521_T_C_chr2:50466532_A_T_chr2:50466562_G_T_chr2:50466617_G_A_chr2:50466666_A_G_chr2:50472361_G_A_chr2:50472438_G_A_chr2:50472439_T_C_chr2:50472460_T_C_chr2:50497375_C_A_chr2:50497474_G_A_chr2:50497498_T_G_chr2:50497607_G_T_chr2:50497645_C_T_chr2:50506542_C_T_chr2:50506570_C_T_chr2:50506578_T_C_chr2:50506647_A_G_chr2:50528121_A_C_chr2:50528688_T_C_chr2:50528711_C_T_chr2:50528739_C_T_chr2:50529008_G_A_chr2:50529014_A_G_chr2:50529593_A_G_chr2:50529601_T_C_chr2:50529637_A_G_chr2:50530610_G_A_chr2:50530635_G_A_chr2:50530648_G_A_chr2:50531306_C_T_chr2:50531371_T_C_chr2:50535436_G_C_chr2:50536531_G_C_chr2:50538258_T_C_chr2:50538400_C_T_chr2:50538418_C_T_chr2:50538448_C_T_chr2:50538558_A_C_chr2:50538618_G_A_chr2:50538633_G_A_chr2:50547098_T_C_chr2:50552592_C_A_chr2:50552646_A_C_chr2:50552836_T_C_chr2:50552866_G_A_chr2:50552884_C_G_chr2:50552986_G_C_chr2:50564951_T_A_chr2:50591920_G_A_chr2:50620124_G_T_chr2:50620140_G_A_chr2:50620234_T_C_chr2:50620251_C_T_chr2:50620252_C_G_chr2:50620513_C_T_chr2:50620661_A_C_chr2:50620937_G_A_chr2:50620939_C_T_chr2:50620976_T_G_chr2:50620988_G_A_chr2:50620993_G_A_chr2:50621022_A_T_chr2:50621041_C_A_chr2:50621074_AAAG_A_chr2:50621090_G_C_chr2:50621091_T_A_chr2:50621110_C_T_chr2:50621166_G_A_chr2:50621206_G_A_chr2:50621289_G_A_chr2:50621301_G_C_chr2:50621304_C_T_chr2:50621305_G_A_chr2:50621307_T_C_chr2:50621397_T_C_chr2:50621398_T_C_chr2:50621430_G_C_chr2:50621780_A_T_chr2:50621952_G_T_chr2:50622397_A_C_chr2:50623359_A_G_chr2:50623461_A_G_chr2:50623605_T_C_chr2:50707362_G_C_chr2:50707366_A_C_chr2:50740976_T_A_chr2:50754792_T_C_chr2:50754802_C_T_chr2:50769662_A_G_chr2:50794556_T_A_chr2:50809730_A_G_chr2:50840471_T_C_chr2:50841112_C_T_chr2:50841123_C_T_chr2:50922620_A_T_chr2:50922647_A_G_chr2:50922665_G_A_chr2:50922667_C_T_chr2:50922715_C_T_chr2:50922725_G_A_chr2:50922735_G_C_chr2:50922855_T_C_chr2:50923124_C_A_chr2:50926004_G_C_chr2:50926016_C_T_chr2:51009495_T_C_chr2:51027503_T_C_chr2:51027550_C_G_chr2:51027606_C_T_chr2:51027637_C_T_chr2:51027664_G_T_chr2:51027665_C_G_chr2:51027753_A_G_chr2:51027798_G_A_chr2:51027821_G_A_chr2:51027899_G_A_chr2:51027904_G_A_chr2:51027954_G_A_chr2:51027958_C_A_chr2:51027979_C_T_chr2:51027991_T_C_chr2:51028004_C_A_chr2:51028012_G_C_chr2:51028083_C_T_chr2:51028084_G_A_chr2:51028119_C_G_chr2:51028174_G_A_chr2:51028181_C_A_chr2:51028191_C_G_chr2:51028237_G_A_chr2:51028284_G_A_chr2:51030390_G_A_chr2:51030444_T_C_chr2:51030453_G_A_chr2:51031260_A_C_chr2:51031289_G_A_chr2:51031821_C_T_chr2:51031973_T_C_chr2:51032029_G_T_chr2:51032038_G_A_chr2:51032116_G_C_chr2:51032181_G_A_chr2:51032251_G_T_chr2:51032254_G_A_chr2:51032302_A_C_chr2:51032622_A_C_chr2:51032655_T_C_chr2:51032664_T_C_chr2:51142766_A_G;chr2:49928581_G_A;chr2:49943687_A_T;chr2:49974016_C_T;chr2:50055129_G_A;chr2:50256215_A_G;chr2:50346287_G_C;chr2:50346835_G_A;chr2:50346909_G_A;chr2:50379584_T_G;chr2:50466746_A_T;chr2:50497705_G_A;chr2:50506555_G_A;chr2:50528697_G_A;chr2:50529704_T_C;chr2:50530629_T_C;chr2:50531384_C_A;chr2:50538360_G_A;chr2:50538451_T_C;chr2:50621789_G_T;chr2:50621790_AC_A;chr2:50754797_CAGAGCA_C;chr2:50925993_A_G;chr2:51027972_G_C;chr2:51030386_T_C;chr2:51032054_A_G;chr2:51032117_T_TGCGGGAGGGGAGAACAGGCAACGGAGGGGA	0.010530152687214;0.000202511138112596;0.000263253817180349;0.000526507634360698;0.000303754404438864;0.000384755578955895;0.00076951115791179;0.000243052742445111;0.000526827686821203;0.000405005872585152;0.000243013365735115;0.000749260864282532;0.000222753229921834;0.000303754404438864;0.000243003523551091;0.000222762251923856;0.000303754404438864;0.000263253817180349;0.000587306087731378;0.000506257340731441;0.000506257340731441;0.000222753229921834;0.000303766707168894;0.000283504110809607;0.000405005872585152;0.00022277127465673;0.000531566895649329	0.203666	0.028011	0.014729	0.0115869	0.0485314	0.19882	0.028079	0.0150492	0.0117121
KCTD13_ENSG00000174943	0.0484298	0	0	0	0	0	0	0	1	ultra_rare_collpase_chr16:29906942_CTGCGGACACGG_C_chr16:29911106_G_A_chr16:29911994_C_T_chr16:29911998_G_C_chr16:29912027_G_A_chr16:29912030_G_T_chr16:29923240_G_A_chr16:29923293_G_C_chr16:29923311_T_C_chr16:29923315_G_A_chr16:29923332_C_T_chr16:29923333_G_A_chr16:29923336_C_T_chr16:29923342_G_A_chr16:29923345_C_G_chr16:29923353_A_T	0.000567008	NA	NA	NA	NA	0.0431462	NA	NA	NA	NA
SLC25A30_ENSG00000174032	0.0486033	0	0	0	0	0	0	1	1	ultra_rare_collpase_chr13:45396010_A_C_chr13:45398942_G_A_chr13:45399011_T_C_chr13:45399014_G_A_chr13:45399019_C_G_chr13:45399044_C_T_chr13:45401092_G_A_chr13:45401098_A_G_chr13:45401149_T_C_chr13:45401167_C_T_chr13:45402357_G_A_chr13:45402366_C_T_chr13:45402367_G_A_chr13:45404411_A_C_chr13:45405889_G_A_chr13:45405919_G_A_chr13:45405958_G_A_chr13:45405967_C_T_chr13:45408930_G_A_chr13:45408934_A_G_chr13:45408951_T_C_chr13:45408963_A_G_chr13:45408990_C_T_chr13:45408991_G_A_chr13:45409044_C_T_chr13:45409051_T_A_chr13:45409057_A_C_chr13:45411365_A_G_chr13:45411403_G_A_chr13:45418299_C_A;chr13:45402339_T_G	0.00121501761775546;0.000364505285326637	0.103235	0.0368367	0.0599519	0.0367946	0.0405417	0.0940572	0.0306233	0.0633086	0.0378103
PAK2_ENSG00000180370	0.048623	0	0	0	0	0	0	0	1	ultra_rare_collpase_chr3:196739872_G_A_chr3:196739904_C_A_chr3:196739905_C_T_chr3:196739915_C_G_chr3:196739935_T_C_chr3:196739957_C_T_chr3:196739994_C_T_chr3:196740277_GGGGAGCCGCCACCTGCGTGCT_G_chr3:196740290_C_T_chr3:196740907_A_G_chr3:196741177_G_A_chr3:196741178_G_A_chr3:196741620_T_G_chr3:196773105_T_C_chr3:196782658_C_T_chr3:196782730_A_G_chr3:196806639_G_A_chr3:196806643_C_T_chr3:196827281_G_A_chr3:196827296_A_T_chr3:196828400_C_T_chr3:196828401_G_A	0.000789761	NA	NA	NA	NA	0.0474281	NA	NA	NA	NA
NLRC4_ENSG00000091106	0.0486733	0	0	0	0	0	0	0	1	ultra_rare_collpase_chr2:32224730_G_A_chr2:32238157_C_A_chr2:32238284_A_G_chr2:32249698_A_C_chr2:32250065_TC_T_chr2:32250065_T_C_chr2:32250087_C_T_chr2:32250236_T_G_chr2:32250507_G_A_chr2:32251001_C_T_chr2:32251031_G_A_chr2:32251056_G_A_chr2:32251080_C_T_chr2:32251323_G_A_chr2:32251487_A_G_chr2:32251568_T_C_chr2:32251590_G_A_chr2:32252467_A_AT_chr2:32252590_T_G_chr2:32252591_C_T_chr2:32252681_T_C	0.000810012	NA	NA	NA	NA	0.0478338	NA	NA	NA	NA
CDH1_ENSG00000039068	0.0487073	0	0	0	0	0	0	3	2	ultra_rare_collpase_chr16:68738393_G_A_chr16:68801670_T_G_chr16:68801876_C_T_chr16:68808524_G_C_chr16:68808535_G_A_chr16:68808826_G_A_chr16:68810317_T_G_chr16:68811855_G_A_chr16:68812150_A_T_chr16:68812216_A_T_chr16:68812244_C_T_chr16:68813353_T_A_chr16:68813398_C_T_chr16:68813473_A_G_chr16:68815528_A_C_chr16:68815603_C_T_chr16:68815695_G_A_chr16:68815720_C_A_chr16:68819347_C_T_chr16:68822082_G_A_chr16:68822177_C_G_chr16:68823450_A_G_chr16:68823479_C_A_chr16:68823593_C_G_chr16:68828188_C_T_chr16:68828211_A_T_chr16:68828255_G_A_chr16:68829676_A_G_chr16:68829694_G_A_chr16:68829756_C_T_chr16:68829757_G_A_chr16:68829774_G_A_chr16:68833300_C_T_chr16:68833324_C_T_chr16:68833344_G_A_chr16:68833362_A_G_chr16:68833365_G_A_chr16:68833479_G_A_chr16:68833485_G_A_chr16:68833488_G_A;chr16:68810329_G_A;chr16:68811743_G_A;chr16:68829687_G_A;chr16:68829771_G_A	0.00194402818840873;0.000243023208716432;0.000405055087491899;0.000486007047102183;0.000243023208716432	0.798441	0.0292454	0.00597619	0.0234025	0.0294517	0.783828	0.0186392	0.00688564	0.0250995
NOL7_ENSG00000225921	0.0487188	0	0	0	0	0	0	1	0	ultra_rare_collpase_chr6:13615377_C_T_chr6:13615773_G_A_chr6:13616518_CTAAG_C_chr6:13618083_CTG_C_chr6:13620759_C_CA_chr6:13620819_AAG_A	0.000222753	NA	NA	NA	NA	0.0241028	NA	NA	NA	NA
CD48_ENSG00000117091	0.0487279	0	0	0	0	0	1	0	0	ultra_rare_collpase_chr1:160681101_C_T_chr1:160684898_A_T_chr1:160684946_A_G	0.000202503	NA	NA	NA	NA	0.0480563	NA	NA	NA	NA
ABHD17A_ENSG00000129968	0.0488597	0	0	0	0	0	0	1	1	ultra_rare_collpase_chr19:1877118_A_C_chr19:1877121_C_CA_chr19:1877173_C_T_chr19:1877180_C_T_chr19:1877262_T_C_chr19:1877278_G_A_chr19:1877315_G_A_chr19:1877327_C_T_chr19:1877344_C_G_chr19:1877528_G_A_chr19:1877557_C_T_chr19:1877655_T_C_chr19:1877673_G_C_chr19:1879946_C_T_chr19:1880110_G_A_chr19:1881248_C_T_chr19:1881283_C_T_chr19:1881284_G_A_chr19:1881308_C_T_chr19:1881323_C_T_chr19:1881349_C_T_chr19:1881355_G_A_chr19:1881364_A_G_chr19:1881371_A_T_chr19:1881374_G_A_chr19:1881454_A_C_chr19:1881559_C_T_chr19:1881569_C_T;chr19:1877308_C_T	0.00115426673686768;0.000243072435585805	0.0374049	0.0403619	0.0819024	0.0393512	0.023829	0.0184411	0.0255248	0.105014	0.0445607
SSNA1_ENSG00000176101	0.0489511	0	0	0	0	0	1	2	3	ultra_rare_collpase_chr9:137183745_C_T_chr9:137184920_G_A_chr9:137184947_G_A_chr9:137184960_C_T_chr9:137184961_G_A_chr9:137184993_C_T_chr9:137184994_G_A_chr9:137184996_C_T_chr9:137185069_C_T_chr9:137186250_G_A_chr9:137186275_C_T_chr9:137186288_C_T_chr9:137186322_C_T_chr9:137186355_G_A_chr9:137187483_G_C_chr9:137187492_G_A_chr9:137187496_T_C_chr9:137187566_G_T_chr9:137187641_C_T_chr9:137187674_C_T_chr9:137187695_G_A_chr9:137187790_G_A_chr9:137187829_A_T_chr9:137187926_C_T_chr9:137188037_G_A_chr9:137188088_T_G_chr9:137188094_G_T_chr9:137188454_C_T_chr9:137188727_A_G_chr9:137188752_A_G_chr9:137188762_C_T_chr9:137188771_G_T_chr9:137188772_G_T_chr9:137189101_TGCCGGCAGATCCAG_T_chr9:137189112_C_T_chr9:137189113_CAGG_C_chr9:137189115_G_A_chr9:137189124_G_C_chr9:137189131_A_C_chr9:137189139_G_A_chr9:137189210_C_T_chr9:137189219_A_G_chr9:137189251_G_A_chr9:137189871_C_T_chr9:137189910_G_C_chr9:137192132_C_T_chr9:137192137_C_T_chr9:137192146_G_A_chr9:137192359_G_A_chr9:137192459_C_T_chr9:137192481_C_T_chr9:137192504_G_A_chr9:137192510_C_T_chr9:137192523_G_A_chr9:137192532_G_C_chr9:137192619_C_T_chr9:137192637_C_T;chr9:137186289_G_A;chr9:137189070_AGAGGAGCTGTGCCAGAAGCGG_A;chr9:137189129_A_G;chr9:137189158_C_T;chr9:137192511_G_A	0.00283504110809607;0.000587282300526529;0.000202527543745949;0.000405055087491899;0.00030377901089554;0.00050635988009398	0.0320384	0.144794	0.04453	0.0207703	0.0395463	0.0266472	0.128604	0.0476026	0.021475
SH3D21_ENSG00000214193	0.0491681	0	0	0	0	0	0	0	2	ultra_rare_collpase_chr1:36307516_G_C_chr1:36308390_CCA_C_chr1:36308409_G_A_chr1:36319165_G_C_chr1:36319754_GGCCCCCAGCTCCAGAGAAC_G_chr1:36320609_TAGAA_T_chr1:36320761_C_CT_chr1:36320796_GGAGT_G_chr1:36320965_GCCGGCGGCTGGAGGTGAGGCGCGGGTC_G;chr1:36320535_CAA_C	0.00042525616621441;0.000526507634360698	0.155157	0.032448	0.0626228	0.0440525	0.0217918	0.113489	0.013812	0.0776221	0.049044
SOCS2_ENSG00000120833	0.049221	0	0	0	0	0	0	1	2	ultra_rare_collpase_chr12:93569843_T_A_chr12:93569895_A_C_chr12:93570887_T_TG_chr12:93570941_G_GGCGCGAGCGGA_chr12:93571000_G_C_chr12:93571053_T_C_chr12:93571098_A_G_chr12:93571213_G_A_chr12:93572010_C_T_chr12:93572039_G_A_chr12:93572601_A_T_chr12:93572644_T_G_chr12:93572707_T_C_chr12:93572959_G_A_chr12:93573031_A_G_chr12:93574719_C_T_chr12:93574898_T_C_chr12:93574961_G_A_chr12:93575174_G_C_chr12:93575220_C_T_chr12:93575248_A_G_chr12:93575812_A_G_chr12:93575845_G_A_chr12:93576179_T_G_chr12:93576184_T_TA_chr12:93578373_G_T;chr12:93575880_G_A;chr12:93575910_T_C	0.00111376614960917;0.000810011745170305;0.000405005872585152	0.243146	0.0313458	0.0372578	0.0319218	0.0296962	0.217193	0.0182996	0.0416468	0.0337487
CEP70_ENSG00000114107	0.0492307	0	0	0	0	0	0	2	1	ultra_rare_collpase_chr3:138498091_C_T_chr3:138498105_A_G_chr3:138500114_G_A_chr3:138500137_T_G_chr3:138500143_AC_A_chr3:138500467_T_C_chr3:138500501_C_T_chr3:138500793_A_G_chr3:138500833_G_A_chr3:138505324_T_G_chr3:138505395_C_G_chr3:138505431_G_A_chr3:138505449_T_C_chr3:138508438_C_T_chr3:138525489_C_G_chr3:138525520_T_C_chr3:138525522_C_A_chr3:138525559_G_A_chr3:138529385_C_A_chr3:138529418_T_C_chr3:138529433_TCTGA_T_chr3:138529458_A_G_chr3:138537248_G_A_chr3:138537320_G_A_chr3:138570358_T_A_chr3:138570424_T_G_chr3:138570451_C_T_chr3:138570452_G_A_chr3:138571328_T_A_chr3:138572861_G_GA_chr3:138572891_G_A;chr3:138500504_C_G;chr3:138529214_T_G	0.00121501761775546;0.000222753229921834;0.000243003523551091	0.137294	0.0345734	0.0529822	0.0356555	0.0365262	0.122838	0.0257755	0.0571251	0.0370228
STKLD1_ENSG00000198870	0.0493264	0	0	0	0	0	0	1	1	ultra_rare_collpase_chr9:133375234_G_A_chr9:133375960_T_C_chr9:133376036_AC_A_chr9:133376048_C_G_chr9:133376069_G_A_chr9:133376071_C_T_chr9:133376107_G_A_chr9:133376112_G_A_chr9:133376546_A_G_chr9:133376557_C_A_chr9:133376561_G_A_chr9:133385638_C_T_chr9:133389559_G_A_chr9:133390784_C_T_chr9:133394299_C_T_chr9:133394311_A_T_chr9:133394362_TC_T_chr9:133395622_G_A_chr9:133395750_C_T_chr9:133397172_T_G_chr9:133397977_A_G_chr9:133398001_G_A_chr9:133400467_A_G_chr9:133400481_G_A_chr9:133400530_G_A_chr9:133402874_ACAGAGT_A_chr9:133403919_G_A_chr9:133403928_A_T;chr9:133402994_TGGGCCCTCCTGCTGGACGGTGAG_T	0.00147827143493581;0.000303754404438864	0.0700141	0.0396343	0.0712029	0.0392991	0.0456537	0.0664133	0.0367079	0.0730857	0.0398152
STUB1_ENSG00000103266	0.0493408	0	0	0	0	0	1	5	4	ultra_rare_collpase_chr16:675709_T_TGGGGC_chr16:675741_C_T_chr16:675747_GGCCGCGGCC_G_chr16:675774_G_GC_chr16:675789_C_T_chr16:676363_A_G_chr16:676685_G_A_chr16:676717_G_C_chr16:676724_G_A_chr16:676777_C_T_chr16:676864_C_T_chr16:676867_G_A_chr16:676999_G_A_chr16:677045_G_A_chr16:677067_G_A_chr16:677921_G_A_chr16:677945_G_A_chr16:678235_C_T_chr16:680515_C_T_chr16:680556_G_A_chr16:680559_C_T_chr16:680569_C_T_chr16:680593_G_T_chr16:680619_C_G_chr16:680639_G_C_chr16:680653_C_T_chr16:680662_C_A_chr16:680666_C_T_chr16:680668_G_A_chr16:681246_G_A_chr16:681286_C_T_chr16:681481_C_T_chr16:681517_C_T_chr16:681585_T_C_chr16:681821_G_A_chr16:681849_G_A_chr16:682072_G_A_chr16:682080_AGT_A_chr16:682169_G_A_chr16:682171_G_A_chr16:682197_G_A_chr16:682252_G_A_chr16:682255_C_T_chr16:682256_G_A_chr16:682264_A_G_chr16:682429_G_C_chr16:682442_G_A_chr16:682451_G_A_chr16:682820_C_T_chr16:682826_T_C_chr16:682841_T_C_chr16:682855_C_T_chr16:682859_C_T_chr16:682871_G_A_chr16:682949_T_G_chr16:682960_G_A_chr16:683030_G_A_chr16:683032_G_A_chr16:683045_G_A_chr16:683175_C_T_chr16:683205_G_A_chr16:683216_G_A_chr16:683231_G_A_chr16:683325_C_T_chr16:683335_G_A_chr16:683370_G_C_chr16:683399_G_A_chr16:683410_G_T_chr16:683412_AGTT_A_chr16:683419_G_C_chr16:683427_A_G_chr16:683429_A_T_chr16:683438_G_A_chr16:683531_A_C_chr16:683536_C_T_chr16:683562_A_C_chr16:683595_T_C_chr16:683700_A_G_chr16:683702_G_A_chr16:683703_T_C_chr16:683721_G_A_chr16:683735_C_A_chr16:683757_C_G_chr16:683774_C_T_chr16:684102_C_T_chr16:684154_G_A_chr16:684354_C_A_chr16:684877_C_T_chr16:685010_C_T_chr16:685074_G_A_chr16:685075_G_A_chr16:685176_C_T_chr16:685292_C_T_chr16:685356_C_T_chr16:685390_G_A_chr16:685451_G_A_chr16:685709_G_C_chr16:685739_G_A_chr16:685742_G_C_chr16:685920_G_A_chr16:685946_C_T_chr16:685973_A_G_chr16:686080_G_A_chr16:686182_G_A_chr16:686751_C_T_chr16:686847_C_T_chr16:686955_C_T_chr16:686962_C_T_chr16:686979_C_T_chr16:687013_C_T_chr16:687040_C_T_chr16:687064_C_T_chr16:687090_C_T_chr16:687091_G_A_chr16:687092_G_C_chr16:687111_G_A_chr16:687181_C_T_chr16:687186_C_T_chr16:687282_T_C_chr16:687297_C_T_chr16:687309_C_T_chr16:687322_C_T_chr16:687354_C_T_chr16:687593_C_T_chr16:687632_C_T_chr16:687635_G_T_chr16:687701_G_T_chr16:687708_G_A;chr16:675768_A_ACCCCGGC;chr16:676735_C_T;chr16:677298_G_A;chr16:681512_A_C;chr16:682067_G_A;chr16:682840_G_A;chr16:682869_C_T;chr16:684744_T_A;chr16:685171_G_C	0.0049208213519096;0.000334406219955691;0.000263371150729336;0.000202568569460762;0.000648193161562146;0.000222762251923856;0.000567054153671676;0.000243013365735115;0.000830329296447811;0.000243013365735115	0.672656	0.0305616	-0.00712956	0.0168745	0.046315	0.666673	0.0289318	-0.00740775	0.0171986
SLC10A4_ENSG00000145248	0.0494633	0	0	0	0	0	0	2	3	ultra_rare_collpase_chr4:48483946_T_G_chr4:48483962_G_T_chr4:48483974_G_T_chr4:48484063_G_A_chr4:48484096_G_A_chr4:48484964_C_G_chr4:48485005_G_A_chr4:48485059_ACT_A_chr4:48485111_A_C_chr4:48488481_A_G_chr4:48488523_G_A_chr4:48488609_C_T_chr4:48488686_C_T_chr4:48488707_A_G_chr4:48488721_C_T_chr4:48488749_C_T_chr4:48488802_C_T_chr4:48488833_A_AT_chr4:48488930_TTCTC_T_chr4:48490294_G_A_chr4:48490310_G_A_chr4:48490619_G_A_chr4:48490634_G_T_chr4:48490644_T_C_chr4:48490811_C_T_chr4:48490817_C_A_chr4:48490841_C_T_chr4:48490854_G_A_chr4:48491235_A_G_chr4:48491247_G_A_chr4:48492975_C_G_chr4:48493002_T_C_chr4:48494141_G_A_chr4:48494167_C_T_chr4:48494229_C_T_chr4:48494239_A_G;chr4:48484151_G_A;chr4:48488812_TAGATGA_T;chr4:48490637_G_A;chr4:48494226_C_G	0.00168077437122838;0.000283550046583222;0.000364505285326637;0.000850753524550316;0.000425273390036452	0.0551306	0.0320612	0.0451721	0.0235536	0.0311929	0.0396533	0.0207388	0.0519819	0.0252665
SCRT1_ENSG00000261678	0.0494744	0	0	0	0	0	0	0	1	ultra_rare_collpase_chr8:144331958_ATGGGGCGGGCCCT_A_chr8:144332471_ATG_A_chr8:144332527_T_G_chr8:144333246_T_C_chr8:144333256_C_A_chr8:144333273_T_C_chr8:144333317_C_G_chr8:144333396_G_C_chr8:144333697_G_A_chr8:144333946_T_C_chr8:144333970_G_A_chr8:144334054_G_T_chr8:144334104_T_C_chr8:144336127_A_G	0.00068851	NA	NA	NA	NA	0.0427112	NA	NA	NA	NA
GABRG1_ENSG00000163285	0.049532	0	0	0	0	0	1	1	1	ultra_rare_collpase_chr4:46041008_C_T_chr4:46041037_G_A_chr4:46041051_T_C_chr4:46041125_C_T_chr4:46041136_C_T_chr4:46051483_T_C_chr4:46051594_T_C_chr4:46051618_T_C_chr4:46058340_C_CA_chr4:46058575_C_T_chr4:46065491_T_C_chr4:46065526_T_C_chr4:46084039_T_C_chr4:46097215_C_T_chr4:46097258_G_T_chr4:46097267_C_A_chr4:46097275_T_C_chr4:46097311_G_A_chr4:46123808_A_G_chr4:46123899_T_A;chr4:46065371_T_C;chr4:46097206_A_G	0.000708760277024017;0.000202519340597027;0.000283538561244329	0.266459	0.030188	0.0438065	0.0394208	0.0208214	0.215264	0.0133284	0.0544712	0.0439561
HNRNPCL3_ENSG00000277058	0.049622	0	0	0	0	0	0	1	0	ultra_rare_collpase_chr1:13061682_T_A_chr1:13061722_C_A_chr1:13061725_C_T_chr1:13061740_C_A	0.000324005	NA	NA	NA	NA	0.0259856	NA	NA	NA	NA
AKTIP_ENSG00000166971	0.0496229	0	0	0	0	0	0	1	0	ultra_rare_collpase_chr16:53498436_G_A_chr16:53498595_C_T_chr16:53500223_G_A_chr16:53502695_C_G_chr16:53503020_G_A_chr16:53503200_A_G_chr16:53503470_A_T	0.000222753	NA	NA	NA	NA	0.0255052	NA	NA	NA	NA
LEPROTL1_ENSG00000104660	0.049761	0	0	0	0	0	0	1	0	ultra_rare_collpase_chr8:30095418_G_T_chr8:30095423_G_A_chr8:30104400_G_A_chr8:30104431_C_T_chr8:30107995_T_C_chr8:30108036_A_C	0.000243004	NA	NA	NA	NA	0.0257582	NA	NA	NA	NA
KIAA2013_ENSG00000116685	0.0498394	0	0	0	0	0	0	0	3	ultra_rare_collpase_chr1:11920332_C_T_chr1:11922640_C_T_chr1:11922649_A_T_chr1:11922731_C_T_chr1:11922820_C_T_chr1:11922916_G_A_chr1:11922992_C_T_chr1:11923049_G_C_chr1:11923052_C_T_chr1:11923097_C_T_chr1:11923104_G_C_chr1:11923157_G_T_chr1:11923159_A_G_chr1:11923203_C_A_chr1:11923277_G_A_chr1:11923316_C_T_chr1:11923345_G_A_chr1:11923439_C_T_chr1:11923453_G_A_chr1:11923471_ATCT_A_chr1:11925238_G_C_chr1:11925451_C_G_chr1:11925507_A_G_chr1:11925582_T_A_chr1:11925688_C_A_chr1:11925787_G_A_chr1:11925801_T_G_chr1:11925834_G_C_chr1:11925888_G_T_chr1:11925924_T_C_chr1:11926060_C_T_chr1:11926099_GGCCGCCC_G_chr1:11926099_G_GGCCGCCC_chr1:11926180_G_A_chr1:11926203_C_G_chr1:11926210_G_A;chr1:11925540_G_C;chr1:11926314_G_A	0.00178202583937467;0.000648455864472724;0.00044686382840429	0.0339599	0.154164	0.0623883	0.0294208	0.0498394	0.0339599	0.154164	0.0623883	0.0294208
WFDC2_ENSG00000101443	0.049931	0	0	0	0	0	0	1	0	ultra_rare_collpase_chr20:45469783_T_A_chr20:45470454_T_C_chr20:45470460_T_C_chr20:45470474_C_G_chr20:45480049_C_T	0.000263254	NA	NA	NA	NA	0.0493781	NA	NA	NA	NA
DRAXIN_ENSG00000162490	0.0499754	0	0	0	0	0	0	1	1	ultra_rare_collpase_chr1:11706361_C_T_chr1:11706437_G_A_chr1:11706619_G_A_chr1:11706682_C_T_chr1:11706688_G_A_chr1:11709274_G_C_chr1:11709278_G_A_chr1:11709355_G_A_chr1:11711850_G_C_chr1:11711908_G_A_chr1:11711917_G_A_chr1:11711964_A_G_chr1:11712393_G_C_chr1:11712426_C_T_chr1:11715130_G_A_chr1:11715137_G_A_chr1:11715166_G_C_chr1:11715187_G_A_chr1:11719680_C_T_chr1:11719685_A_G;chr1:11706430_C_T	0.000911263213316593;0.000303766707168894	0.0364509	0.10594	0.0865799	0.0413889	0.0445759	0.0326356	0.0973829	0.0903173	0.0422727
XAF1_ENSG00000132530	0.0500143	0	0	0	0	0	0	1	0	ultra_rare_collpase_chr17:6756107_AC_A_chr17:6760405_G_A_chr17:6760424_C_T_chr17:6760437_G_GT_chr17:6762190_T_C	0.000243004	NA	NA	NA	NA	0.0263643	NA	NA	NA	NA
PGK2_ENSG00000170950	0.0502225	0	0	0	0	0	0	1	4	ultra_rare_collpase_chr6:49785965_A_G_chr6:49785993_T_G_chr6:49785999_C_T_chr6:49786028_T_C_chr6:49786091_C_A_chr6:49786169_A_G_chr6:49786172_G_A_chr6:49786252_C_T_chr6:49786302_C_T_chr6:49786371_C_T_chr6:49786460_G_A_chr6:49786474_A_AC_chr6:49786490_T_C_chr6:49786514_T_C_chr6:49786526_A_G_chr6:49786554_G_A_chr6:49786620_T_C_chr6:49786629_C_T_chr6:49786674_C_T_chr6:49786676_C_T_chr6:49786736_C_T_chr6:49786737_G_A_chr6:49786773_T_C_chr6:49786806_C_G_chr6:49786886_C_G_chr6:49786968_C_T_chr6:49786973_A_G_chr6:49786976_G_A_chr6:49786991_C_T_chr6:49787003_C_T_chr6:49787024_G_A_chr6:49787052_T_C_chr6:49787084_G_A_chr6:49787108_A_G_chr6:49787135_C_T_chr6:49787159_T_C;chr6:49786013_A_T;chr6:49786069_AC_A;chr6:49786679_T_A;chr6:49786820_C_T	0.00188327730752096;0.000911263213316593;0.000607508808877729;0.000648009396136244;0.000405005872585152	0.103041	0.0306498	0.038271	0.023475	0.0469624	0.100857	0.0285449	0.0387619	0.023625
POLA2_ENSG00000014138	0.050255	0	0	0	0	0	1	0	2	ultra_rare_collpase_chr11:65266642_C_G_chr11:65266672_T_A_chr11:65267483_A_G_chr11:65268681_GGAA_G_chr11:65268688_G_A_chr11:65275955_C_T_chr11:65275999_G_A_chr11:65278759_G_A_chr11:65278800_C_T_chr11:65279536_A_T_chr11:65280996_C_T_chr11:65281064_G_A_chr11:65281089_G_T_chr11:65281106_G_T_chr11:65281728_A_G_chr11:65287760_A_G_chr11:65289068_G_A_chr11:65289823_G_A_chr11:65289877_G_A_chr11:65292366_T_C_chr11:65294157_G_A_chr11:65294196_C_T_chr11:65294199_C_T_chr11:65294221_C_T_chr11:65294255_CA_C_chr11:65294564_G_A_chr11:65294600_G_A_chr11:65294639_G_A_chr11:65295571_A_G_chr11:65295908_A_G_chr11:65295920_A_G_chr11:65295928_G_A_chr11:65295940_G_A_chr11:65295947_C_G_chr11:65295990_G_A_chr11:65297154_G_A_chr11:65297175_G_A_chr11:65297190_G_A;chr11:65262369_A_G;chr11:65294208_G_C	0.00174152525211616;0.000202527543745949;0.000769729379355048	0.216846	0.0334881	0.0348264	0.0282004	0.0436501	0.208611	0.0289093	0.0361025	0.0287122
PPP1CB_ENSG00000213639	0.0503145	0	0	0	0	0	0	2	1	ultra_rare_collpase_chr2:28751798_G_C_chr2:28751817_G_A_chr2:28751826_C_T_chr2:28751828_T_C_chr2:28751832_G_A_chr2:28751837_T_C_chr2:28751838_G_C_chr2:28751840_G_A_chr2:28751847_CGAG_C_chr2:28751910_A_G_chr2:28752029_G_A_chr2:28752037_G_A_chr2:28752100_G_T_chr2:28752118_C_T_chr2:28753279_T_C_chr2:28778940_C_T_chr2:28799238_G_A_chr2:28800041_T_C_chr2:28800051_A_G_chr2:28800140_T_C_chr2:28800152_C_T_chr2:28800428_G_A_chr2:28800451_G_A_chr2:28800527_T_C_chr2:28800771_A_T_chr2:28800778_A_C_chr2:28800792_T_A_chr2:28800907_G_T_chr2:28800909_A_G;chr2:28800519_A_G;chr2:28800536_A_G	0.00125551820501397;0.000283504110809607;0.000243013365735115	0.117651	0.0360088	0.0566831	0.0362259	0.0393506	0.105672	0.0281176	0.0606048	0.0374577
GFY_ENSG00000261949	0.050323	0	0	0	0	0	1	0	0	ultra_rare_collpase_chr19:49426928_TGA_T_chr19:49427951_AC_A_chr19:49428120_G_A	0.000121502	NA	NA	NA	NA	0.0040004	NA	NA	NA	NA
OSBPL7_ENSG00000006025	0.0503654	0	0	0	0	0	0	1	1	ultra_rare_collpase_chr17:47808320_C_T_chr17:47808361_G_A_chr17:47808552_C_A_chr17:47808916_C_T_chr17:47808966_C_T_chr17:47809102_G_T_chr17:47809115_G_A_chr17:47809127_C_T_chr17:47809159_C_T_chr17:47809160_G_A_chr17:47809357_G_A_chr17:47809415_C_G_chr17:47809431_T_C_chr17:47813298_G_A_chr17:47813340_G_C_chr17:47813584_T_C_chr17:47813602_G_T_chr17:47813604_C_T_chr17:47813669_G_C_chr17:47813772_C_T_chr17:47813780_G_A_chr17:47813798_C_T_chr17:47814533_G_A_chr17:47814605_C_T_chr17:47815318_G_A_chr17:47815325_C_T_chr17:47815337_T_C_chr17:47816141_G_A_chr17:47816174_C_T_chr17:47816175_G_A_chr17:47816437_C_T_chr17:47816438_G_A_chr17:47816589_C_T_chr17:47816613_G_A_chr17:47816688_C_T_chr17:47816781_C_T_chr17:47816796_T_A_chr17:47818280_C_T_chr17:47818553_G_A_chr17:47818565_G_A_chr17:47818573_C_T_chr17:47818574_G_A_chr17:47818582_G_A_chr17:47818996_T_C_chr17:47819033_C_A_chr17:47819056_G_A_chr17:47819091_C_A_chr17:47819785_G_A_chr17:47820090_C_T_chr17:47820256_G_A_chr17:47820274_TCCATGGAGAAGGGAGAGG_T_chr17:47821811_C_G_chr17:47821815_C_G_chr17:47821824_C_T_chr17:47821826_G_A_chr17:47824291_C_G_chr17:47824323_T_C_chr17:47824362_C_T_chr17:47824402_G_C_chr17:47824407_G_T_chr17:47824449_A_G_chr17:47826655_G_A_chr17:47826673_G_A_chr17:47826717_T_C;chr17:47821802_A_C	0.00301729375075939;0.000384880281975449	0.0868262	0.0401476	0.0480353	0.0280517	0.0495565	0.0855717	0.0397468	0.0484207	0.0281641
MRPL24_ENSG00000143314	0.050398	0	0	0	0	0	0	1	2	ultra_rare_collpase_chr1:156733501_A_G_chr1:156734027_C_T_chr1:156734045_G_A_chr1:156734124_G_A_chr1:156734147_G_A_chr1:156734156_G_A_chr1:156734169_C_G_chr1:156734184_TCTC_T_chr1:156734306_T_C_chr1:156734309_C_T_chr1:156734310_G_A_chr1:156734397_G_T_chr1:156734442_G_A_chr1:156734444_C_G_chr1:156734453_G_A_chr1:156734464_C_G_chr1:156734466_C_A_chr1:156735753_G_A_chr1:156735826_CCTT_C_chr1:156735868_C_T_chr1:156735873_A_T_chr1:156735885_C_T_chr1:156735896_C_T_chr1:156737715_G_A_chr1:156738642_A_T;chr1:156734123_C_T;chr1:156736709_C_T	0.000992264387833624;0.000324030944955243;0.000850546780072904	0.059342	0.0322393	0.0591677	0.0313779	0.0290869	0.0446688	0.0180266	0.0670764	0.0334086
AC013394.1_ENSG00000279765	0.0504417	0	0	0	0	0	0	1	0	ultra_rare_collpase_chr15:92883699_G_GT_chr15:92884240_A_G_chr15:92884291_TATTTGTTGC_T_chr15:92884482_T_G_chr15:92884987_A_G_chr15:92885003_T_A_chr15:92885026_TTAAAG_T_chr15:92885339_A_G_chr15:92885504_T_C	0.000222753	NA	NA	NA	NA	0.0497348	NA	NA	NA	NA
GAS1_ENSG00000180447	0.0505117	0	0	0	0	0	0	0	5	ultra_rare_collpase_chr9:86944375_A_T_chr9:86944400_A_G_chr9:86944487_G_T_chr9:86944492_A_G_chr9:86944962_G_A_chr9:86944965_C_CT_chr9:86945033_T_C_chr9:86945089_G_A_chr9:86945231_A_G_chr9:86945767_A_G_chr9:86945836_C_A_chr9:86945845_C_T_chr9:86945885_C_A_chr9:86945900_G_A_chr9:86945924_C_T_chr9:86945938_T_C_chr9:86945939_C_T_chr9:86946128_G_A_chr9:86946217_G_A_chr9:86946252_G_A_chr9:86946291_G_T_chr9:86946294_C_CCCGCCCGCGCCGGGG_chr9:86946300_C_T_chr9:86946311_C_T_chr9:86946316_G_GCGC_chr9:86946346_G_C_chr9:86946414_C_T_chr9:86946468_G_C_chr9:86946533_C_A_chr9:86946576_G_A_chr9:86946600_C_T_chr9:86946676_G_C_chr9:86946737_C_T_chr9:86946742_C_G_chr9:86946743_G_A_chr9:86946745_G_A_chr9:86946787_A_G_chr9:86946873_C_T_chr9:86946905_T_C_chr9:86947127_G_C_chr9:86947301_C_T_chr9:86947484_G_A;chr9:86944491_A_C;chr9:86945852_G_A;chr9:86946012_G_A;chr9:86946647_G_C	0.00202502936292576;0.000445506459843668;0.000607705708382287;0.000628115249017304;0.000425790754257908	0.0514929	0.0357732	0.048328	0.0248174	0.0451309	0.0487083	0.0315831	0.0495154	0.0251202
CCN2_ENSG00000118523	0.0507093	0	0	0	0	0	0	2	1	ultra_rare_collpase_chr6:131948235_G_C_chr6:131948475_C_T_chr6:131948604_TTTAAA_T_chr6:131948614_C_T_chr6:131948718_C_A_chr6:131948750_C_T_chr6:131948751_G_A_chr6:131949186_A_T_chr6:131949197_C_T_chr6:131949276_TC_T_chr6:131949290_T_C_chr6:131949292_T_C_chr6:131949316_T_C_chr6:131949325_G_A_chr6:131949386_C_T_chr6:131949533_T_G_chr6:131949549_C_A_chr6:131949558_C_T_chr6:131950080_C_T_chr6:131950158_A_G_chr6:131950303_G_A_chr6:131950324_T_C_chr6:131950350_G_A_chr6:131950429_G_A_chr6:131950480_C_T_chr6:131950489_G_A_chr6:131950497_G_A_chr6:131950836_C_T_chr6:131950903_G_C_chr6:131950937_G_A_chr6:131951102_C_T;chr6:131949074_A_C;chr6:131949382_T_C	0.0010530152687214;0.000263253817180349;0.000303754404438864	0.140418	0.0356868	0.0524004	0.0355441	0.0401027	0.128071	0.0279129	0.0558313	0.0366888
MALT1_ENSG00000172175	0.0507508	0	0	0	0	0	0	3	2	ultra_rare_collpase_chr18:58671734_A_C_chr18:58671735_A_G_chr18:58671798_G_A_chr18:58681239_G_A_chr18:58687958_A_G_chr18:58688162_G_A_chr18:58691351_T_C_chr18:58696464_C_A_chr18:58709552_A_G_chr18:58709976_G_A_chr18:58710031_A_T_chr18:58710917_CAAGG_C_chr18:58723203_C_T_chr18:58733546_G_A_chr18:58741983_T_C_chr18:58741987_C_T_chr18:58744340_C_A_chr18:58744352_A_G_chr18:58744443_A_G_chr18:58744476_A_G_chr18:58745738_GATC_G_chr18:58747482_G_A_chr18:58747483_A_C_chr18:58747501_A_G_chr18:58747523_G_A_chr18:58747651_C_T_chr18:58747708_C_T_chr18:58747775_T_C_chr18:58747802_C_T_chr18:58747816_G_A;chr18:58696435_G_A;chr18:58700444_C_A;chr18:58733412_C_T;chr18:58733510_C_T	0.00117451703049694;0.000911300121506683;0.000263253817180349;0.000303754404438864;0.000405022276225192	0.0300095	0.0849111	0.0632837	0.0291635	0.0507508	0.0300095	0.0849111	0.0632837	0.0291635
GADD45GIP1_ENSG00000179271	0.0509495	0	0	0	0	0	1	0	0	ultra_rare_collpase_chr19:12954527_CT_C_chr19:12957120_CG_C	0.000121502	NA	NA	NA	NA	0.0044386	NA	NA	NA	NA
GOLGA8N_ENSG00000232653	0.0509668	0	0	0	0	0	1	0	0	ultra_rare_collpase_chr15:32593595_GAA_G	0.000141752	NA	NA	NA	NA	0.00446558	NA	NA	NA	NA
BRS3_ENSG00000102239	0.0510846	0	0	0	0	0	0	0	1	ultra_rare_collpase_chrX:136488175_G_A_chrX:136488176_A_G_chrX:136488202_G_A_chrX:136490183_T_C_chrX:136490272_C_T_chrX:136490345_T_C_chrX:136490477_G_A_chrX:136491992_G_A_chrX:136492148_G_A_chrX:136492362_AG_A	0.000526508	NA	NA	NA	NA	0.0499921	NA	NA	NA	NA
TIMM22_ENSG00000177370	0.0512009	0	0	0	0	0	0	1	0	ultra_rare_collpase_chr17:997143_A_G_chr17:997217_CA_C_chr17:997245_G_A_chr17:997252_G_A_chr17:997293_C_T_chr17:997357_A_G_chr17:997362_G_C_chr17:998957_TGA_T_chr17:998960_GTGTT_G_chr17:1001066_CGATT_C	0.000263254	NA	NA	NA	NA	0.0506318	NA	NA	NA	NA
RGS18_ENSG00000150681	0.0512442	0	0	0	0	0	0	2	0	ultra_rare_collpase_chr1:192158644_A_C_chr1:192158738_G_T_chr1:192159293_A_G_chr1:192181304_C_A_chr1:192184303_C_T_chr1:192184403_A_T_chr1:192184495_C_T_chr1:192184496_G_A;chr1:192160407_G_A	0.000405005872585152;0.000263264479546375	0.0334437	0.104247	0.118044	0.0555051	0.0316282	0.020307	0.0677977	0.140548	0.0605649
UCKL1_ENSG00000198276	0.051275	0	0	0	0	0	0	2	1	ultra_rare_collpase_chr20:63940280_G_A_chr20:63940406_G_A_chr20:63940596_C_T_chr20:63940809_G_C_chr20:63940819_G_A_chr20:63940838_G_T_chr20:63940950_C_T_chr20:63941010_G_A_chr20:63941116_A_G_chr20:63941187_G_A_chr20:63942469_C_T_chr20:63944392_C_T_chr20:63944412_G_A_chr20:63944417_C_T_chr20:63944446_G_A_chr20:63944460_T_G_chr20:63944574_A_G_chr20:63944596_C_T_chr20:63944615_CTTG_C_chr20:63944624_C_T_chr20:63944652_C_A_chr20:63944655_C_T_chr20:63944673_C_T_chr20:63944682_C_T_chr20:63945651_C_T_chr20:63945818_C_T_chr20:63945821_C_T_chr20:63945848_A_C_chr20:63945900_C_T_chr20:63946165_TAGA_T_chr20:63946172_A_G_chr20:63946214_C_T_chr20:63946228_G_A_chr20:63946256_C_T_chr20:63946453_C_T_chr20:63946479_G_A_chr20:63946503_G_A_chr20:63946507_G_A_chr20:63946527_C_T_chr20:63946528_G_A_chr20:63946539_C_T_chr20:63946540_G_A_chr20:63946584_C_T_chr20:63946585_G_A_chr20:63950780_C_T_chr20:63951219_A_G_chr20:63956268_G_A_chr20:63956297_G_A_chr20:63956363_G_A_chr20:63956713_A_G_chr20:63956714_T_C_chr20:63956717_A_T_chr20:63956723_A_G_chr20:63956733_TAC_T_chr20:63956871_A_G_chr20:63956874_C_T_chr20:63956875_A_G_chr20:63956880_G_C_chr20:63956906_T_C_chr20:63956939_A_G_chr20:63957295_G_C_chr20:63957299_T_C_chr20:63957606_A_G_chr20:63959920_T_G_chr20:63959923_G_A_chr20:63959977_G_A_chr20:63960015_C_T_chr20:63960120_G_A_chr20:63960129_C_T_chr20:63961341_C_T_chr20:63961367_G_A;chr20:63946594_G_A;chr20:63961314_C_T	0.00315904580616419;0.000243042897071333;0.000263264479546375	0.0392147	0.0566943	0.0545517	0.0264566	0.051275	0.0392147	0.0566943	0.0545517	0.0264566
UTS2B_ENSG00000188958	0.0513336	0	0	0	0	0	0	1	0	ultra_rare_collpase_chr3:191275272_G_A_chr3:191276809_G_A_chr3:191282087_C_T_chr3:191282158_A_G_chr3:191329722_A_G_chr3:191331806_T_C	0.000324005	NA	NA	NA	NA	0.0289155	NA	NA	NA	NA
ZNF83_ENSG00000167766	0.0514884	0	0	0	0	0	0	0	1	ultra_rare_collpase_chr19:52613021_CAT_C_chr19:52613106_A_G_chr19:52613151_G_C_chr19:52613308_A_ATGAT_chr19:52613349_A_G_chr19:52613370_T_C_chr19:52613460_C_T_chr19:52613560_G_GTGAT_chr19:52613616_A_G_chr19:52613715_T_G_chr19:52613955_G_A_chr19:52614113_C_G_chr19:52614138_G_A_chr19:52614189_A_G_chr19:52653570_G_T	0.00068851	NA	NA	NA	NA	0.0498228	NA	NA	NA	NA
TWIST2_ENSG00000233608	0.0515291	0	0	0	0	0	0	3	0	ultra_rare_collpase_chr2:238848131_C_T_chr2:238848160_GCGGCGCGCGCTCGGCGCCC_G_chr2:238848168_CGCTCGGCGCCCCG_C_chr2:238848171_TCGGCGCCC_T_chr2:238848223_AGGGCTCCAGCTCGCCCGTGTCCCCCGTGGACAGCCT_A_chr2:238848286_G_A_chr2:238848328_A_T_chr2:238848380_C_T_chr2:238848601_A_G_chr2:238848690_T_A_chr2:238850241_CTT_C_chr2:238852242_T_G;chr2:238848603_A_T;chr2:238852376_C_T	0.000405005872585152;0.000344338667206806;0.000303754404438864	0.234445	0.0319054	0.0484846	0.0407782	0.0194663	0.18896	0.0112144	0.0591805	0.04505
DENND1B_ENSG00000213047	0.0517155	0	0	0	0	0	1	9	5	ultra_rare_collpase_chr1:197510502_GC_G_chr1:197510524_A_T_chr1:197510594_C_T_chr1:197510617_G_A_chr1:197510858_G_A_chr1:197511745_T_C_chr1:197511786_G_T_chr1:197511829_G_C_chr1:197511850_T_C_chr1:197511903_T_C_chr1:197512875_T_C_chr1:197530022_T_C_chr1:197539978_G_T_chr1:197545929_T_C_chr1:197545939_G_A_chr1:197545956_T_C_chr1:197553063_T_C_chr1:197553099_C_T_chr1:197583210_C_T_chr1:197595269_G_A_chr1:197595276_C_G_chr1:197595290_G_A_chr1:197595326_G_A_chr1:197595329_G_A_chr1:197595385_G_A_chr1:197595400_T_A_chr1:197595401_C_A_chr1:197595464_C_CT_chr1:197595500_T_C_chr1:197595584_A_G_chr1:197596802_G_C_chr1:197596852_A_G_chr1:197596854_A_G_chr1:197596939_G_A_chr1:197596977_T_C_chr1:197597109_T_C_chr1:197604251_T_C_chr1:197604365_G_A_chr1:197604374_A_G_chr1:197604394_A_G_chr1:197604429_T_C_chr1:197604436_G_T_chr1:197604450_G_A_chr1:197606311_T_C_chr1:197606405_A_C_chr1:197606411_C_T_chr1:197606444_G_A_chr1:197606542_T_C_chr1:197606596_G_A_chr1:197606609_T_C_chr1:197606622_C_G_chr1:197606629_A_G_chr1:197606649_G_C_chr1:197606685_A_G_chr1:197606693_C_T_chr1:197606701_T_C_chr1:197606743_T_C_chr1:197606745_C_G_chr1:197606776_A_G_chr1:197606834_TGCATCTA_T_chr1:197607074_A_T_chr1:197617700_T_C_chr1:197618175_G_A_chr1:197618177_T_C_chr1:197618250_G_A_chr1:197618254_C_T_chr1:197618265_G_A_chr1:197618270_T_C_chr1:197618348_G_T_chr1:197618358_C_T_chr1:197618398_A_C_chr1:197638396_T_A_chr1:197638462_T_C_chr1:197638549_G_C_chr1:197638664_T_G_chr1:197638677_T_G_chr1:197642384_A_G_chr1:197642522_T_C_chr1:197642742_C_T_chr1:197642817_T_C_chr1:197647050_C_G_chr1:197647055_C_T_chr1:197647075_C_A_chr1:197652235_C_T_chr1:197652258_T_G_chr1:197664584_T_A_chr1:197664599_T_A_chr1:197664632_TAGTC_T_chr1:197664639_G_A_chr1:197664703_A_G_chr1:197664758_A_G_chr1:197672070_G_A_chr1:197674147_T_A_chr1:197674299_T_C_chr1:197674326_A_G_chr1:197674381_AG_A_chr1:197674429_G_A_chr1:197674442_T_C_chr1:197674468_G_A_chr1:197674471_G_C_chr1:197674478_A_G_chr1:197674547_T_A_chr1:197674562_A_T_chr1:197676124_A_C_chr1:197676187_G_C_chr1:197689714_T_C_chr1:197690148_A_G_chr1:197690151_C_T_chr1:197693773_T_G_chr1:197693780_A_G_chr1:197693819_C_T_chr1:197693825_G_A_chr1:197693871_A_T_chr1:197693881_C_G_chr1:197693931_T_C_chr1:197693932_A_G_chr1:197715031_C_T_chr1:197715085_T_C_chr1:197723265_T_G_chr1:197723291_A_T_chr1:197723300_G_C_chr1:197723309_T_C_chr1:197723324_C_G_chr1:197723352_C_T_chr1:197723375_G_T_chr1:197723388_G_C_chr1:197723531_GAA_G_chr1:197733511_T_C_chr1:197733537_T_C_chr1:197733590_G_A_chr1:197733631_A_G_chr1:197733743_G_A_chr1:197733819_G_A_chr1:197733893_A_T_chr1:197775163_T_C_chr1:197775502_G_A;chr1:197510627_G_A;chr1:197595495_G_T;chr1:197596810_C_T;chr1:197604446_A_T;chr1:197606696_CCTT_C;chr1:197606800_G_A;chr1:197618274_A_C;chr1:197618330_A_G;chr1:197672109_T_C;chr1:197674383_G_C;chr1:197676075_G_A;chr1:197693772_A_T;chr1:197733451_T_C;chr1:197775149_A_G	0.00674334777854279;0.000283504110809607;0.000465775617658971;0.000648035641960308;0.000202568569460762;0.000243092131917997;0.000263424518743668;0.000222888636732047;0.000222825426406839;0.000263253817180349;0.000364505285326637;0.000224178690796446;0.000384786747134351;0.000486007047102183;0.000587567874219953	0.14885	0.0312175	-0.0222111	0.0153859	0.0527599	0.147138	0.0319797	-0.0223996	0.0154511
PSG5_ENSG00000204941	0.0517482	0	0	0	0	0	0	1	0	ultra_rare_collpase_chr19:43175882_G_T_chr19:43175891_G_A_chr19:43175941_C_A_chr19:43184884_G_A_chr19:43184976_A_G_chr19:43185087_G_A	0.000222753	NA	NA	NA	NA	0.0289555	NA	NA	NA	NA
DHX35_ENSG00000101452	0.0518767	0	0	0	0	0	0	4	3	ultra_rare_collpase_chr20:38962379_C_A_chr20:38962387_C_A_chr20:38969081_G_A_chr20:38969182_G_C_chr20:38969204_C_T_chr20:38983714_G_A_chr20:38983748_C_A_chr20:38983757_G_A_chr20:38988786_T_G_chr20:38988844_C_CA_chr20:38988868_A_G_chr20:38988876_C_T_chr20:38988877_G_A_chr20:38988907_C_T_chr20:38994846_G_A_chr20:39001751_C_T_chr20:39001780_T_A_chr20:39002803_G_A_chr20:39002834_G_A_chr20:39003748_G_C_chr20:39003804_G_T_chr20:39003855_C_G_chr20:39006230_C_T_chr20:39006236_T_C_chr20:39006312_G_A_chr20:39006320_C_T_chr20:39006326_C_T_chr20:39006330_C_T_chr20:39006344_C_T_chr20:39010310_C_T_chr20:39010327_C_T_chr20:39010328_G_A_chr20:39018821_C_T_chr20:39018833_C_G_chr20:39018834_C_T_chr20:39021876_G_A_chr20:39021913_C_T_chr20:39023693_C_T_chr20:39023694_G_A_chr20:39023703_G_A_chr20:39023723_G_A_chr20:39025263_T_C_chr20:39025270_A_G_chr20:39025278_G_C_chr20:39025281_C_G_chr20:39025351_C_G_chr20:39028424_C_T_chr20:39028462_G_A_chr20:39030711_C_T_chr20:39030766_C_T_chr20:39030772_G_A_chr20:39034271_C_T_chr20:39034292_C_T_chr20:39034312_G_A_chr20:39034313_G_A_chr20:39034316_C_T_chr20:39034317_G_A;chr20:38969179_A_G;chr20:39001799_G_A;chr20:39006266_G_C;chr20:39021904_T_C;chr20:39023702_C_T;chr20:39028444_A_G	0.00249078611639869;0.000263253817180349;0.000243003523551091;0.000607558021791081;0.000324004698068122;0.000324004698068122;0.000648009396136244	0.285244	0.0321235	0.0228656	0.0213975	0.0488845	0.282583	0.0302358	0.0231196	0.0215159
SOX3_ENSG00000134595	0.0519628	0	0	0	0	0	0	0	1	ultra_rare_collpase_chrX:140503818_C_T_chrX:140503821_C_T_chrX:140503964_C_T_chrX:140503968_T_G_chrX:140504053_C_T_chrX:140504095_G_C_chrX:140504105_C_T_chrX:140504115_C_T_chrX:140504127_T_C_chrX:140504149_C_T_chrX:140504198_C_T_chrX:140504211_G_A_chrX:140504449_C_G_chrX:140504491_G_A_chrX:140504751_C_T_chrX:140504827_G_A_chrX:140504927_G_A_chrX:140505035_G_T	0.00066826	NA	NA	NA	NA	0.041463	NA	NA	NA	NA
PDE6B_ENSG00000133256	0.0519937	0	0	0	0	0	0	7	5	ultra_rare_collpase_chr4:625651_C_T_chr4:625672_C_G_chr4:625805_T_A_chr4:625807_G_T_chr4:625819_G_T_chr4:625873_C_T_chr4:625877_G_A_chr4:625898_G_A_chr4:625925_G_A_chr4:625930_G_A_chr4:625963_G_A_chr4:626050_G_A_chr4:634690_G_A_chr4:634771_C_T_chr4:634782_G_A_chr4:635940_C_A_chr4:635952_G_A_chr4:635956_C_T_chr4:635958_C_T_chr4:635962_G_A_chr4:635964_G_A_chr4:653892_C_T_chr4:653900_G_A_chr4:653909_T_G_chr4:653927_A_G_chr4:653928_C_T_chr4:653933_C_T_chr4:653955_G_A_chr4:653978_A_G_chr4:654138_G_A_chr4:654141_C_T_chr4:654152_C_T_chr4:654153_G_A_chr4:654159_G_A_chr4:654842_G_A_chr4:655974_G_A_chr4:655996_A_C_chr4:656295_A_G_chr4:656895_G_A_chr4:656936_CAAG_C_chr4:656985_G_A_chr4:657365_C_G_chr4:657426_A_C_chr4:657432_A_G_chr4:657459_G_A_chr4:658970_G_A_chr4:659000_G_A_chr4:660484_G_GC_chr4:660579_T_C_chr4:660605_C_T_chr4:662143_C_T_chr4:662144_G_A_chr4:662167_G_C_chr4:662174_G_A_chr4:662197_C_T_chr4:662198_G_A_chr4:662204_G_A_chr4:662218_C_T_chr4:662222_C_T_chr4:662566_G_A_chr4:662591_G_A_chr4:662597_C_T_chr4:662610_C_T_chr4:662613_G_A_chr4:663146_C_G_chr4:663185_G_A_chr4:663189_T_TTGGTA_chr4:663769_G_A_chr4:663791_C_T_chr4:663794_A_G_chr4:663796_C_G_chr4:663801_G_A_chr4:663845_G_A_chr4:663868_C_T_chr4:664157_T_C_chr4:664191_C_T_chr4:664208_A_T_chr4:664889_T_C_chr4:664949_G_A_chr4:665258_G_A_chr4:665315_G_T_chr4:666536_G_C_chr4:666543_C_T_chr4:666553_C_T_chr4:666588_G_A_chr4:667856_G_C_chr4:667866_G_A_chr4:667889_A_C_chr4:667899_G_A_chr4:667965_TGGAGGAGAA_T_chr4:670049_GCA_G_chr4:673303_C_T_chr4:673332_A_G_chr4:673384_C_T_chr4:673907_C_G_chr4:674228_A_G;chr4:625771_G_T;chr4:625846_C_T;chr4:625918_C_T;chr4:625924_C_T;chr4:654119_C_T;chr4:654132_G_A;chr4:657019_T_C;chr4:657477_G_A;chr4:664945_G_A;chr4:666606_G_A;chr4:670090_A_G	0.00575108339070917;0.00042525616621441;0.000951840900806027;0.000931513506945851;0.000222753229921834;0.000222762251923856;0.000303754404438864;0.000283527076835838;0.000222789322315389;0.000283504110809607;0.000465775617658971;0.000222843482841052	0.0314383	0.0955743	0.0340332	0.0158185	0.0429255	0.0264852	0.0834556	0.0362037	0.0163151
OCIAD2_ENSG00000145247	0.0520412	0	0	0	0	0	0	1	1	ultra_rare_collpase_chr4:48892788_C_A_chr4:48892808_T_C_chr4:48892838_C_T_chr4:48892851_A_G_chr4:48892871_A_G_chr4:48894005_C_T_chr4:48894009_C_A_chr4:48899862_G_A_chr4:48899897_A_G_chr4:48899907_T_C_chr4:48899913_AAAACAACAGGCTCT_A_chr4:48904531_G_A;chr4:48892803_G_A	0.000648009396136244;0.000283504110809607	0.0885655	0.0387237	0.0842649	0.0494799	0.0325248	0.0681091	0.0239214	0.0966892	0.0530012
HSF4_ENSG00000102878	0.052062	0	0	0	0	0	1	0	0	ultra_rare_collpase_chr16:67166337_G_A_chr16:67167761_CA_C_chr16:67167762_AG_A_chr16:67167762_A_AG_chr16:67167823_G_GC	0.000182253	NA	NA	NA	NA	0.0511048	NA	NA	NA	NA
RASGRP3_ENSG00000152689	0.0521633	0	0	0	0	0	0	3	1	ultra_rare_collpase_chr2:33437332_T_C_chr2:33442724_A_G_chr2:33476545_C_T_chr2:33476547_T_C_chr2:33476626_A_G_chr2:33476632_T_C_chr2:33511708_A_T_chr2:33516599_G_A_chr2:33519977_T_G_chr2:33519990_G_A_chr2:33520606_G_A_chr2:33521988_G_C_chr2:33522001_T_C_chr2:33523966_T_A_chr2:33524042_A_G_chr2:33524483_C_T_chr2:33527160_G_T_chr2:33527161_G_A_chr2:33527174_G_A_chr2:33527191_C_T_chr2:33527206_G_A_chr2:33527272_A_G_chr2:33527332_G_A_chr2:33534332_G_A_chr2:33539110_C_T_chr2:33539124_C_A_chr2:33539160_C_G_chr2:33539203_T_G_chr2:33543560_G_C_chr2:33543624_A_T_chr2:33549632_A_G_chr2:33549696_A_G_chr2:33549734_G_A_chr2:33549739_C_G_chr2:33555540_A_C_chr2:33555556_A_G_chr2:33558276_C_T_chr2:33558339_A_G_chr2:33558675_A_C_chr2:33558803_G_A_chr2:33558902_A_G_chr2:33558948_A_G_chr2:33558963_T_C;chr2:33516579_A_C;chr2:33558277_G_A;chr2:33558971_C_T	0.00182252642663319;0.000222753229921834;0.000364579113667666;0.000384755578955895	0.0371036	0.0496518	0.0590859	0.0283437	0.0401436	0.0280948	0.0420744	0.0655679	0.0298584
MED16_ENSG00000175221	0.0522106	0	0	0	0	0	0	6	2	ultra_rare_collpase_chr19:863099_C_G_chr19:863105_G_C_chr19:863141_T_C_chr19:863176_A_C_chr19:863206_T_C_chr19:863228_T_G_chr19:868351_AGTAGCTGAGGGGCAGCTGGGCTCAGGG_A_chr19:868411_C_T_chr19:868458_G_A_chr19:868473_G_A_chr19:868480_G_A_chr19:868495_C_T_chr19:868887_G_A_chr19:868914_C_T_chr19:868915_G_A_chr19:868930_T_C_chr19:871050_C_T_chr19:871092_G_A_chr19:871106_C_T_chr19:871107_G_A_chr19:871131_G_A_chr19:871149_T_C_chr19:871187_C_G_chr19:871217_G_A_chr19:871223_T_C_chr19:871248_C_T_chr19:871250_C_T_chr19:872102_G_A_chr19:873481_C_T_chr19:873516_G_A_chr19:873525_G_A_chr19:873537_A_C_chr19:873577_C_G_chr19:873580_T_C_chr19:875271_C_T_chr19:875279_C_T_chr19:875280_G_A_chr19:875293_CTT_C_chr19:875303_G_A_chr19:875352_C_T_chr19:875367_T_C_chr19:875385_C_T_chr19:875396_G_A_chr19:875429_A_G_chr19:875441_C_T_chr19:876996_C_T_chr19:876999_G_A_chr19:877009_C_T_chr19:877093_A_G_chr19:877099_C_G_chr19:877111_G_A_chr19:877119_C_T_chr19:877120_G_A_chr19:877125_G_A_chr19:877167_C_T_chr19:877168_G_A_chr19:879935_A_G_chr19:879948_T_C_chr19:879974_G_A_chr19:879990_T_C_chr19:879993_C_T_chr19:880010_G_A_chr19:880040_G_A_chr19:880042_C_G_chr19:880083_C_G_chr19:880131_G_T_chr19:880139_A_T_chr19:880142_G_A_chr19:881559_C_T_chr19:881574_A_G_chr19:881640_C_T_chr19:881651_C_T_chr19:884898_C_T_chr19:884906_C_T_chr19:884921_G_A_chr19:884995_G_A_chr19:884996_C_T_chr19:885814_C_CG_chr19:885832_G_A_chr19:885888_C_T_chr19:885942_G_A_chr19:885957_G_A_chr19:885960_G_A_chr19:885994_C_T_chr19:885997_T_C_chr19:886000_C_T_chr19:886008_G_A_chr19:886012_C_T_chr19:886027_G_A_chr19:886050_A_G_chr19:886054_C_T_chr19:886060_C_T_chr19:886081_C_T_chr19:886101_G_A_chr19:886108_C_T_chr19:886126_G_T_chr19:886132_C_T_chr19:886147_G_A_chr19:886149_G_A_chr19:889706_C_T_chr19:889802_G_A_chr19:890236_G_A_chr19:890963_C_T_chr19:891008_G_A_chr19:891020_C_T_chr19:891029_G_A_chr19:891053_T_C_chr19:891080_C_T_chr19:891094_A_G_chr19:896512_C_T_chr19:896719_C_T_chr19:897087_A_C_chr19:897520_G_A_chr19:897534_T_G;chr19:868235_CACGGCCTTCAACAGCCCTGCAGG_C;chr19:868897_C_T;chr19:871088_G_A;chr19:871226_G_A;chr19:871251_G_A;chr19:872045_A_G;chr19:875442_G_A	0.00573083309707991;0.000405038681194054;0.000425411230856495;0.000304012971220105;0.00028395262047704;0.000385583245393295;0.000250689395838556;0.000243141386716376	0.0404342	0.0444123	-0.0362248	0.0176768	0.055971	0.0424655	0.0483035	-0.035509	0.0175014
DDOST_ENSG00000244038	0.0525426	1	0	0	0	0	0	0	0	ultra_rare_collpase_chr1:20655757_GC_G	2.02503e-05	NA	NA	NA	NA	2.23559e-11	NA	NA	NA	NA
TGFBR3_ENSG00000069702	0.0526044	0	0	0	0	0	0	4	3	ultra_rare_collpase_chr1:91683773_T_C_chr1:91683783_C_T_chr1:91695683_T_C_chr1:91695699_C_A_chr1:91695704_G_A_chr1:91695750_C_T_chr1:91696506_A_G_chr1:91698088_C_T_chr1:91698091_G_A_chr1:91708701_T_C_chr1:91708710_G_A_chr1:91708747_C_T_chr1:91711860_A_G_chr1:91712277_G_A_chr1:91712331_TTGAAGACAAAGC_T_chr1:91712395_T_C_chr1:91712448_G_A_chr1:91712496_G_A_chr1:91716394_A_C_chr1:91716573_C_T_chr1:91716623_G_A_chr1:91716665_G_A_chr1:91716676_A_C_chr1:91716692_G_T_chr1:91719350_G_A_chr1:91719362_C_T_chr1:91719919_C_T_chr1:91719930_T_C_chr1:91719976_C_T_chr1:91720140_G_A_chr1:91720195_G_A_chr1:91721953_A_G_chr1:91722054_T_A_chr1:91723842_A_G_chr1:91726017_T_C_chr1:91726316_T_C_chr1:91727705_T_G_chr1:91727778_T_C_chr1:91727873_T_G_chr1:91729814_T_A_chr1:91729836_C_T_chr1:91729871_G_A_chr1:91742902_T_G_chr1:91751470_T_C_chr1:91751555_A_G_chr1:91757974_T_C_chr1:91758088_T_C_chr1:91758741_G_T_chr1:91764472_T_C_chr1:91769847_A_G_chr1:91769928_G_A_chr1:91783572_G_A_chr1:91783660_A_C_chr1:91797325_G_A_chr1:91806593_T_C_chr1:91830380_G_A_chr1:91864364_G_A_chr1:91877032_T_G_chr1:91877991_G_C_chr1:91878028_T_C_chr1:91883733_T_C_chr1:91883860_A_G_chr1:91883958_C_G_chr1:91883969_G_C_chr1:91883977_A_C_chr1:91886002_G_T_chr1:91886007_C_G_chr1:91886049_G_A_chr1:91886054_G_A_chr1:91886116_G_A_chr1:91886117_G_C_chr1:91886122_T_A_chr1:91886211_G_C_chr1:91886213_C_T_chr1:91886247_G_A_chr1:91886272_G_C_chr1:91886331_T_TC_chr1:91891950_A_G;chr1:91683776_G_A;chr1:91716297_A_T;chr1:91726301_C_T;chr1:91758000_C_T;chr1:91797448_C_G;chr1:91886297_T_TCCTCCCG	0.00364505285326637;0.000222762251923856;0.000263253817180349;0.000465775617658971;0.000324004698068122;0.000303754404438864;0.000425549161060225	0.0346417	0.129686	-0.0427467	0.0202349	0.0526044	0.0346417	0.129686	-0.0427467	0.0202349
POGLUT2_ENSG00000134901	0.0526289	0	0	0	0	0	0	1	2	ultra_rare_collpase_chr13:102787869_C_T_chr13:102787889_G_A_chr13:102789020_C_T_chr13:102789124_T_G_chr13:102789127_A_G_chr13:102789140_T_G_chr13:102789155_C_T_chr13:102789185_C_T_chr13:102789220_T_C_chr13:102790966_A_G_chr13:102791032_C_T_chr13:102791103_G_A_chr13:102791116_C_T_chr13:102791276_A_G_chr13:102791277_C_T_chr13:102793393_T_G_chr13:102793405_G_A_chr13:102793410_G_C_chr13:102793635_T_C_chr13:102793647_A_T_chr13:102796918_G_A;chr13:102786302_C_T;chr13:102793734_G_A	0.0010530152687214;0.000445506459843668;0.000243003523551091	0.194394	0.0348725	0.043521	0.0335373	0.0371322	0.176113	0.0243097	0.0472955	0.0349607
OR8I2_ENSG00000172154	0.0526311	0	0	0	0	0	0	1	1	ultra_rare_collpase_chr11:56093672_G_A_chr11:56093693_C_T_chr11:56093812_T_C_chr11:56093831_A_AT_chr11:56094190_G_T;chr11:56094014_C_T	0.000384755578955895;0.000870762626058078	0.107682	0.0386833	0.0606482	0.0377001	0.048983	0.103754	0.0359352	0.0620291	0.0381268
ABCC12_ENSG00000140798	0.0527196	0	0	0	0	0	0	6	3	ultra_rare_collpase_chr16:48083774_G_A_chr16:48083802_C_T_chr16:48083962_G_A_chr16:48083968_C_T_chr16:48084049_C_T_chr16:48085603_C_T_chr16:48085604_G_A_chr16:48085615_C_T_chr16:48085636_C_T_chr16:48085637_G_A_chr16:48085660_C_T_chr16:48085664_T_G_chr16:48085706_T_C_chr16:48086788_C_T_chr16:48086800_C_T_chr16:48088053_G_C_chr16:48088056_G_A_chr16:48088569_C_T_chr16:48088633_G_C_chr16:48088634_T_C_chr16:48088655_A_G_chr16:48088721_T_G_chr16:48091160_G_A_chr16:48091167_T_C_chr16:48091181_C_G_chr16:48091194_G_A_chr16:48096747_T_C_chr16:48096858_C_A_chr16:48096860_CA_C_chr16:48096864_G_A_chr16:48100903_C_T_chr16:48100959_C_T_chr16:48100960_G_A_chr16:48104231_CA_C_chr16:48104290_C_T_chr16:48104353_T_C_chr16:48104369_C_A_chr16:48105270_G_A_chr16:48107320_A_G_chr16:48107324_G_A_chr16:48107422_T_C_chr16:48107427_T_C_chr16:48108515_G_A_chr16:48108518_G_T_chr16:48108527_G_T_chr16:48111823_C_G_chr16:48115507_C_T_chr16:48115510_C_T_chr16:48115512_G_A_chr16:48115520_G_T_chr16:48115561_G_A_chr16:48115573_T_A_chr16:48115591_C_A_chr16:48115599_T_C_chr16:48115609_G_A_chr16:48115617_A_G_chr16:48117314_C_T_chr16:48124263_C_T_chr16:48124280_T_C_chr16:48124286_T_A_chr16:48128461_T_G_chr16:48128664_GC_G_chr16:48128677_C_G_chr16:48130840_G_A_chr16:48130895_C_A_chr16:48133760_A_C_chr16:48138260_G_A_chr16:48138272_A_T_chr16:48138314_C_T_chr16:48138315_G_A_chr16:48138320_T_C_chr16:48138329_A_C_chr16:48139199_GA_G_chr16:48139307_A_C_chr16:48139323_A_G_chr16:48140689_C_T_chr16:48140766_C_T_chr16:48140775_G_A_chr16:48140778_C_T_chr16:48140782_A_G_chr16:48140901_AT_A_chr16:48141265_G_A_chr16:48141267_G_A_chr16:48141274_G_A_chr16:48141349_G_A_chr16:48143943_G_A_chr16:48144000_G_A_chr16:48144003_G_A_chr16:48144019_T_C_chr16:48144037_C_T_chr16:48144051_G_A_chr16:48144066_C_T_chr16:48146325_G_T_chr16:48146373_G_A_chr16:48146382_G_A_chr16:48146417_C_T;chr16:48086781_A_G;chr16:48086802_AAGGGATCCAAGTTG_A;chr16:48088055_C_T;chr16:48104200_A_G;chr16:48104333_AGTCGT_A;chr16:48111586_C_T;chr16:48115501_C_T;chr16:48133746_C_T	0.00496132193916812;0.000222753229921834;0.000222753229921834;0.000263253817180349;0.000243003523551091;0.000810011745170305;0.000364505285326637;0.000222753229921834;0.000627809955850784	0.0352639	0.150382	-0.0382159	0.0181521	0.0527196	0.0352639	0.150382	-0.0382159	0.0181521
UBN1_ENSG00000118900	0.0527307	0	0	0	0	0	1	9	7	ultra_rare_collpase_chr16:4845109_T_C_chr16:4845119_C_T_chr16:4845127_C_T_chr16:4845772_T_C_chr16:4846577_A_G_chr16:4846607_G_A_chr16:4846616_G_A_chr16:4847073_C_T_chr16:4847250_G_A_chr16:4847280_A_G_chr16:4847293_G_C_chr16:4847459_G_C_chr16:4847460_C_T_chr16:4847461_G_T_chr16:4847531_AGGC_A_chr16:4848285_A_G_chr16:4852985_A_C_chr16:4857992_G_C_chr16:4858569_G_A_chr16:4859089_C_T_chr16:4859875_T_C_chr16:4860689_GAGA_G_chr16:4860753_A_G_chr16:4860860_C_G_chr16:4860882_C_G_chr16:4860895_G_C_chr16:4860908_A_C_chr16:4860927_C_T_chr16:4860962_C_G_chr16:4860971_A_G_chr16:4860992_G_A_chr16:4860999_G_A_chr16:4861065_C_G_chr16:4868856_G_C_chr16:4870220_C_T_chr16:4870229_G_A_chr16:4870249_C_T_chr16:4870250_G_A_chr16:4870255_G_A_chr16:4870286_C_G_chr16:4870313_G_A_chr16:4870319_G_A_chr16:4870600_G_A_chr16:4870616_C_T_chr16:4870627_G_A_chr16:4870861_A_G_chr16:4870882_G_A_chr16:4871198_G_A_chr16:4871202_T_C_chr16:4874215_C_T_chr16:4874421_T_G_chr16:4874436_G_A_chr16:4874497_C_T_chr16:4874572_C_T_chr16:4874662_A_G_chr16:4874679_A_C_chr16:4874740_A_G_chr16:4874757_C_A_chr16:4874766_T_A_chr16:4874773_G_A_chr16:4874863_C_T_chr16:4874902_A_C_chr16:4875001_G_T_chr16:4875166_C_T_chr16:4875277_A_G_chr16:4875324_G_A_chr16:4875333_G_A_chr16:4876889_G_C_chr16:4877025_C_A_chr16:4877040_A_G_chr16:4877063_A_G_chr16:4877432_C_T_chr16:4877442_C_T_chr16:4877460_C_T_chr16:4877468_C_G_chr16:4880100_G_A_chr16:4880751_A_T_chr16:4880862_G_C_chr16:4881791_T_C_chr16:4881795_A_T_chr16:4881807_AAG_A_chr16:4882034_G_A_chr16:4882251_G_C_chr16:4882252_TGA_T_chr16:4882295_G_C_chr16:4883388_T_C_chr16:4883402_C_G_chr16:4883409_G_A_chr16:4883424_G_C_chr16:4883491_C_T_chr16:4883516_C_A_chr16:4883575_C_T_chr16:4883599_C_T_chr16:4883607_T_A_chr16:4883623_C_T_chr16:4883628_C_T_chr16:4883643_G_A_chr16:4883655_C_T_chr16:4883680_C_T_chr16:4883688_C_T_chr16:4883692_G_A_chr16:4883706_C_T_chr16:4883727_A_G_chr16:4883740_G_A_chr16:4883761_C_T_chr16:4883844_G_A_chr16:4883899_T_C_chr16:4883911_G_A_chr16:4883916_C_T_chr16:4883925_A_G_chr16:4883965_C_T_chr16:4884019_C_G_chr16:4884021_G_A_chr16:4884040_G_A_chr16:4884063_C_T_chr16:4884073_G_A_chr16:4884097_T_C_chr16:4884118_C_T_chr16:4884136_C_T_chr16:4884148_C_T_chr16:4884157_C_G_chr16:4884205_G_A_chr16:4884214_C_T_chr16:4884226_C_G_chr16:4884237_C_T_chr16:4884238_G_A_chr16:4884242_G_T_chr16:4884260_C_G_chr16:4884288_G_A_chr16:4884324_G_A_chr16:4884338_C_G_chr16:4884391_G_A_chr16:4884403_G_A_chr16:4884417_C_T_chr16:4884418_G_A_chr16:4884428_C_G_chr16:4884429_T_A_chr16:4884445_C_T_chr16:4884463_C_T_chr16:4884468_C_T_chr16:4884469_G_A_chr16:4884471_C_T_chr16:4884474_C_T_chr16:4884475_G_A_chr16:4884487_G_A_chr16:4884498_C_T_chr16:4884517_G_A_chr16:4884529_C_T_chr16:4884708_G_A_chr16:4884868_C_T_chr16:4884987_C_T_chr16:4884990_C_T_chr16:4885027_G_A_chr16:4885039_C_T_chr16:4885047_C_T_chr16:4885048_G_A_chr16:4885089_G_A_chr16:4885104_G_C_chr16:4885111_G_T_chr16:4885129_C_G_chr16:4885132_G_A_chr16:4885288_C_G_chr16:4885297_C_T_chr16:4885315_C_T_chr16:4885330_C_T_chr16:4885341_C_T_chr16:4885342_G_A_chr16:4885344_T_C_chr16:4885384_GCTC_G_chr16:4885488_T_A_chr16:4885489_C_T_chr16:4885498_T_C_chr16:4885501_C_A_chr16:4885564_C_T_chr16:4885566_T_C_chr16:4885567_C_G_chr16:4885575_C_T_chr16:4885576_G_A_chr16:4885582_C_G_chr16:4885590_C_T_chr16:4885614_C_T_chr16:4885615_G_A_chr16:4885630_C_T_chr16:4885654_C_T_chr16:4885659_C_T_chr16:4885750_C_T_chr16:4885765_T_C_chr16:4885921_C_T_chr16:4885936_G_A_chr16:4885944_T_G_chr16:4885945_C_T_chr16:4885976_C_A_chr16:4885983_T_G_chr16:4887196_A_G;chr16:4852949_C_G;chr16:4853090_G_A;chr16:4870310_A_G;chr16:4880088_T_C;chr16:4881801_T_C;chr16:4883445_C_T;chr16:4883573_G_T;chr16:4883708_C_G;chr16:4884288_GCCTGCTGCGGGT_G;chr16:4884484_G_A;chr16:4885684_C_T;chr16:4885762_G_T;chr16:4885771_G_T;chr16:4885819_G_T;chr16:4885857_A_G;chr16:4887181_C_G	0.00840387185614191;0.000526507634360698;0.000263253817180349;0.000688509983394759;0.000790081439163729;0.000223159944818632;0.000222753229921834;0.000222753229921834;0.000384786747134351;0.000688537869582827;0.000384849098642901;0.000202519340597027;0.00030377901089554;0.000243033052495139;0.000749260864282532;0.000303828235770711;0.000789761451541047	0.0350196	0.0607858	0.0271353	0.0128718	0.0491298	0.0325282	0.0582346	0.0279061	0.0130533
RGS4_ENSG00000117152	0.0527851	0	0	0	0	0	0	1	1	ultra_rare_collpase_chr1:163069310_G_T_chr1:163069338_G_C_chr1:163069518_T_C_chr1:163072429_C_A_chr1:163072860_C_T_chr1:163074346_A_T_chr1:163074357_C_T_chr1:163074438_C_T_chr1:163074441_C_T_chr1:163074465_C_A_chr1:163074484_C_T_chr1:163074503_G_C;chr1:163069327_G_A	0.000627759102506986;0.000324004698068122	0.114468	0.0369975	0.0744077	0.0471405	0.0284499	0.086258	0.0192933	0.0878856	0.051231
LHX3_ENSG00000107187	0.0528664	0	0	0	0	0	0	0	2	ultra_rare_collpase_chr9:136197363_C_T_chr9:136197404_G_A_chr9:136197407_G_A_chr9:136197447_T_G_chr9:136197558_G_T_chr9:136197561_A_C_chr9:136197609_C_T_chr9:136197611_G_A_chr9:136197665_C_T_chr9:136197690_C_G_chr9:136198652_C_A_chr9:136198747_T_TA_chr9:136198754_C_T_chr9:136198773_G_C_chr9:136198779_C_G_chr9:136198820_C_T_chr9:136198921_A_C_chr9:136198969_G_T_chr9:136199702_C_T_chr9:136199714_C_T_chr9:136199720_G_A_chr9:136199747_C_T_chr9:136199749_C_T_chr9:136199753_T_G_chr9:136199755_G_T_chr9:136199758_A_T_chr9:136199829_C_T_chr9:136200607_C_T_chr9:136200620_G_A_chr9:136200631_G_A_chr9:136200654_T_C_chr9:136200655_C_T_chr9:136200711_C_T_chr9:136200739_C_T;chr9:136197590_C_G	0.00113401644323843;0.000992505570184322	0.287116	0.034465	0.0330699	0.0310671	0.035795	0.259712	0.0230857	0.0370724	0.0328926
ZNF613_ENSG00000176024	0.0528972	0	0	0	0	0	0	1	1	ultra_rare_collpase_chr19:51936233_C_T_chr19:51940326_G_A_chr19:51940709_G_A_chr19:51944548_A_G_chr19:51944568_G_A_chr19:51944662_A_G_chr19:51944807_A_C_chr19:51944983_C_T_chr19:51944986_G_T_chr19:51945034_A_G_chr19:51945106_G_C_chr19:51945156_G_A_chr19:51945166_A_G_chr19:51945186_A_G_chr19:51945308_G_C_chr19:51945319_C_T_chr19:51945330_C_A_chr19:51945416_G_GT_chr19:51945444_T_G_chr19:51945497_G_A_chr19:51945636_TTAAC_T_chr19:51945644_CAG_C;chr19:51945331_C_T	0.000951763800575108;0.000263253817180349	0.0391889	0.114667	0.0859311	0.0416696	0.0517827	0.0383896	0.112932	0.0866385	0.0418408
LARP6_ENSG00000166173	0.0530201	0	0	0	0	0	0	2	1	ultra_rare_collpase_chr15:70832131_A_G_chr15:70832132_C_A_chr15:70832162_G_A_chr15:70832221_C_T_chr15:70832227_C_T_chr15:70832332_G_A_chr15:70832449_T_C_chr15:70832467_C_T_chr15:70832470_C_T_chr15:70832606_C_T_chr15:70832782_C_T_chr15:70832797_C_T_chr15:70832834_T_C_chr15:70832836_C_T_chr15:70832837_G_A_chr15:70832881_T_C_chr15:70836369_C_T_chr15:70836390_C_T;chr15:70833091_C_T;chr15:70853896_C_G	0.000870762626058078;0.00034425499169738;0.000263371150729336	0.0329362	0.197391	0.088163	0.0413356	0.0440083	0.0273041	0.172834	0.09441	0.0427748
MAP2K5_ENSG00000137764	0.0530266	0	0	0	0	0	0	19	6	ultra_rare_collpase_chr15:67543332_T_C_chr15:67543414_G_T_chr15:67543451_T_C_chr15:67550042_A_G_chr15:67550249_CTGAG_C_chr15:67550417_T_C_chr15:67559565_T_G_chr15:67559574_A_G_chr15:67563289_A_G_chr15:67563296_T_G_chr15:67563551_A_G_chr15:67563555_A_G_chr15:67563561_A_G_chr15:67563610_A_G_chr15:67563639_T_C_chr15:67563649_G_A_chr15:67563654_A_G_chr15:67563722_C_T_chr15:67563752_C_T_chr15:67578833_A_G_chr15:67578877_T_C_chr15:67579122_A_G_chr15:67579135_G_A_chr15:67579189_A_G_chr15:67579305_A_G_chr15:67580811_A_T_chr15:67580818_C_T_chr15:67581008_T_A_chr15:67581551_T_A_chr15:67581555_A_G_chr15:67581735_A_G_chr15:67585680_G_C_chr15:67585690_G_A_chr15:67585712_C_T_chr15:67585822_C_T_chr15:67585855_G_A_chr15:67585901_C_T_chr15:67585935_G_C_chr15:67585960_G_A_chr15:67585986_C_A_chr15:67585992_A_G_chr15:67586774_G_A_chr15:67586855_C_T_chr15:67586856_G_A_chr15:67586904_C_T_chr15:67592928_TAAA_T_chr15:67593152_G_A_chr15:67593700_C_T_chr15:67593721_C_T_chr15:67593767_T_C_chr15:67593796_G_A_chr15:67593806_C_T_chr15:67593867_C_T_chr15:67593922_A_G_chr15:67595066_A_G_chr15:67595130_T_A_chr15:67595155_A_C_chr15:67595181_A_T_chr15:67595186_G_A_chr15:67595218_G_C_chr15:67595222_T_C_chr15:67595246_CACTCAGAGTAAATGCCACCAATTGATTCAGCATTGATAT_C_chr15:67595302_A_G_chr15:67600427_T_TCATA_chr15:67600508_G_A_chr15:67600531_A_G_chr15:67600535_G_A_chr15:67600545_C_T_chr15:67600558_T_C_chr15:67600600_G_A_chr15:67600703_C_T_chr15:67601462_A_T_chr15:67607321_T_A_chr15:67607607_T_C_chr15:67607618_T_C_chr15:67607780_A_G_chr15:67607933_A_G_chr15:67607935_A_T_chr15:67607941_T_C_chr15:67612682_T_G_chr15:67612755_G_A_chr15:67612790_T_G_chr15:67612793_T_C_chr15:67612854_A_G_chr15:67612938_A_G_chr15:67612993_TAGTTAAAAG_T_chr15:67613144_T_C_chr15:67613154_A_G_chr15:67613155_T_G_chr15:67615395_G_C_chr15:67625440_C_G_chr15:67625521_C_A_chr15:67625548_C_G_chr15:67625730_G_A_chr15:67625790_T_G_chr15:67630902_C_T_chr15:67641412_T_A_chr15:67641494_G_T_chr15:67641506_C_T_chr15:67641512_T_C_chr15:67641531_G_A_chr15:67646020_A_G_chr15:67646273_A_G_chr15:67646391_G_A_chr15:67646401_A_G_chr15:67646403_A_G_chr15:67646416_A_T_chr15:67646814_T_C_chr15:67659373_T_G_chr15:67659383_C_T_chr15:67659417_A_G_chr15:67659451_T_C_chr15:67668631_A_G_chr15:67668653_T_C_chr15:67681989_T_C_chr15:67692514_G_A_chr15:67692783_A_G_chr15:67692810_T_C_chr15:67692814_G_A_chr15:67692847_G_A_chr15:67692907_T_C_chr15:67692966_C_A_chr15:67692973_G_A_chr15:67693005_C_T_chr15:67693075_G_A_chr15:67693160_G_A_chr15:67693367_T_C_chr15:67693375_G_T_chr15:67693480_A_G_chr15:67703355_G_A_chr15:67703405_G_A_chr15:67720586_G_T_chr15:67720675_A_G_chr15:67720750_G_A_chr15:67720777_A_G_chr15:67720779_A_G_chr15:67720796_A_C_chr15:67720815_T_C_chr15:67720826_T_G_chr15:67720881_A_C_chr15:67720890_T_C_chr15:67722112_T_C_chr15:67722219_A_G_chr15:67722474_G_A_chr15:67722483_C_T_chr15:67722703_T_G_chr15:67722848_T_C_chr15:67722852_T_C_chr15:67723972_T_C_chr15:67723981_A_G_chr15:67723986_G_A_chr15:67723998_C_T_chr15:67724037_T_C_chr15:67724063_C_T_chr15:67724125_C_T_chr15:67724151_G_T_chr15:67727834_T_C_chr15:67727875_A_C_chr15:67727905_T_C_chr15:67727997_T_TG_chr15:67728015_T_C_chr15:67728072_T_C_chr15:67728675_T_G_chr15:67728713_A_G_chr15:67728734_T_C_chr15:67728759_A_G_chr15:67728775_T_A_chr15:67728784_A_G_chr15:67732624_A_G_chr15:67732635_A_C_chr15:67732683_G_A_chr15:67732726_C_T_chr15:67732727_C_T_chr15:67732752_T_A_chr15:67732767_G_A_chr15:67732799_G_A_chr15:67732831_G_A_chr15:67732837_G_T_chr15:67732840_T_A_chr15:67732848_G_A_chr15:67732888_T_C_chr15:67733088_T_C_chr15:67733207_A_T_chr15:67733228_A_G_chr15:67733231_G_A_chr15:67733237_G_A_chr15:67733276_T_A_chr15:67733283_G_A_chr15:67733358_G_A_chr15:67734156_T_C_chr15:67734340_T_A_chr15:67744467_A_G_chr15:67744472_G_A_chr15:67744481_T_G_chr15:67745804_T_A_chr15:67745815_T_C_chr15:67745830_A_G_chr15:67747791_T_C_chr15:67747850_G_A_chr15:67747883_A_T_chr15:67747887_G_A_chr15:67747925_G_A_chr15:67747965_T_G_chr15:67747979_A_G_chr15:67748057_G_A_chr15:67748072_G_A_chr15:67748074_G_A_chr15:67748079_A_G_chr15:67748287_A_G_chr15:67748304_T_C_chr15:67748328_A_G_chr15:67748373_A_G_chr15:67748381_A_T_chr15:67748405_A_AT_chr15:67748454_C_T_chr15:67748475_A_G_chr15:67748482_A_G_chr15:67748494_AT_A_chr15:67748521_A_G_chr15:67748612_G_A_chr15:67748637_T_C_chr15:67748642_C_T_chr15:67748650_T_C_chr15:67748694_A_G_chr15:67760214_A_G_chr15:67760786_G_A_chr15:67760845_T_C_chr15:67762012_G_A_chr15:67762029_A_G_chr15:67762100_A_G_chr15:67762120_C_T_chr15:67762921_G_T_chr15:67763030_T_C_chr15:67765804_A_G_chr15:67765833_A_C_chr15:67765864_A_G_chr15:67765884_T_G_chr15:67765919_A_T_chr15:67765960_G_A_chr15:67768174_T_G_chr15:67768178_T_TA_chr15:67768205_G_A_chr15:67768208_A_G_chr15:67768336_T_G_chr15:67768398_T_C_chr15:67768468_T_G_chr15:67768481_C_T_chr15:67768490_G_A_chr15:67768495_A_G_chr15:67768505_A_G_chr15:67768521_T_A_chr15:67768544_G_A_chr15:67768546_G_C_chr15:67768591_T_C_chr15:67768629_G_A_chr15:67768643_G_A_chr15:67769198_G_A_chr15:67769611_G_A_chr15:67769820_G_A_chr15:67772712_G_A_chr15:67777381_T_C_chr15:67777390_T_G_chr15:67777443_G_A_chr15:67777567_T_C_chr15:67777614_TG_T_chr15:67777746_A_G_chr15:67777930_A_C_chr15:67782003_T_A_chr15:67782095_C_A_chr15:67782213_T_A_chr15:67782214_T_C_chr15:67782219_G_A_chr15:67782252_T_G_chr15:67782296_G_A_chr15:67782404_G_A_chr15:67782578_C_G_chr15:67782614_G_A_chr15:67782627_A_G_chr15:67787394_G_C_chr15:67787486_T_C_chr15:67787526_A_G_chr15:67787530_G_A_chr15:67787534_A_G_chr15:67787548_A_G_chr15:67787552_T_A_chr15:67787564_A_C_chr15:67787574_A_G_chr15:67787598_AAG_A_chr15:67787654_G_A_chr15:67787658_C_T_chr15:67787767_T_C_chr15:67787772_G_T_chr15:67787775_A_AT_chr15:67787783_A_C_chr15:67787809_C_T_chr15:67787810_C_G_chr15:67790155_T_C_chr15:67790204_G_A_chr15:67790257_C_T_chr15:67790270_G_A_chr15:67790366_G_T_chr15:67790371_T_C_chr15:67790428_A_G_chr15:67790437_A_G_chr15:67792456_T_C_chr15:67792459_A_G_chr15:67792486_T_C_chr15:67792491_A_G_chr15:67792497_C_T_chr15:67806653_C_T_chr15:67806710_G_A_chr15:67806736_C_G;chr15:67585853_C_T;chr15:67585863_C_T;chr15:67586019_T_G;chr15:67593773_T_G;chr15:67593944_G_A;chr15:67612807_C_G;chr15:67612836_A_G;chr15:67613011_T_C;chr15:67613101_T_C;chr15:67692811_G_A;chr15:67693027_T_C;chr15:67693289_A_T;chr15:67693421_T_G;chr15:67732702_G_A;chr15:67733073_T_G;chr15:67733110_TA_T;chr15:67733230_C_T;chr15:67748494_A_AT;chr15:67762091_T_A;chr15:67768184_T_C;chr15:67768516_C_T;chr15:67769197_T_C;chr15:67782644_A_G;chr15:67787600_G_C	0.0134461949698271;0.000222753229921834;0.000607508808877729;0.000263253817180349;0.00034425499169738;0.000222753229921834;0.000263253817180349;0.000283504110809607;0.000587258515248471;0.000283504110809607;0.000506257340731441;0.000324004698068122;0.00034425499169738;0.000243003523551091;0.000405005872585152;0.000263253817180349;0.000303754404438864;0.000303754404438864;0.000344268934791414;0.000405022276225192;0.00030377901089554;0.000303754404438864;0.000283504110809607;0.000465756753472925;0.000465775617658971	0.431127	0.0305069	0.0082221	0.0104439	0.0524791	0.42902	0.030231	0.00829744	0.0104915
MC3R_ENSG00000124089	0.0530787	0	0	0	0	0	1	2	2	ultra_rare_collpase_chr20:56248854_C_T_chr20:56248953_A_G_chr20:56249030_G_A_chr20:56249047_C_A_chr20:56249101_GGTAA_G_chr20:56249106_G_A_chr20:56249115_A_G_chr20:56249138_G_T_chr20:56249264_G_A_chr20:56249280_T_A_chr20:56249289_C_T_chr20:56249295_G_A_chr20:56249313_C_A_chr20:56249381_A_G_chr20:56249477_C_G_chr20:56249561_G_C_chr20:56249588_G_A_chr20:56249707_C_G_chr20:56249735_A_T_chr20:56249736_T_C_chr20:56249786_T_C;chr20:56248977_T_C;chr20:56248992_T_C;chr20:56249134_G_A;chr20:56249621_C_G	0.000951763800575108;0.000364505285326637;0.000364520048602673;0.000506257340731441;0.000202511138112596	0.330549	0.03341	0.029491	0.0303091	0.0309269	0.30687	0.0191412	0.0325213	0.0318271
CHPF_ENSG00000123989	0.0531529	0	0	0	0	0	0	6	5	ultra_rare_collpase_chr2:219535182_G_A_chr2:219535183_GGGGCCCTGA_G_chr2:219535291_C_T_chr2:219535305_C_T_chr2:219535306_G_A_chr2:219535311_G_A_chr2:219535320_A_G_chr2:219537271_A_T_chr2:219537307_G_A_chr2:219537654_G_A_chr2:219537683_C_T_chr2:219537684_G_A_chr2:219537690_C_T_chr2:219537963_G_A_chr2:219537991_A_G_chr2:219539397_C_T_chr2:219539432_G_T_chr2:219539471_C_T_chr2:219539498_G_A_chr2:219539546_G_A_chr2:219539550_G_A_chr2:219539621_T_C_chr2:219539649_G_A_chr2:219539685_C_T_chr2:219539699_C_T_chr2:219539826_G_A_chr2:219539831_C_T_chr2:219539868_C_T_chr2:219539894_G_A_chr2:219539896_G_A_chr2:219539924_C_T_chr2:219539925_G_A_chr2:219539936_G_C_chr2:219539959_C_A_chr2:219539969_C_T_chr2:219539984_C_T_chr2:219539987_C_T_chr2:219540002_A_G_chr2:219540022_G_A_chr2:219540042_C_T_chr2:219540078_G_A_chr2:219540099_C_T_chr2:219540155_C_T_chr2:219540164_G_A_chr2:219540192_G_A_chr2:219540219_G_A_chr2:219540233_C_T_chr2:219540246_G_A_chr2:219540261_G_A_chr2:219540279_G_A_chr2:219540341_G_A_chr2:219540353_C_T_chr2:219540354_G_A_chr2:219540387_G_A_chr2:219540395_G_A_chr2:219540407_C_T_chr2:219540452_G_T_chr2:219540468_G_A_chr2:219540479_C_T_chr2:219540480_G_A_chr2:219540492_C_T_chr2:219540502_G_A_chr2:219540510_G_A_chr2:219540557_G_A_chr2:219540560_C_T_chr2:219540638_T_C_chr2:219540989_C_T_chr2:219540990_G_A_chr2:219541003_G_A_chr2:219541065_G_A_chr2:219541091_C_A_chr2:219541651_C_T_chr2:219541888_C_A_chr2:219541901_G_C_chr2:219541983_A_G_chr2:219543142_G_A_chr2:219543265_G_C_chr2:219543310_C_G_chr2:219543369_T_C_chr2:219543598_CGAGGGGGCGGGACCGGG_C_chr2:219543603_G_A_chr2:219543609_G_C_chr2:219543805_A_C_chr2:219543808_G_A_chr2:219543985_CA_C_chr2:219543985_C_T_chr2:219544013_T_C_chr2:219544045_G_A_chr2:219544406_C_T_chr2:219544688_G_A_chr2:219544889_C_A_chr2:219544892_C_T_chr2:219547564_C_T_chr2:219547584_G_A_chr2:219547625_G_A_chr2:219547657_C_T_chr2:219547680_G_A_chr2:219547689_G_A_chr2:219547752_C_T_chr2:219547793_C_T_chr2:219547835_C_T_chr2:219547844_C_T_chr2:219547884_C_T_chr2:219547901_G_A_chr2:219547934_C_T_chr2:219547935_G_A_chr2:219547950_G_A_chr2:219548038_G_T_chr2:219548039_G_T_chr2:219548076_C_T;chr2:219537066_G_A;chr2:219537115_G_A;chr2:219539577_G_A;chr2:219539612_T_A;chr2:219539613_C_T;chr2:219540035_T_C;chr2:219540252_G_C;chr2:219540419_T_C;chr2:219543328_G_T;chr2:219547557_C_T	0.00494107164553886;0.000992505570184322;0.000627809955850784;0.000222753229921834;0.000324122842557329;0.000324030944955243;0.000324070323260147;0.000769573494268703;0.000222780298120544;0.000486125177233138;0.00022277127465673	0.322465	0.0314708	0.0136083	0.0137541	0.0403268	0.27354	0.0247617	0.0166656	0.0152205
APOL5_ENSG00000128313	0.0531549	0	0	0	0	0	0	1	0	ultra_rare_collpase_chr22:35717880_T_A_chr22:35720600_C_T_chr22:35726678_C_T_chr22:35727065_G_C_chr22:35728890_C_T	0.000243004	NA	NA	NA	NA	0.0313766	NA	NA	NA	NA
HEATR9_ENSG00000270379	0.0531589	0	0	0	0	0	0	1	1	ultra_rare_collpase_chr17:35855095_G_GT_chr17:35855242_G_A_chr17:35855376_T_C_chr17:35855389_A_G_chr17:35855668_T_C_chr17:35855716_T_G_chr17:35855734_C_T_chr17:35855735_G_A_chr17:35856169_T_C_chr17:35856178_A_G_chr17:35856195_C_T_chr17:35858285_A_G_chr17:35858316_G_A_chr17:35858319_C_T_chr17:35858501_T_C_chr17:35858964_A_G_chr17:35859022_G_GT_chr17:35859052_C_G_chr17:35863013_AG_A_chr17:35863102_G_A_chr17:35863501_C_T_chr17:35863513_A_G_chr17:35863520_G_A_chr17:35864517_C_T_chr17:35864519_T_G_chr17:35864523_C_T_chr17:35865321_A_G_chr17:35865359_C_G_chr17:35865365_T_C_chr17:35865374_G_C;chr17:35858919_A_G	0.00131626908590175;0.000243003523551091	0.0701935	0.0441509	0.0712913	0.0393731	0.0519958	0.0690131	0.0432129	0.0718968	0.0395399
TAS2R10_ENSG00000121318	0.0532421	0	0	0	0	0	0	2	1	ultra_rare_collpase_chr12:10825396_GT_G_chr12:10825462_G_A_chr12:10825579_A_G_chr12:10825752_ATAAAG_A_chr12:10825935_T_G_chr12:10825977_A_G;chr12:10825649_C_T;chr12:10826008_A_G	0.000384755578955895;0.000405038681194054;0.000567008221619213	0.197939	0.0330786	0.0562747	0.0437103	0.0245228	0.163139	0.0144605	0.0660263	0.0473445
DOCK5_ENSG00000147459	0.0532918	0	0	0	0	0	0	2	2	ultra_rare_collpase_chr8:25184877_AGTCGCCGCCGCCGCGGGGCGAG_A_chr8:25243676_A_G_chr8:25243707_A_C_chr8:25278582_G_A_chr8:25278588_C_G_chr8:25278636_T_C_chr8:25278651_C_T_chr8:25278652_G_A_chr8:25292085_G_A_chr8:25292157_T_C_chr8:25296527_A_G_chr8:25296538_C_T_chr8:25296643_G_C_chr8:25299002_A_G_chr8:25300593_G_A_chr8:25300619_G_T_chr8:25300620_A_T_chr8:25300635_A_G_chr8:25302350_G_A_chr8:25302385_G_A_chr8:25302434_G_A_chr8:25308788_C_T_chr8:25310500_G_T_chr8:25310505_A_G_chr8:25310509_G_A_chr8:25310514_C_G_chr8:25317073_C_T_chr8:25317108_G_A_chr8:25319600_G_A_chr8:25319618_A_G_chr8:25320987_T_C_chr8:25321032_G_A_chr8:25323860_C_T_chr8:25323881_C_T_chr8:25323886_G_A_chr8:25325415_A_C_chr8:25332646_A_G_chr8:25336265_A_G_chr8:25336313_C_T_chr8:25340923_C_T_chr8:25340962_C_A_chr8:25340977_G_A_chr8:25341803_A_G_chr8:25342450_C_T_chr8:25342451_G_A_chr8:25342492_CTT_C_chr8:25351789_G_A_chr8:25351800_G_T_chr8:25351810_G_A_chr8:25351819_C_T_chr8:25358970_T_C_chr8:25359003_T_A_chr8:25359015_A_C_chr8:25363065_T_G_chr8:25363077_A_G_chr8:25363082_C_A_chr8:25364636_C_T_chr8:25366951_C_T_chr8:25366952_G_A_chr8:25368217_G_A_chr8:25368230_G_A_chr8:25368573_C_T_chr8:25368648_C_T_chr8:25368649_G_A_chr8:25368658_C_A_chr8:25368702_A_T_chr8:25369613_G_A_chr8:25369641_T_G_chr8:25372576_G_A_chr8:25372668_A_G_chr8:25374562_A_G_chr8:25374581_G_A_chr8:25374626_C_T_chr8:25377344_G_T_chr8:25377413_G_A_chr8:25380333_A_G_chr8:25380340_G_T_chr8:25380353_G_A_chr8:25380374_G_A_chr8:25380394_G_T_chr8:25389113_G_A_chr8:25389154_T_A_chr8:25389173_C_T_chr8:25390259_G_A_chr8:25391945_C_T_chr8:25391946_G_A_chr8:25391954_G_A_chr8:25392809_A_C_chr8:25392812_G_A_chr8:25392818_C_T_chr8:25395621_C_T_chr8:25395678_G_A_chr8:25395685_C_T_chr8:25399950_G_C_chr8:25401020_G_A_chr8:25401029_A_G_chr8:25403588_C_T_chr8:25403634_G_A_chr8:25403678_T_A_chr8:25403724_G_A_chr8:25408065_G_A_chr8:25408071_C_T_chr8:25408072_G_A_chr8:25408829_A_G_chr8:25410108_C_T_chr8:25410155_C_G_chr8:25410200_G_A_chr8:25411216_G_A;chr8:25299076_G_A;chr8:25345555_G_A;chr8:25364637_G_A	0.00494107164553886;0.000263264479546375;0.000263264479546375;0.000506257340731441	0.0386662	0.0501725	0.0428773	0.0207365	0.050946	0.0369474	0.0492533	0.0436536	0.0209235
SCARF2_ENSG00000244486	0.0533092	0	0	0	0	0	1	6	2	ultra_rare_collpase_chr22:20425418_T_C_chr22:20425536_G_A_chr22:20425649_C_T_chr22:20425683_C_G_chr22:20425724_A_C_chr22:20425740_G_T_chr22:20425745_C_T_chr22:20425794_C_T_chr22:20425869_C_T_chr22:20425872_T_A_chr22:20425885_C_G_chr22:20425888_C_T_chr22:20425898_C_T_chr22:20426001_G_A_chr22:20426006_G_C_chr22:20426097_C_A_chr22:20426181_C_G_chr22:20426235_C_G_chr22:20427439_T_A_chr22:20427460_C_T_chr22:20427468_C_A_chr22:20427520_T_C_chr22:20429282_T_A_chr22:20429350_C_CG_chr22:20429350_C_T_chr22:20429564_C_G_chr22:20429592_C_G_chr22:20429645_G_C_chr22:20429796_C_T_chr22:20430456_A_G_chr22:20430478_C_T_chr22:20430484_G_A_chr22:20430502_C_G_chr22:20430510_A_G_chr22:20430535_C_T_chr22:20430692_G_A_chr22:20430740_G_A_chr22:20430785_G_C_chr22:20430802_C_T_chr22:20431022_G_A_chr22:20431511_C_T_chr22:20431788_C_T_chr22:20431824_C_T_chr22:20431838_C_T_chr22:20436443_G_A_chr22:20436497_G_A;chr22:20425713_C_T;chr22:20425998_C_A;chr22:20427491_G_A;chr22:20430497_G_C;chr22:20431152_G_A;chr22:20431415_C_G;chr22:20431509_G_A;chr22:20436460_C_CAGAT	0.00198452877566725;0.000225169900925244;0.000324227932236362;0.000405022276225192;0.000445560596241089;0.000222753229921834;0.000263275142776135;0.000202519340597027;0.000384849098642901	0.0929082	0.0327761	0.0395167	0.0235183	0.0514183	0.088346	0.0318077	0.0406506	0.0238533
TRMT5_ENSG00000126814	0.0533491	0	0	0	0	0	0	2	1	ultra_rare_collpase_chr14:60975625_G_A_chr14:60975727_C_T_chr14:60975739_C_G_chr14:60975763_T_C_chr14:60975768_A_G_chr14:60975783_T_C_chr14:60975853_C_T_chr14:60975882_T_C_chr14:60975896_T_A_chr14:60975931_G_T_chr14:60975942_T_C_chr14:60975969_G_C_chr14:60975987_G_A_chr14:60976018_C_T_chr14:60976038_T_G_chr14:60976047_C_T_chr14:60976069_G_A_chr14:60976122_C_T_chr14:60976123_G_A_chr14:60977525_T_C_chr14:60977535_T_G_chr14:60977570_T_C_chr14:60979242_T_C_chr14:60979257_T_C_chr14:60979314_T_C_chr14:60979335_G_T_chr14:60979401_G_A_chr14:60979446_A_G_chr14:60979449_G_A_chr14:60979506_T_A_chr14:60979518_A_G_chr14:60979554_CT_C_chr14:60979600_T_C_chr14:60981371_T_C_chr14:60982613_G_A_chr14:60982616_A_G_chr14:60984776_C_T;chr14:60975158_G_A;chr14:60975180_G_A	0.00155927260945284;0.000222753229921834;0.000405005872585152	0.0396754	0.0469084	0.0688312	0.0334601	0.0483844	0.0357338	0.0448355	0.0717289	0.0341575
ELF1_ENSG00000120690	0.0533627	0	0	0	0	0	0	2	3	ultra_rare_collpase_chr13:40933449_T_A_chr13:40933450_T_G_chr13:40933451_C_T_chr13:40933477_G_A_chr13:40933630_A_G_chr13:40933657_T_C_chr13:40933664_T_C_chr13:40933666_C_T_chr13:40933807_G_C_chr13:40933874_T_A_chr13:40933890_C_A_chr13:40933918_T_G_chr13:40933928_C_T_chr13:40933940_T_G_chr13:40933967_T_G_chr13:40933987_G_A_chr13:40941050_G_A_chr13:40941111_T_C_chr13:40941137_G_A_chr13:40941195_G_A_chr13:40941209_C_G_chr13:40941252_C_T_chr13:40941282_T_C_chr13:40941291_G_C_chr13:40941297_T_C_chr13:40943136_T_C_chr13:40943848_C_T_chr13:40943871_G_C_chr13:40943875_T_C_chr13:40943883_G_C_chr13:40949911_C_T_chr13:40951334_C_T_chr13:40958836_C_T_chr13:40958868_A_G_chr13:40958907_A_G_chr13:40981988_G_A_chr13:40982030_C_T_chr13:40982031_G_A_chr13:40982968_G_A_chr13:41019224_T_C_chr13:41019287_T_C_chr13:41019356_T_C_chr13:41019361_C_A_chr13:41019384_G_A_chr13:41019748_T_C;chr13:40933633_G_A;chr13:40982020_A_T;chr13:40994160_A_G;chr13:41019320_G_T	0.00204527965655502;0.000425273390036452;0.000283504110809607;0.00022277127465673;0.000830262038799563	0.137919	0.0322765	0.0363784	0.0245206	0.0348698	0.110764	0.0221234	0.0420342	0.0263575
TIPRL_ENSG00000143155	0.0533673	0	0	0	0	0	0	1	0	ultra_rare_collpase_chr1:168179118_G_T_chr1:168179150_A_T_chr1:168191393_G_A_chr1:168191399_G_C_chr1:168191491_T_A_chr1:168196550_G_A_chr1:168196560_C_G_chr1:168198934_A_C_chr1:168198950_C_T	0.000222753	NA	NA	NA	NA	0.031693	NA	NA	NA	NA
LRRC28_ENSG00000168904	0.0534292	0	0	0	0	0	0	1	2	ultra_rare_collpase_chr15:99249646_T_G_chr15:99249671_T_C_chr15:99249680_G_A_chr15:99249692_T_G_chr15:99255967_G_A_chr15:99255973_T_C_chr15:99256009_A_G_chr15:99256039_C_T_chr15:99256055_A_G_chr15:99256070_A_C_chr15:99276584_C_A_chr15:99287296_T_C_chr15:99287852_AG_A_chr15:99287854_T_C_chr15:99287906_C_T_chr15:99287915_C_T_chr15:99287916_G_A_chr15:99287918_T_C_chr15:99287946_C_T_chr15:99306238_A_G_chr15:99306335_G_A_chr15:99306375_T_G_chr15:99324489_G_C_chr15:99324492_G_A_chr15:99333931_G_A_chr15:99333970_C_T_chr15:99334099_G_A_chr15:99334108_C_T_chr15:99334109_G_A_chr15:99334132_A_G_chr15:99352384_G_A_chr15:99352427_A_T_chr15:99352461_G_A_chr15:99361423_G_C_chr15:99361424_G_A_chr15:99361428_T_C_chr15:99361434_C_T_chr15:99363181_A_G_chr15:99386060_C_G_chr15:99386082_A_G;chr15:99255980_C_T;chr15:99287262_T_G	0.00147827143493581;0.000931551235317943;0.000283504110809607	0.0338796	0.0626056	0.0624402	0.0294321	0.0534292	0.0338796	0.0626056	0.0624402	0.0294321
MNDA_ENSG00000163563	0.053437	0	0	0	0	0	0	0	2	ultra_rare_collpase_chr1:158842182_T_C_chr1:158842308_T_C_chr1:158842356_T_C_chr1:158842400_C_T_chr1:158845756_T_C_chr1:158845813_T_A_chr1:158847794_G_A_chr1:158847824_GAGAA_G;chr1:158845998_C_T	0.000486007047102183;0.000749260864282532	0.149913	0.0358125	0.0637622	0.0442842	0.0230937	0.107651	0.014634	0.0796041	0.0494792
EVI2A_ENSG00000126860	0.0535973	0	0	0	0	0	0	2	1	ultra_rare_collpase_chr17:31314021_T_C_chr17:31314148_G_A_chr17:31314378_T_G_chr17:31318317_TGTTA_T_chr17:31318345_ATCTTT_A_chr17:31318391_A_G_chr17:31318443_C_T_chr17:31318449_A_G_chr17:31318479_T_C_chr17:31318488_G_A_chr17:31318527_C_G_chr17:31318553_A_G_chr17:31318581_G_A_chr17:31318616_ATGT_A_chr17:31318621_G_T_chr17:31318632_C_T_chr17:31318671_T_A_chr17:31318772_G_A_chr17:31318914_G_A_chr17:31320967_A_G_chr17:31321601_A_G_chr17:31321606_A_C_chr17:31321607_A_G_chr17:31321608_T_C_chr17:31321765_T_C_chr17:31321793_C_T_chr17:31325927_C_T_chr17:31325991_T_C_chr17:31326063_T_G_chr17:31326082_C_T_chr17:31326167_C_T_chr17:31326209_A_G_chr17:31326241_G_A;chr17:31313985_T_C;chr17:31318520_G_T	0.00135676967316026;0.00034425499169738;0.00030377901089554	0.0343449	0.093476	0.0701745	0.0331638	0.0380647	0.0253363	0.0740717	0.0783776	0.0350489
GOLPH3L_ENSG00000143457	0.0537082	0	0	0	0	0	0	2	3	ultra_rare_collpase_chr1:150648518_G_A_chr1:150648529_C_T_chr1:150648550_C_T_chr1:150648551_G_A_chr1:150648611_C_T_chr1:150648676_A_G_chr1:150661827_T_C_chr1:150661873_T_G_chr1:150661929_C_T_chr1:150663648_C_T_chr1:150663684_C_T_chr1:150663691_G_A_chr1:150663693_A_G_chr1:150663697_C_A_chr1:150663737_G_C_chr1:150694699_G_A_chr1:150694810_C_T_chr1:150694811_G_A_chr1:150694813_C_T_chr1:150694814_G_A_chr1:150697095_AACTT_A_chr1:150697146_G_T_chr1:150697148_A_G;chr1:150648645_C_A;chr1:150648689_C_T;chr1:150663654_T_C;chr1:150694693_A_G	0.000972014094204366;0.000222753229921834;0.00042525616621441;0.000688509983394759;0.000303754404438864	0.0314724	0.121258	0.0616812	0.028675	0.0455047	0.0267725	0.106235	0.0653929	0.0295251
MFGE8_ENSG00000140545	0.0537284	0	0	0	0	0	0	1	2	ultra_rare_collpase_chr15:88899399_C_T_chr15:88899425_G_A_chr15:88899429_C_T_chr15:88899430_G_A_chr15:88899480_G_A_chr15:88899492_T_A_chr15:88899501_TGGG_T_chr15:88899535_A_C_chr15:88899760_G_A_chr15:88899813_T_G_chr15:88901582_GC_G_chr15:88901605_C_G_chr15:88901635_C_G_chr15:88901704_GT_G_chr15:88901735_C_T_chr15:88905769_A_G_chr15:88905829_C_T_chr15:88906724_G_A_chr15:88906766_G_A_chr15:88907206_G_A_chr15:88907221_T_G_chr15:88907253_C_T_chr15:88907254_G_A_chr15:88907263_G_A_chr15:88907265_G_A_chr15:88907274_G_A_chr15:88907320_C_T_chr15:88907351_C_A_chr15:88909816_A_T_chr15:88909851_A_T_chr15:88909897_T_C_chr15:88913256_C_A_chr15:88913291_A_AGCGCGGCCAGCAGGCGGGG;chr15:88906694_A_C;chr15:88912592_G_C	0.00178202583937467;0.000506257340731441;0.000263328471884622	0.0371162	0.16873	0.0603899	0.0289712	0.0537284	0.0371162	0.16873	0.0603899	0.0289712
SLC2A2_ENSG00000163581	0.0537671	0	0	0	0	0	0	1	1	ultra_rare_collpase_chr3:170997913_T_C_chr3:170998070_CAA_C_chr3:170998238_A_G_chr3:170998272_C_T_chr3:170998273_G_A_chr3:170999064_C_T_chr3:171002616_A_G_chr3:171005347_G_A_chr3:171005382_A_C_chr3:171005442_ACAT_A_chr3:171005959_T_G_chr3:171005967_C_G_chr3:171006008_AAG_A_chr3:171007171_C_T_chr3:171007230_C_T_chr3:171009991_TTATAAG_T_chr3:171009997_G_A_chr3:171018542_C_T;chr3:171014539_C_T	0.000668259689765502;0.000222753229921834	0.088201	0.0403608	0.0846405	0.0496435	0.0354218	0.0693465	0.02634	0.0960369	0.0528792
SELENOS_ENSG00000131871	0.053789	0	0	0	0	0	0	1	1	ultra_rare_collpase_chr15:101272388_T_C_chr15:101272395_G_A_chr15:101272425_G_T_chr15:101272683_TAGTCACTGTGA_T_chr15:101272782_C_T_chr15:101272802_C_T_chr15:101272803_G_A_chr15:101272826_C_T_chr15:101272827_C_T_chr15:101272847_G_C_chr15:101274615_T_C_chr15:101274616_G_T_chr15:101274626_C_T_chr15:101274638_C_T_chr15:101274669_T_C_chr15:101275264_T_G_chr15:101275269_C_T_chr15:101275283_A_C_chr15:101275296_GTTC_G_chr15:101275328_A_C_chr15:101275344_TAAC_T_chr15:101277394_CAG_C;chr15:101274659_T_C	0.00113401644323843;0.000222753229921834	0.0409896	0.125201	0.0835407	0.0408785	0.0464016	0.0368133	0.11902	0.0871956	0.0417638
CPT1A_ENSG00000110090	0.0538569	0	0	0	0	0	0	1	2	ultra_rare_collpase_chr11:68759570_G_A_chr11:68759587_C_G_chr11:68761605_A_G_chr11:68761624_C_T_chr11:68761630_G_A_chr11:68762628_G_A_chr11:68762639_G_T_chr11:68762710_G_A_chr11:68773303_C_A_chr11:68773317_C_T_chr11:68773416_A_G_chr11:68781939_C_T_chr11:68784814_C_T_chr11:68784852_C_T_chr11:68793321_C_T_chr11:68793336_G_A_chr11:68793353_C_T_chr11:68793354_G_A_chr11:68793383_G_A_chr11:68796894_G_A_chr11:68799310_G_A_chr11:68799322_C_A_chr11:68799354_T_C_chr11:68804076_C_T_chr11:68807486_C_T_chr11:68807550_A_G_chr11:68807552_C_T_chr11:68807603_C_T_chr11:68807630_A_G_chr11:68812453_G_A_chr11:68812479_G_A_chr11:68812542_G_A_chr11:68815356_T_C_chr11:68839398_G_T_chr11:68839488_T_A_chr11:68839489_C_A_chr11:68840396_G_T_chr11:68841069_G_C;chr11:68812558_C_A;chr11:68812573_C_T	0.00180227613300393;0.000486026731470231;0.000243023208716432	0.179938	0.0369594	0.039285	0.0292965	0.051658	0.177357	0.0353992	0.0397545	0.029471
DDX19B_ENSG00000157349	0.0539559	0	0	0	0	0	0	0	2	ultra_rare_collpase_chr16:70289703_A_T_chr16:70294918_G_A_chr16:70316024_T_C_chr16:70316052_C_T_chr16:70316053_G_A_chr16:70316055_G_A_chr16:70316100_C_T_chr16:70317540_G_A_chr16:70317588_C_T_chr16:70324606_A_G_chr16:70325575_G_T_chr16:70325622_G_C_chr16:70325665_C_T_chr16:70325667_T_C_chr16:70329396_G_A_chr16:70329459_C_T_chr16:70329868_G_A_chr16:70329905_A_G_chr16:70330048_C_G_chr16:70330062_C_T_chr16:70331854_G_A_chr16:70332977_T_C_chr16:70332994_G_A_chr16:70333111_G_A_chr16:70333123_A_G_chr16:70333128_G_A_chr16:70333559_G_A_chr16:70333573_A_G_chr16:70333704_A_G;chr16:70317505_G_A	0.000951763800575108;0.00042525616621441	0.0370252	0.0926069	0.0867768	0.0416099	0.0501249	0.034403	0.086827	0.0892767	0.0422049
ANKRD49_ENSG00000168876	0.0539707	0	0	0	0	0	0	2	1	ultra_rare_collpase_chr11:94494036_G_A_chr11:94496775_G_A_chr11:94496829_G_A_chr11:94496892_G_GA_chr11:94496953_TA_T_chr11:94498152_C_T_chr11:94498424_GA_G_chr11:94498482_T_C;chr11:94496953_T_TA;chr11:94498436_G_A	0.000384755578955895;0.00024330900243309;0.00042525616621441	0.199834	0.0342908	0.0543085	0.0423615	0.0221221	0.15944	0.0133471	0.0654035	0.0464857
LRG1_ENSG00000171236	0.0539896	0	0	0	0	0	1	1	3	ultra_rare_collpase_chr19:4531693_C_T_chr19:4531711_G_A_chr19:4531738_T_C_chr19:4531779_G_A_chr19:4531800_G_A_chr19:4531809_C_T_chr19:4531810_G_A_chr19:4531817_C_T_chr19:4531819_C_T_chr19:4534071_A_T_chr19:4535036_G_T_chr19:4535050_G_C_chr19:4537954_C_G_chr19:4537962_A_G_chr19:4538034_T_G_chr19:4538149_G_A_chr19:4538161_C_T_chr19:4538174_G_A_chr19:4538175_T_A_chr19:4538178_T_C_chr19:4538200_G_T_chr19:4538355_C_A_chr19:4538364_A_G_chr19:4538434_GC_G_chr19:4538551_G_C_chr19:4538554_T_C_chr19:4538576_G_C_chr19:4538622_A_G_chr19:4538661_G_A_chr19:4538733_G_A_chr19:4538785_G_A_chr19:4539992_G_A_chr19:4543274_G_C_chr19:4543346_G_A_chr19:4543644_A_G_chr19:4543705_G_A_chr19:4543740_A_G_chr19:4543855_T_C_chr19:4543894_G_T_chr19:4543896_G_C_chr19:4543924_C_G_chr19:4543927_G_A_chr19:4543951_G_A_chr19:4544031_G_A_chr19:4544046_A_G_chr19:4544302_C_T_chr19:4544388_C_T_chr19:4544413_C_G_chr19:4544482_C_T_chr19:4544493_C_T_chr19:4544503_C_T;chr19:4531665_T_C;chr19:4543850_G_T;chr19:4544158_A_C;chr19:4544163_A_G	0.00263253817180349;0.000202543952037592;0.000304000648534717;0.000547312089515933;0.000587710765239948	0.0350261	0.235072	0.048257	0.0228917	0.0465425	0.0308712	0.215631	0.0506055	0.0234423
RAB22A_ENSG00000124209	0.0540016	0	0	0	0	0	1	1	3	ultra_rare_collpase_chr20:58309721_C_T_chr20:58309744_G_GGCGGCGGCGGCTCCCGGAAGGCC_chr20:58309745_G_A_chr20:58309942_G_A_chr20:58309953_G_A_chr20:58309991_G_A_chr20:58311091_A_G_chr20:58353277_G_A_chr20:58353444_A_G_chr20:58353472_G_A_chr20:58354173_A_T_chr20:58354190_G_A_chr20:58354200_A_G_chr20:58354232_G_A;chr20:58309742_G_A;chr20:58311076_C_A;chr20:58354179_A_G;chr20:58359609_G_A	0.000486007047102183;0.000608618031323541;0.000263253817180349;0.000202511138112596;0.000607508808877729	0.0487121	0.0413022	0.0624576	0.0316866	0.0326299	0.0348435	0.0235237	0.0715803	0.0339215
ASPA_ENSG00000108381	0.0541777	0	0	0	0	0	0	1	2	ultra_rare_collpase_chr17:3474380_A_G_chr17:3475893_A_G_chr17:3476238_G_A_chr17:3476331_G_A_chr17:3476389_A_G_chr17:3481626_C_T_chr17:3481645_T_C_chr17:3481694_G_C_chr17:3481793_A_G_chr17:3483569_G_A_chr17:3489342_GGTAA_G_chr17:3494374_T_C_chr17:3494413_G_A_chr17:3498978_G_A_chr17:3498987_G_A_chr17:3499000_A_C;chr17:3483575_T_C;chr17:3499060_C_A	0.00085051233242882;0.00076951115791179;0.000243023208716432	0.0337861	0.0626784	0.0721267	0.0339801	0.0523394	0.0326812	0.0604742	0.0730377	0.034194
ZNF714_ENSG00000160352	0.0542528	0	0	0	0	0	0	0	1	ultra_rare_collpase_chr19:21098282_TAG_T_chr19:21117178_TC_T_chr19:21117187_T_C_chr19:21117196_T_G_chr19:21117340_G_A_chr19:21117403_CAT_C_chr19:21117419_C_T_chr19:21117487_C_T_chr19:21117550_C_T_chr19:21117824_A_G_chr19:21117970_C_T_chr19:21118054_C_T_chr19:21118072_AAACAT_A_chr19:21118111_T_C_chr19:21118324_C_T	0.000789761	NA	NA	NA	NA	0.053337	NA	NA	NA	NA
SUCLG1_ENSG00000163541	0.0546375	0	0	0	0	0	0	3	1	ultra_rare_collpase_chr2:84425603_C_T_chr2:84431507_C_T_chr2:84431519_G_A_chr2:84431546_C_T_chr2:84431612_C_T_chr2:84431641_A_G_chr2:84433424_T_C_chr2:84441326_T_G_chr2:84441413_G_A_chr2:84441426_T_C_chr2:84443304_C_G_chr2:84443340_G_A_chr2:84449696_CAT_C_chr2:84449711_G_A_chr2:84449722_T_C_chr2:84449731_T_C_chr2:84449734_C_T_chr2:84449740_C_G_chr2:84459232_G_A;chr2:84431530_T_C;chr2:84441297_G_A;chr2:84441437_G_A	0.000931513506945851;0.000243003523551091;0.000344268934791414;0.000303754404438864	0.284102	0.0347794	0.0335674	0.0313378	0.0356109	0.262318	0.0221714	0.036758	0.0327924
COQ10A_ENSG00000135469	0.0547562	0	0	0	0	0	0	1	2	ultra_rare_collpase_chr12:56266894_G_A_chr12:56266901_G_A_chr12:56267630_C_T_chr12:56267631_G_A_chr12:56267892_C_T_chr12:56267915_G_A_chr12:56269153_C_T_chr12:56269193_C_G_chr12:56269205_A_G_chr12:56269208_G_A_chr12:56269486_C_A_chr12:56269530_C_T_chr12:56269538_C_T_chr12:56269548_C_T_chr12:56269559_T_C_chr12:56269560_C_T_chr12:56270159_G_A_chr12:56270216_AAACAG_A_chr12:56270237_G_C_chr12:56270244_G_A_chr12:56270264_C_T_chr12:56270313_C_G_chr12:56271878_T_C_chr12:56273091_G_A_chr12:56273235_A_T_chr12:56273660_T_C_chr12:56274778_C_T;chr12:56271890_T_C;chr12:56273709_T_C	0.0017212749584869;0.000263264479546375;0.000810011745170305	0.0500085	0.0392183	0.056007	0.0285766	0.0517266	0.0481424	0.0369043	0.0569375	0.0288129
OR5B12_ENSG00000172362	0.0548819	0	0	0	0	0	0	3	0	ultra_rare_collpase_chr11:58439259_G_A_chr11:58439377_G_A_chr11:58439407_A_G_chr11:58439529_G_T_chr11:58439592_C_T_chr11:58439799_T_C_chr11:58439860_G_A_chr11:58440123_A_G;chr11:58439293_C_A;chr11:58439761_TGTAATGCAGG_T	0.000384755578955895;0.000263253817180349;0.000283504110809607	0.196962	0.0350849	0.0549688	0.042603	0.0238065	0.159418	0.0145299	0.0653639	0.0464552
NYX_ENSG00000188937	0.0549984	0	0	0	0	0	0	1	1	ultra_rare_collpase_chrX:41473607_G_C_chrX:41473628_G_A_chrX:41473686_G_A_chrX:41473700_G_A_chrX:41473923_A_C_chrX:41473931_G_A_chrX:41473982_G_A_chrX:41473983_C_T_chrX:41474069_C_T_chrX:41474086_C_T_chrX:41474213_C_T_chrX:41474259_T_C_chrX:41474294_G_C_chrX:41474358_C_T_chrX:41474519_C_T_chrX:41474702_C_T_chrX:41474706_C_G_chrX:41474769_A_G_chrX:41474807_G_T;chrX:41474264_C_T	0.000749260864282532;0.000263659595181114	0.0374925	0.0535889	0.076868	0.0369494	0.0217301	0.0155491	0.0226979	0.103959	0.0429703
RPL6_ENSG00000089009	0.0550756	0	0	0	0	0	1	1	1	ultra_rare_collpase_chr12:112405867_C_T_chr12:112405934_A_T_chr12:112405962_T_C_chr12:112406760_C_T_chr12:112406791_G_A_chr12:112408247_C_T_chr12:112408297_T_C_chr12:112408308_C_T_chr12:112408323_T_C_chr12:112408330_C_G_chr12:112408338_C_A_chr12:112408454_A_G_chr12:112408481_C_A_chr12:112408525_G_A_chr12:112408534_C_A_chr12:112409693_A_G;chr12:112405899_C_T;chr12:112405906_T_G	0.000668259689765502;0.000202511138112596;0.000344268934791414	0.201587	0.0353538	0.0542238	0.0424604	0.0235233	0.161681	0.014089	0.0651105	0.0465261
PLOD2_ENSG00000152952	0.055182	0	0	0	0	0	1	2	2	ultra_rare_collpase_chr3:146070759_T_G_chr3:146070770_G_C_chr3:146070836_T_C_chr3:146071104_G_A_chr3:146071110_G_A_chr3:146071399_C_T_chr3:146071414_T_C_chr3:146072665_G_C_chr3:146076868_G_A_chr3:146077892_C_T_chr3:146077893_G_A_chr3:146077940_G_C_chr3:146078265_A_G_chr3:146078336_A_G_chr3:146079133_G_A_chr3:146079138_A_T_chr3:146079144_A_G_chr3:146079198_C_T_chr3:146079199_G_A_chr3:146081759_T_C_chr3:146085181_A_T_chr3:146085273_C_T_chr3:146086872_C_A_chr3:146086897_A_G_chr3:146086911_G_GT_chr3:146088644_T_C_chr3:146088712_C_A_chr3:146091871_G_A_chr3:146091875_A_G_chr3:146091882_C_A_chr3:146102759_G_A_chr3:146106533_C_A_chr3:146106600_A_G_chr3:146106617_T_C_chr3:146110303_G_A_chr3:146110348_C_G_chr3:146110404_T_A_chr3:146110423_G_A_chr3:146121115_T_C_chr3:146121193_C_T_chr3:146121199_A_C_chr3:146121245_G_A_chr3:146124143_C_T_chr3:146124229_T_C_chr3:146160420_G_A;chr3:146071329_C_T;chr3:146071332_A_G;chr3:146110405_T_C;chr3:146161381_CGT_C	0.00170102466485764;0.000202511138112596;0.000263275142776135;0.000931513506945851;0.000243003523551091	0.0337939	0.0690834	0.0534145	0.0251656	0.0449999	0.0278169	0.057747	0.0573779	0.0260825
C19orf12_ENSG00000131943	0.0553528	0	0	0	0	0	0	1	0	ultra_rare_collpase_chr19:29702956_AACAGCCCCCCG_A_chr19:29702966_C_T_chr19:29706314_C_T_chr19:29708268_G_A_chr19:29708290_C_T_chr19:29708308_C_T_chr19:29708346_G_A	0.000243004	NA	NA	NA	NA	0.0353773	NA	NA	NA	NA
MYO3A_ENSG00000095777	0.0554564	0	0	0	0	0	0	5	2	ultra_rare_collpase_chr10:25952145_A_T_chr10:25952186_A_T_chr10:25952187_C_A_chr10:25952223_T_C_chr10:25952262_T_A_chr10:25952276_C_T_chr10:25952279_G_A_chr10:25954878_T_C_chr10:25954915_A_T_chr10:25954938_T_G_chr10:25954953_G_A_chr10:25954955_A_T_chr10:25996500_GA_G_chr10:25996508_G_A_chr10:25996572_A_G_chr10:25997176_T_G_chr10:25997189_A_G_chr10:25997199_A_T_chr10:26016847_G_A_chr10:26016852_C_T_chr10:26016853_G_A_chr10:26016879_T_C_chr10:26016900_A_T_chr10:26021573_C_T_chr10:26023215_A_G_chr10:26024027_C_T_chr10:26024035_A_C_chr10:26024080_A_G_chr10:26024088_G_C_chr10:26026402_C_T_chr10:26026525_A_G_chr10:26026533_G_A_chr10:26052902_T_C_chr10:26067012_C_T_chr10:26068831_G_A_chr10:26070133_C_A_chr10:26070147_A_G_chr10:26070196_T_C_chr10:26088267_A_G_chr10:26088275_A_G_chr10:26088306_G_A_chr10:26088342_CG_C_chr10:26088342_C_T_chr10:26088368_T_C_chr10:26088383_T_A_chr10:26096418_G_T_chr10:26120728_T_C_chr10:26120779_C_A_chr10:26125415_A_G_chr10:26125429_G_T_chr10:26125469_G_A_chr10:26125511_G_A_chr10:26125536_C_T_chr10:26125548_G_A_chr10:26125593_A_T_chr10:26128448_CA_C_chr10:26128456_A_G_chr10:26128504_A_G_chr10:26128521_G_A_chr10:26143504_G_T_chr10:26143538_G_T_chr10:26143553_C_T_chr10:26143572_T_G_chr10:26143606_G_T_chr10:26145452_T_C_chr10:26147511_G_A_chr10:26147512_A_C_chr10:26153896_G_A_chr10:26154804_C_T_chr10:26157319_A_C_chr10:26157389_G_A_chr10:26157408_CAA_C_chr10:26157434_G_A_chr10:26157466_C_T_chr10:26157467_G_A_chr10:26157515_G_A_chr10:26166069_AC_A_chr10:26166102_C_T_chr10:26166112_C_G_chr10:26166152_G_A_chr10:26166153_A_G_chr10:26168746_AT_A_chr10:26168754_C_T_chr10:26168755_G_A_chr10:26168790_G_A_chr10:26168812_G_T_chr10:26168823_T_C_chr10:26168856_G_A_chr10:26170414_A_G_chr10:26170422_G_T_chr10:26170540_G_A_chr10:26170542_A_G_chr10:26173830_C_CA_chr10:26174024_A_G_chr10:26174309_G_C_chr10:26174313_C_T_chr10:26174321_A_C_chr10:26174336_C_T_chr10:26176743_TTGAA_T_chr10:26184846_T_C_chr10:26193219_G_A_chr10:26193249_C_T_chr10:26193256_G_A_chr10:26193272_A_T_chr10:26193295_A_G_chr10:26193313_T_G_chr10:26203006_A_AT_chr10:26203058_C_T_chr10:26203108_G_A;chr10:26026471_C_T;chr10:26120701_T_G;chr10:26120727_A_G;chr10:26143460_A_T;chr10:26147429_G_A;chr10:26211952_C_T	0.00483982017739257;0.000263253817180349;0.000222762251923856;0.000263253817180349;0.000567008221619213;0.000384771162413933;0.000222753229921834	0.448978	0.0366536	-0.0144895	0.0191376	0.0511126	0.436529	0.0345679	-0.0153011	0.0196655
CASC3_ENSG00000108349	0.0554585	0	0	0	0	0	0	2	1	ultra_rare_collpase_chr17:40135805_T_G_chr17:40136021_A_G_chr17:40136041_T_C_chr17:40136308_G_A_chr17:40136691_A_G_chr17:40136704_T_C_chr17:40136705_G_A_chr17:40140505_C_G_chr17:40140568_A_G_chr17:40140591_G_A_chr17:40140623_C_T_chr17:40140624_G_A_chr17:40140672_GGCGGCGGCA_G_chr17:40140700_A_G_chr17:40140739_T_G_chr17:40140761_T_G_chr17:40140765_G_GAGGAGTCGGAGTGTGTGAGTGCGC_chr17:40140767_G_A_chr17:40140770_G_T_chr17:40162015_C_T_chr17:40162024_A_G_chr17:40162051_A_C_chr17:40162766_G_A_chr17:40162814_G_A_chr17:40162897_C_A_chr17:40163543_G_A_chr17:40163592_G_C_chr17:40163662_C_T_chr17:40163708_G_A_chr17:40163743_C_T_chr17:40163749_C_T_chr17:40163752_C_T_chr17:40163824_G_A_chr17:40163912_G_A_chr17:40167522_C_T_chr17:40167546_C_T_chr17:40167568_C_T_chr17:40167604_A_G_chr17:40168208_C_T_chr17:40168284_C_T_chr17:40168334_A_C_chr17:40169340_A_G_chr17:40169366_G_A_chr17:40169400_C_T_chr17:40169426_A_G_chr17:40169660_AAAGT_A;chr17:40136739_G_C;chr17:40140762_G_A	0.00208578024381354;0.000364505285326637;0.000365957792867889	0.143534	0.0398846	0.0440036	0.0300827	0.0544224	0.142182	0.0391744	0.0443023	0.0301846
BAIAP2_ENSG00000175866	0.0555294	0	0	0	0	0	1	4	3	ultra_rare_collpase_chr17:81035233_G_A_chr17:81035247_C_T_chr17:81035904_G_A_chr17:81035963_G_A_chr17:81035966_A_G_chr17:81035971_A_C_chr17:81035995_G_C_chr17:81057926_T_G_chr17:81084849_A_G_chr17:81085682_C_T_chr17:81085704_G_T_chr17:81086480_A_G_chr17:81086524_C_T_chr17:81099982_G_A_chr17:81100010_G_A_chr17:81103518_C_T_chr17:81103530_C_T_chr17:81103574_C_T_chr17:81103575_G_A_chr17:81103610_G_A_chr17:81103674_C_T_chr17:81103709_G_A_chr17:81103977_C_T_chr17:81103988_C_T_chr17:81103989_G_A_chr17:81104016_C_G_chr17:81104034_G_A_chr17:81104081_G_A_chr17:81104523_A_G_chr17:81104580_G_A_chr17:81106771_C_T_chr17:81106794_G_A_chr17:81106833_C_T_chr17:81106890_G_A_chr17:81108971_C_T_chr17:81108975_G_A_chr17:81109002_C_T_chr17:81109024_C_T_chr17:81109151_G_C_chr17:81110006_T_G_chr17:81110347_G_A_chr17:81110364_G_A_chr17:81115799_C_T_chr17:81119398_C_A_chr17:81119420_G_A_chr17:81119443_G_A_chr17:81119460_G_A_chr17:81120049_G_A_chr17:81120071_G_A_chr17:81120218_C_T_chr17:81120269_C_T_chr17:81120275_A_C_chr17:81120294_G_A_chr17:81120306_C_T_chr17:81120416_C_T_chr17:81120424_G_T_chr17:81120444_G_GTCC_chr17:81120460_T_C_chr17:81120633_G_C_chr17:81120736_G_A_chr17:81120926_C_G_chr17:81120956_C_T_chr17:81121016_C_T_chr17:81121094_C_T_chr17:81121116_G_A_chr17:81121135_G_A_chr17:81121147_C_G_chr17:81121210_G_A_chr17:81121214_TGTCCAGGGA_T_chr17:81121222_G_A_chr17:81121231_G_C_chr17:81121235_C_T_chr17:81121261_G_A_chr17:81121271_C_G_chr17:81121336_G_A_chr17:81121897_G_C_chr17:81122048_C_T_chr17:81122209_G_A_chr17:81122211_C_A_chr17:81122374_G_A_chr17:81122396_C_G;chr17:81103577_G_A;chr17:81109023_G_T;chr17:81109149_C_T;chr17:81120234_G_A;chr17:81121214_T_TGTCCAGGGA;chr17:81121265_G_A;chr17:81122023_A_G	0.00321979668705196;0.000202519340597027;0.000708760277024017;0.000222843482841052;0.000729719868650424;0.000364667747163695;0.000405219223599968;0.000222825426406839	0.0480594	0.0425888	0.0417774	0.0211334	0.0545238	0.0472123	0.0419846	0.042097	0.0212141
ZNF345_ENSG00000251247	0.0555427	0	0	0	0	0	0	1	0	ultra_rare_collpase_chr19:36877074_C_T_chr19:36877189_G_C_chr19:36877243_G_T_chr19:36877317_C_T_chr19:36877590_G_A_chr19:36877659_C_T_chr19:36877840_C_T_chr19:36878044_A_G	0.000263254	NA	NA	NA	NA	0.0546954	NA	NA	NA	NA
LCN2_ENSG00000148346	0.055551	0	0	0	0	0	0	1	0	ultra_rare_collpase_chr9:128149584_C_A_chr9:128149635_C_G_chr9:128150249_G_T_chr9:128150254_A_G_chr9:128151690_G_A_chr9:128151696_T_C_chr9:128151719_T_C_chr9:128151959_C_T	0.000243004	NA	NA	NA	NA	0.0548049	NA	NA	NA	NA
TMEM114_ENSG00000232258	0.055569	0	0	0	0	0	0	3	2	ultra_rare_collpase_chr16:8542904_A_G_chr16:8569789_T_G_chr16:8569796_G_A_chr16:8569813_C_T_chr16:8569857_G_T_chr16:8569876_G_C_chr16:8569877_C_G_chr16:8569952_A_G_chr16:8569961_C_T_chr16:8569978_A_G_chr16:8569994_G_A_chr16:8572194_G_A_chr16:8572212_G_A_chr16:8589264_G_T_chr16:8589622_G_A_chr16:8589718_C_G_chr16:8589720_AG_A_chr16:8589735_A_G_chr16:8589740_A_T_chr16:8589771_A_T_chr16:8589790_C_T;chr16:8569850_C_T;chr16:8569874_G_T;chr16:8569905_C_G;chr16:8589239_A_G	0.000992264387833624;0.000222762251923856;0.000263253817180349;0.000486007047102183;0.000364505285326637	0.406112	0.0342162	0.0242193	0.0291534	0.031842	0.382658	0.0190285	0.0267434	0.0306336
COX7A2_ENSG00000112695	0.0556489	0	0	0	0	0	0	1	0	ultra_rare_collpase_chr6:75240352_C_G_chr6:75240376_C_A_chr6:75240385_C_T_chr6:75241236_T_C_chr6:75241259_G_A_chr6:75243796_G_A_chr6:75243797_G_A	0.000243004	NA	NA	NA	NA	0.0359556	NA	NA	NA	NA
IRX1_ENSG00000170549	0.0556732	0	0	0	0	0	0	1	2	ultra_rare_collpase_chr5:3595852_CGAGCGGAGGGCGGCCGCCGCA_C_chr5:3595863_C_T_chr5:3596145_G_C_chr5:3598243_A_G_chr5:3598256_G_A_chr5:3598275_G_A_chr5:3598280_G_A_chr5:3599250_A_G_chr5:3599379_C_T_chr5:3599441_A_G_chr5:3599562_T_C_chr5:3599622_T_C_chr5:3599799_T_C_chr5:3599808_A_G_chr5:3599832_G_T_chr5:3599862_G_A_chr5:3599863_C_A_chr5:3599901_C_T_chr5:3599931_G_C_chr5:3600263_A_G_chr5:3600677_G_T_chr5:3601006_C_G_chr5:3601017_C_G_chr5:3601078_G_GA_chr5:3601180_C_T;chr5:3599267_G_T;chr5:3599881_C_T	0.00107326556235065;0.000384802333117304;0.000567146040105327	0.0354833	0.18872	0.0711953	0.0338574	0.0556732	0.0354833	0.18872	0.0711953	0.0338574
NPPA_ENSG00000175206	0.0556821	0	0	0	0	0	1	0	0	ultra_rare_collpase_chr1:11847333_AG_A_chr1:11848193_G_A	0.000141752	NA	NA	NA	NA	0.00712233	NA	NA	NA	NA
CBX7_ENSG00000100307	0.0558193	0	0	0	0	0	0	0	2	ultra_rare_collpase_chr22:39130850_A_G_chr22:39130856_G_C_chr22:39130857_C_T_chr22:39131000_G_A_chr22:39133894_G_C_chr22:39133953_C_T_chr22:39133968_C_T_chr22:39134018_G_A_chr22:39134031_C_T_chr22:39134404_C_T_chr22:39134466_G_A_chr22:39134490_C_T_chr22:39134524_G_A_chr22:39134580_C_T_chr22:39134605_C_G_chr22:39134665_C_T_chr22:39134682_G_A_chr22:39134699_C_A_chr22:39134751_C_T_chr22:39138661_G_A_chr22:39141372_TCTC_T_chr22:39141400_G_A_chr22:39145768_A_C_chr22:39145785_A_C_chr22:39152227_G_T_chr22:39152364_G_A_chr22:39152469_GGGGCC_G_chr22:39152469_G_GGGGCC_chr22:39152484_C_T_chr22:39152528_G_C_chr22:39152533_G_A_chr22:39152559_G_GCGCGCA_chr22:39152569_GCACGCGCACGCGCGCACACC_G_chr22:39152603_T_C;chr22:39130835_A_T	0.00155927260945284;0.000972014094204366	0.0367957	0.068028	0.0590843	0.0282968	0.0432779	0.0290122	0.0545696	0.064601	0.0295884
GAA_ENSG00000171298	0.0558825	0	0	0	0	0	0	3	5	ultra_rare_collpase_chr17:80099530_C_G_chr17:80099557_C_T_chr17:80099590_C_T_chr17:80099596_G_A_chr17:80099608_C_T_chr17:80099654_G_A_chr17:80099683_C_T_chr17:80099689_C_T_chr17:80099713_G_A_chr17:80104704_C_T_chr17:80104837_T_TC_chr17:80104843_C_G_chr17:80104851_C_T_chr17:80104852_G_A_chr17:80104863_G_A_chr17:80104866_C_A_chr17:80104902_C_T_chr17:80104905_G_A_chr17:80104994_C_T_chr17:80105088_C_T_chr17:80105118_C_T_chr17:80105119_G_A_chr17:80105131_CGGTG_C_chr17:80105134_T_TGGGCA_chr17:80105136_G_C_chr17:80105771_G_A_chr17:80105776_G_A_chr17:80105778_G_C_chr17:80105809_C_T_chr17:80105827_T_C_chr17:80105833_G_A_chr17:80105873_G_A_chr17:80105890_G_A_chr17:80107568_C_T_chr17:80107574_C_T_chr17:80107589_C_T_chr17:80107607_T_C_chr17:80107622_C_G_chr17:80107645_G_A_chr17:80107706_G_A_chr17:80107717_C_T_chr17:80107809_A_G_chr17:80107818_G_A_chr17:80107824_C_T_chr17:80107854_G_A_chr17:80107866_G_A_chr17:80107894_T_C_chr17:80108382_G_A_chr17:80108536_C_T_chr17:80108537_G_A_chr17:80108549_C_T_chr17:80108566_C_T_chr17:80108567_G_A_chr17:80108584_A_G_chr17:80108700_G_A_chr17:80108712_G_A_chr17:80108790_G_A_chr17:80108811_C_T_chr17:80108826_G_A_chr17:80109964_C_T_chr17:80109975_G_A_chr17:80110015_T_G_chr17:80110730_T_C_chr17:80110793_A_G_chr17:80110829_G_A_chr17:80110837_G_A_chr17:80110953_C_T_chr17:80111985_G_A_chr17:80111986_T_C_chr17:80111990_T_TG_chr17:80112001_T_C_chr17:80112580_C_T_chr17:80112595_G_A_chr17:80112621_C_T_chr17:80112648_T_C_chr17:80112648_T_TA_chr17:80112651_G_A_chr17:80112654_G_A_chr17:80112666_G_A_chr17:80112672_G_A_chr17:80112679_G_A_chr17:80112709_C_T_chr17:80112920_G_A_chr17:80112929_G_A_chr17:80112983_G_T_chr17:80113022_A_G_chr17:80113281_C_T_chr17:80113282_G_A_chr17:80113338_G_C_chr17:80113341_A_T_chr17:80117053_G_A_chr17:80117074_T_A_chr17:80117075_A_G_chr17:80117109_G_A_chr17:80117676_A_G_chr17:80117723_C_T_chr17:80117724_G_A_chr17:80117725_GGCT_G_chr17:80117726_G_T_chr17:80118220_C_T_chr17:80118221_G_A_chr17:80118233_T_C_chr17:80118271_C_T_chr17:80118292_G_A_chr17:80118319_C_T_chr17:80118668_G_T_chr17:80118677_C_T_chr17:80118731_G_A;chr17:80099591_G_A;chr17:80104954_G_A;chr17:80107705_C_T;chr17:80109961_G_C;chr17:80110010_G_C;chr17:80113228_C_T;chr17:80117016_G_C	0.00496132193916812;0.000263253817180349;0.000769573494268703;0.000526571613739469;0.000810077362388108;0.000263296471827277;0.000303754404438864;0.000567031186715269	0.0348833	0.0849421	0.0366379	0.0173663	0.0558825	0.0348833	0.0849421	0.0366379	0.0173663
SMUG1_ENSG00000123415	0.0560166	0	0	0	0	0	0	3	4	ultra_rare_collpase_chr12:54124051_G_A_chr12:54124068_T_C_chr12:54124121_T_A_chr12:54125247_A_C_chr12:54126053_G_A_chr12:54126057_TTC_T_chr12:54133427_A_G_chr12:54133515_A_G_chr12:54133554_G_T_chr12:54135527_G_A_chr12:54135573_T_C_chr12:54135723_A_C_chr12:54135820_T_G_chr12:54136044_G_A_chr12:54141152_C_T_chr12:54141163_C_G_chr12:54141192_C_T_chr12:54141496_C_T_chr12:54145580_G_A_chr12:54145618_T_G_chr12:54146560_A_T_chr12:54146711_G_A_chr12:54146714_G_A_chr12:54146738_T_C_chr12:54146772_C_T_chr12:54146782_T_G_chr12:54147533_A_G_chr12:54149061_T_C_chr12:54149162_C_T_chr12:54149174_A_G_chr12:54152639_T_G_chr12:54159266_G_A_chr12:54159438_A_T_chr12:54160221_G_T_chr12:54161189_A_G_chr12:54161246_G_A_chr12:54161280_A_G_chr12:54161895_G_C_chr12:54173200_A_T_chr12:54173415_A_AGGCGGGGAGT_chr12:54173450_C_T_chr12:54173453_G_A_chr12:54173489_G_C_chr12:54173490_T_A_chr12:54173494_A_C_chr12:54173512_A_T_chr12:54173516_A_G_chr12:54173527_C_A_chr12:54173543_A_C_chr12:54173555_CG_C_chr12:54173621_T_C_chr12:54173622_G_A_chr12:54173626_T_C_chr12:54173640_G_C_chr12:54173649_G_A_chr12:54173712_T_C_chr12:54173722_T_C_chr12:54182172_T_A_chr12:54182181_C_T_chr12:54182206_C_T_chr12:54182242_G_A_chr12:54182244_C_T_chr12:54182280_A_T_chr12:54182286_C_T_chr12:54182304_A_C_chr12:54182310_C_T_chr12:54182349_C_T_chr12:54182362_G_A_chr12:54182386_G_A_chr12:54182389_C_T_chr12:54182421_T_C_chr12:54182473_G_A_chr12:54182512_G_C_chr12:54182539_G_A_chr12:54182549_C_G_chr12:54183654_AC_A_chr12:54183685_G_C_chr12:54183772_G_T_chr12:54183831_C_T_chr12:54183832_G_A_chr12:54183836_C_A;chr12:54133595_C_A;chr12:54161193_G_A;chr12:54173462_A_G;chr12:54173477_G_C;chr12:54183798_G_A;chr12:54188953_G_A	0.00350330079786157;0.000303754404438864;0.000526763645204425;0.0002837569419109;0.00054678007290401;0.000546757927989956;0.000283607487237663	0.104607	0.0355479	0.0326791	0.020136	0.056147	0.103044	0.0357955	0.032976	0.0202273
AMY2A_ENSG00000243480	0.0560887	0	0	0	0	0	1	0	1	ultra_rare_collpase_chr1:103617483_G_A_chr1:103617495_C_T_chr1:103617513_C_T_chr1:103617553_A_C_chr1:103617586_C_T_chr1:103618006_G_C_chr1:103618062_G_T_chr1:103618093_A_G_chr1:103618984_G_A_chr1:103618989_A_T_chr1:103619070_G_T_chr1:103619567_G_A_chr1:103619602_G_A_chr1:103619611_C_T_chr1:103619665_T_C_chr1:103619668_A_G_chr1:103619678_C_T_chr1:103619687_A_T_chr1:103619694_G_A_chr1:103623925_T_G_chr1:103623939_CT_C_chr1:103623969_G_A_chr1:103623974_C_T;chr1:103623924_T_G	0.00111376614960917;0.000203591351439391	0.0440181	0.129394	0.0809452	0.0401929	0.0411326	0.0351656	0.11891	0.0885606	0.0420427
FAM71E2_ENSG00000180043	0.0561357	0	0	0	0	0	0	1	0	ultra_rare_collpase_chr19:55358224_C_A_chr19:55358317_T_A_chr19:55359400_G_A_chr19:55361194_G_A_chr19:55361240_T_C_chr19:55361436_T_C_chr19:55362998_CA_C_chr19:55363054_G_A	0.000263254	NA	NA	NA	NA	0.0553484	NA	NA	NA	NA
SMIM28_ENSG00000262543	0.0561673	0	0	0	0	0	1	2	0	ultra_rare_collpase_chr6:138378098_G_A_chr6:138378136_T_C_chr6:138382534_TG_T;chr6:138382561_C_T;chr6:138382788_G_A	0.000121501761775546;0.000222753229921834;0.000243003523551091	0.0370349	0.0585193	0.115325	0.0553018	0.0376439	0.026132	0.0375378	0.131193	0.0589833
ZFX_ENSG00000005889	0.0562601	0	0	0	0	0	1	2	2	ultra_rare_collpase_chrX:24149187_G_A_chrX:24149206_T_A_chrX:24149275_CGGGGGGCGGCCGCGGCCCACGGGACATGGT_C_chrX:24149379_CGGCGGCGGCAGCGGCGCGTGTGT_C_chrX:24149381_G_C_chrX:24149396_C_CGT_chrX:24149440_AG_A_chrX:24149441_G_A_chrX:24149626_G_A_chrX:24149659_G_A_chrX:24149678_C_T_chrX:24149717_G_A_chrX:24149718_G_C_chrX:24149744_GGCCGGCCTGCAGCACCCGCCACCGTC_G_chrX:24150116_G_C_chrX:24150316_AG_A_chrX:24150328_A_G_chrX:24150352_G_C_chrX:24150366_C_A_chrX:24150431_C_T_chrX:24150473_G_C_chrX:24150488_C_T_chrX:24172785_T_G_chrX:24179371_G_C_chrX:24179381_A_G_chrX:24179485_G_C_chrX:24210293_A_C_chrX:24210429_G_A_chrX:24210637_C_T_chrX:24210802_C_T_chrX:24210819_C_G;chrX:24149274_CCGGGGGGCGGCCGCGGCCCA_C;chrX:24150356_G_A;chrX:24150404_C_T;chrX:24211126_G_A	0.00176177554574541;0.000327385824193812;0.000489216845366709;0.000203624516391774;0.000283595997245067	0.0357873	0.0745634	0.0483837	0.0230472	0.0442959	0.0289069	0.066094	0.0524023	0.0239854
USP17L1_ENSG00000230549	0.0565268	0	0	0	0	0	1	0	0	ultra_rare_collpase_chr8:7333710_G_T_chr8:7333875_C_T	0.000182253	NA	NA	NA	NA	0.0154598	NA	NA	NA	NA
PHF21A_ENSG00000135365	0.0565557	0	0	0	0	0	1	5	3	ultra_rare_collpase_chr11:45927587_A_T_chr11:45927955_G_A_chr11:45927993_C_T_chr11:45928026_G_C_chr11:45928202_G_A_chr11:45928220_C_T_chr11:45928221_G_A_chr11:45928227_G_A_chr11:45928242_C_T_chr11:45928283_G_A_chr11:45928305_G_A_chr11:45928316_C_T_chr11:45928331_G_A_chr11:45928344_T_C_chr11:45928674_G_A_chr11:45928702_C_T_chr11:45928712_C_CCAGCCCCACCTA_chr11:45928753_G_A_chr11:45928759_CACCAGG_C_chr11:45928774_C_T_chr11:45928775_G_A_chr11:45928808_C_G_chr11:45928811_C_T_chr11:45929422_A_C_chr11:45929453_A_G_chr11:45929461_T_C_chr11:45929473_A_G_chr11:45932538_A_T_chr11:45932555_C_T_chr11:45932581_T_G_chr11:45932598_G_C_chr11:45932675_AG_A_chr11:45932685_C_G_chr11:45932779_G_A_chr11:45932789_G_A_chr11:45932806_C_T_chr11:45932903_A_T_chr11:45933009_CCATT_C_chr11:45933010_C_T_chr11:45933557_A_G_chr11:45933581_A_C_chr11:45933702_T_A_chr11:45933717_G_T_chr11:45933777_G_A_chr11:45933780_C_T_chr11:45933781_A_G_chr11:45933802_T_C_chr11:45933847_T_C_chr11:45933998_C_T_chr11:45934007_G_C_chr11:45934035_G_A_chr11:45934132_C_T_chr11:45934177_G_A_chr11:45934178_C_T_chr11:45934191_C_T_chr11:45935654_C_G_chr11:45935710_T_C_chr11:45935741_T_A_chr11:45938285_C_T_chr11:45945941_A_G_chr11:45946015_G_A_chr11:45946045_GGAAA_G_chr11:45946051_A_T_chr11:45946127_G_C_chr11:45953543_C_T_chr11:45953580_G_A_chr11:45965337_C_T_chr11:45965340_A_G_chr11:45965362_C_T_chr11:45965458_C_T_chr11:45965474_C_G_chr11:45965478_G_C_chr11:45969834_C_T_chr11:45971233_C_A_chr11:45971244_T_C_chr11:45979976_G_A_chr11:45983115_C_T_chr11:45984468_T_C_chr11:45995507_G_T_chr11:45995653_A_T_chr11:45996607_G_A_chr11:46001766_G_A_chr11:46001831_G_A_chr11:46001869_G_A_chr11:46001873_A_G_chr11:46002125_T_A_chr11:46003992_T_C_chr11:46006617_G_A_chr11:46026787_G_A_chr11:46027100_G_A_chr11:46027103_A_T_chr11:46027403_T_C_chr11:46043623_A_C_chr11:46050359_G_A_chr11:46050363_T_C_chr11:46050395_G_A_chr11:46050421_G_C_chr11:46050437_G_A_chr11:46076616_A_G_chr11:46076720_G_A_chr11:46090543_G_C_chr11:46099481_G_A_chr11:46100331_G_A_chr11:46100417_A_G_chr11:46100437_G_A_chr11:46100444_G_T_chr11:46105671_T_C_chr11:46106092_A_G_chr11:46106158_T_C_chr11:46106722_G_A_chr11:46106866_T_C_chr11:46107008_A_T_chr11:46113148_A_G_chr11:46114448_A_G_chr11:46114460_C_T_chr11:46114525_A_C_chr11:46114579_A_G_chr11:46114581_A_G_chr11:46114731_T_C_chr11:46114785_T_C_chr11:46114876_A_G_chr11:46114905_G_A_chr11:46115686_A_G_chr11:46116414_T_C_chr11:46117919_T_C_chr11:46117928_T_C_chr11:46118747_T_G_chr11:46119175_A_G_chr11:46119401_T_G_chr11:46119417_A_G_chr11:46119483_G_A_chr11:46119555_A_C_chr11:46119557_A_T_chr11:46119560_TCAA_T_chr11:46119595_C_T_chr11:46119626_G_A_chr11:46119722_A_C_chr11:46119783_A_G_chr11:46119788_A_G_chr11:46119797_A_G_chr11:46119799_A_T_chr11:46119805_G_A_chr11:46119830_G_A_chr11:46119842_G_A_chr11:46119849_C_A_chr11:46119888_G_A_chr11:46119921_C_A_chr11:46119967_G_A_chr11:46120046_G_A_chr11:46120059_CAGA_C_chr11:46120073_T_G_chr11:46120078_G_A_chr11:46120277_A_C_chr11:46120283_T_TC_chr11:46120495_G_C_chr11:46120512_G_C_chr11:46120545_G_A_chr11:46120552_T_G_chr11:46120553_G_A_chr11:46120574_G_A_chr11:46120576_A_G_chr11:46120598_T_G_chr11:46120632_A_AG_chr11:46120634_G_C_chr11:46120639_C_T_chr11:46120770_A_T_chr11:46120797_A_G_chr11:46120992_G_A_chr11:46120998_CAGG_C_chr11:46121012_G_A_chr11:46121017_G_A_chr11:46121041_G_A_chr11:46121050_T_C_chr11:46121057_G_GCTGCTGCTGCTT_chr11:46121060_GCTGCTGCTT_G_chr11:46121102_G_C_chr11:46121106_T_C_chr11:46121168_C_T;chr11:45928726_C_T;chr11:45928763_A_G;chr11:45933700_A_G;chr11:45997742_T_C;chr11:46106162_G_A;chr11:46119310_T_C;chr11:46119840_G_C;chr11:46120564_G_A	0.00814061803896157;0.000769542324827866;0.000384786747134351;0.000263296471827277;0.000810011745170305;0.000405005872585152;0.000202511138112596;0.00028451814819331;0.000243101981281147	0.110187	0.0380341	0.0260872	0.0163315	0.0569283	0.108709	0.0386254	0.0263057	0.0163998
PVALEF_ENSG00000225180	0.0565592	0	0	0	0	0	0	1	0	ultra_rare_collpase_chr17:81181332_G_A_chr17:81181994_G_A_chr17:81182057_G_A_chr17:81182063_G_A_chr17:81182964_G_T	0.000303754	NA	NA	NA	NA	0.0559934	NA	NA	NA	NA
NDUFA1_ENSG00000125356	0.0565714	0	0	0	0	0	0	2	0	ultra_rare_collpase_chrX:119870797_C_T_chrX:119870933_C_T_chrX:119871289_C_T_chrX:119871291_G_C_chrX:119871562_G_C_chrX:119873359_G_A;chrX:119871172_C_G	0.000324004698068122;0.000385442447356676	0.151411	0.0373016	0.0597267	0.041634	0.0208293	0.0992088	0.0134942	0.0788839	0.0478461
PNPLA6_ENSG00000032444	0.056572	0	0	0	0	0	0	4	2	ultra_rare_collpase_chr19:7529119_G_A_chr19:7529173_C_T_chr19:7529201_A_G_chr19:7529632_C_T_chr19:7530340_G_A_chr19:7530359_C_T_chr19:7530361_G_A_chr19:7530442_A_G_chr19:7533555_G_A_chr19:7533632_G_A_chr19:7533771_G_A_chr19:7535552_T_C_chr19:7535577_G_A_chr19:7535826_C_A_chr19:7535880_A_G_chr19:7535882_G_A_chr19:7535919_C_T_chr19:7535936_C_T_chr19:7536005_A_G_chr19:7536196_C_T_chr19:7536212_C_T_chr19:7536219_T_C_chr19:7536264_T_A_chr19:7536513_G_A_chr19:7539956_G_A_chr19:7540243_G_A_chr19:7540265_A_G_chr19:7540307_C_T_chr19:7540314_T_G_chr19:7540965_C_T_chr19:7540969_A_G_chr19:7540990_C_T_chr19:7541576_C_G_chr19:7542579_G_A_chr19:7542590_G_A_chr19:7542669_G_A_chr19:7542797_G_A_chr19:7542851_G_A_chr19:7542867_G_A_chr19:7542887_G_C_chr19:7542907_G_A_chr19:7543070_C_T_chr19:7543071_G_A_chr19:7549964_G_A_chr19:7550063_G_A_chr19:7550308_G_T_chr19:7551016_C_G_chr19:7554215_C_T_chr19:7554646_T_C_chr19:7554915_C_T_chr19:7555285_G_C_chr19:7555345_G_C_chr19:7555355_G_GGGGCGGGGCCAGGTGA_chr19:7555609_G_C_chr19:7555674_G_A_chr19:7555724_C_CGCCA_chr19:7556978_G_A_chr19:7556986_CG_C_chr19:7556987_G_A_chr19:7556995_G_A_chr19:7557017_C_T_chr19:7557032_C_T_chr19:7557040_G_A_chr19:7557067_G_A_chr19:7557180_G_A_chr19:7557230_G_A_chr19:7558861_C_T_chr19:7558933_G_A_chr19:7558948_G_A_chr19:7559042_C_A_chr19:7559099_C_T_chr19:7559140_G_A_chr19:7559150_A_G_chr19:7560666_G_A_chr19:7560727_G_A_chr19:7560756_C_T_chr19:7560757_G_A_chr19:7560765_G_A_chr19:7561053_G_A_chr19:7561065_C_T_chr19:7561066_G_A_chr19:7561081_C_T_chr19:7561312_G_A_chr19:7561509_C_T_chr19:7561510_G_A_chr19:7561515_C_T;chr19:7533975_T_C;chr19:7536013_A_G;chr19:7559143_C_G;chr19:7560660_C_G;chr19:7561485_CAGG_C	0.00392855696407598;0.000222762251923856;0.000364608653378707;0.000384771162413933;0.000445506459843668;0.000405005872585152	0.0383981	0.110957	-0.0444781	0.021481	0.056572	0.0383981	0.110957	-0.0444781	0.021481
RTP4_ENSG00000136514	0.0567856	0	0	0	0	0	0	2	1	ultra_rare_collpase_chr3:187368463_T_G_chr3:187368488_T_A_chr3:187368580_C_T_chr3:187368601_G_C_chr3:187370790_T_G_chr3:187370908_G_T_chr3:187370936_G_A_chr3:187371293_C_T;chr3:187368571_C_A;chr3:187370919_G_A	0.000303754404438864;0.000263264479546375;0.000465775617658971	0.214338	0.0359395	0.0520261	0.0418983	0.0242706	0.17432	0.0145611	0.0622623	0.0458332
PPP1R3B_ENSG00000173281	0.0568066	0	0	0	0	0	0	2	3	ultra_rare_collpase_chr8:9137977_A_C_chr8:9140805_G_T_chr8:9140816_T_C_chr8:9140864_C_T_chr8:9140903_G_A_chr8:9141125_G_A_chr8:9141137_T_G_chr8:9141183_C_G_chr8:9141255_C_T_chr8:9141304_C_G_chr8:9141330_C_G_chr8:9141405_C_T_chr8:9141408_A_T_chr8:9141422_T_G_chr8:9141594_C_G_chr8:9141600_G_A_chr8:9150558_C_G_chr8:9150657_G_C;chr8:9140844_G_A;chr8:9140999_C_T;chr8:9141080_G_A;chr8:9141400_GTCA_G	0.000708760277024017;0.000708760277024017;0.00042525616621441;0.000303754404438864;0.000243003523551091	0.133192	0.0334122	0.0506586	0.0337357	0.0266349	0.0993493	0.0154128	0.0610135	0.0370224
TINCR_ENSG00000223573	0.0569696	0	0	0	0	0	0	1	0	ultra_rare_collpase_chr19:5567678_C_G_chr19:5567696_C_G_chr19:5567702_G_A_chr19:5567828_G_T_chr19:5567867_G_C_chr19:5567887_C_T_chr19:5567906_C_G_chr19:5567912_G_A	0.000263254	NA	NA	NA	NA	0.0384812	NA	NA	NA	NA
CHTF18_ENSG00000127586	0.0570093	0	0	0	0	0	0	1	0	ultra_rare_collpase_chr16:789127_T_C_chr16:790270_G_A_chr16:792545_A_AG_chr16:797024_C_T_chr16:797072_C_T	0.000222753	NA	NA	NA	NA	0.0384131	NA	NA	NA	NA
NRN1_ENSG00000124785	0.0570286	0	0	0	0	0	1	0	1	ultra_rare_collpase_chr6:5998742_T_C_chr6:5999590_C_G_chr6:6000375_G_C_chr6:6002408_T_A_chr6:6002465_T_C_chr6:6004096_G_A_chr6:6004114_T_G_chr6:6004570_G_A_chr6:6004583_T_C_chr6:6006217_G_T_chr6:6006991_C_A_chr6:6007007_CGGA_C_chr6:6007024_C_T_chr6:6007032_C_A_chr6:6007036_C_T_chr6:6007040_C_T_chr6:6007146_A_C_chr6:6007306_G_T;chr6:6007072_T_A	0.000789761451541047;0.000202552157180474	0.0807414	0.0444264	0.0888676	0.0508862	0.0438425	0.0679666	0.0340357	0.097069	0.0531819
REG1B_ENSG00000172023	0.0570713	0	0	0	0	0	0	1	0	ultra_rare_collpase_chr2:79085239_A_G_chr2:79085503_G_T_chr2:79085539_G_A_chr2:79085551_T_TCC_chr2:79086367_C_CT_chr2:79086482_G_A	0.000303754	NA	NA	NA	NA	0.0388305	NA	NA	NA	NA
PFKFB1_ENSG00000158571	0.0571351	0	0	0	0	0	0	6	3	ultra_rare_collpase_chrX:54937631_G_A_chrX:54937720_T_C_chrX:54937723_G_C_chrX:54949076_G_A_chrX:54949091_A_T_chrX:54951940_C_T_chrX:54951946_G_A_chrX:54951996_C_T_chrX:54951997_G_A_chrX:54952016_C_T_chrX:54956192_T_C_chrX:54958891_C_T_chrX:54958895_G_A_chrX:54959828_G_A_chrX:54960869_T_C_chrX:54963358_G_A_chrX:54993923_G_A;chrX:54937609_A_G;chrX:54937630_C_T;chrX:54937643_G_C;chrX:54937673_G_A;chrX:54951915_C_T;chrX:54951945_C_T;chrX:54951990_A_G;chrX:54952075_G_A	0.00121501761775546;0.00038502066953068;0.000526891744011673;0.000222933808925459;0.000303939050089155;0.000263574064312072;0.00030404994527101;0.000445976079464829;0.00022306038853064	0.0354043	0.0873168	0.0427695	0.0203306	0.0419961	0.0273237	0.0624192	0.0470663	0.0213273
TMEM243_ENSG00000135185	0.0571596	0	0	0	0	0	0	2	2	ultra_rare_collpase_chr7:87193213_C_T_chr7:87193274_C_T_chr7:87193848_G_A_chr7:87194034_G_A_chr7:87194703_T_C_chr7:87194750_G_A_chr7:87194790_T_A_chr7:87195036_A_C_chr7:87195088_G_A_chr7:87195090_C_T_chr7:87195133_G_C_chr7:87195743_A_G_chr7:87196646_A_T_chr7:87196653_G_A_chr7:87196664_T_C_chr7:87196668_C_T_chr7:87196684_G_C_chr7:87196745_C_T_chr7:87196759_C_A_chr7:87199054_G_A_chr7:87219477_G_A_chr7:87219484_C_T_chr7:87219715_G_C_chr7:87220354_G_A;chr7:87194748_T_C;chr7:87195277_T_TTGC;chr7:87196737_C_T	0.00113401644323843;0.000384755578955895;0.000870762626058078;0.000263253817180349	0.182447	0.034715	0.0371965	0.0278989	0.0418531	0.167128	0.0249172	0.0399352	0.0289073
MRPL34_ENSG00000130312	0.0572569	0	0	0	0	0	1	0	0	ultra_rare_collpase_chr19:17306224_C_T_chr19:17309541_G_C_chr19:17309583_CTAAGAAGGCGGCTCTGGTGGCGGCGGT_C_chr19:17309605_G_A_chr19:17309617_TGAGGCGGCGGCC_T	0.000162002	NA	NA	NA	NA	0.00825752	NA	NA	NA	NA
FASTKD5_ENSG00000215251	0.0573397	0	0	0	0	0	1	0	0	ultra_rare_collpase_chr20:3147012_C_CG_chr20:3147041_CCT_C_chr20:3148497_G_A_chr20:3148725_G_A_chr20:3148822_A_AT	0.000182253	NA	NA	NA	NA	0.00834388	NA	NA	NA	NA
CNIH2_ENSG00000174871	0.0573852	0	0	0	0	0	0	2	6	ultra_rare_collpase_chr11:66275817_A_G_chr11:66275868_A_G_chr11:66276057_C_T_chr11:66276114_C_T_chr11:66276241_G_C_chr11:66276242_G_A_chr11:66276328_G_C_chr11:66277407_A_G_chr11:66278211_C_G_chr11:66278434_G_A_chr11:66278449_C_T_chr11:66278519_C_T_chr11:66278543_G_A_chr11:66278545_CGGGCTG_C_chr11:66278559_G_A_chr11:66282281_G_A_chr11:66282297_C_T_chr11:66282579_T_C_chr11:66283314_C_G_chr11:66283389_C_T_chr11:66283579_T_C_chr11:66283635_G_A_chr11:66283639_G_A_chr11:66283698_GGGCACTGGTGCCCCCAGCCT_G_chr11:66284145_G_A_chr11:66284588_A_G_chr11:66284726_G_A_chr11:66284771_G_A_chr11:66284780_G_A_chr11:66284914_C_T_chr11:66284926_C_T_chr11:66284946_G_A_chr11:66285385_C_T_chr11:66285390_T_C_chr11:66285435_C_T_chr11:66285436_G_A_chr11:66285439_C_T_chr11:66285738_C_T_chr11:66285758_G_A_chr11:66287611_G_A_chr11:66287636_G_C_chr11:66287820_T_C_chr11:66287856_C_T_chr11:66288087_G_A_chr11:66288130_G_C_chr11:66288137_C_T_chr11:66288169_T_C_chr11:66288180_G_A_chr11:66288221_T_C_chr11:66288238_G_A_chr11:66288240_G_C_chr11:66288270_T_A_chr11:66288895_G_C_chr11:66288967_A_G_chr11:66288974_G_A;chr11:66275917_G_A;chr11:66278480_C_T;chr11:66285423_C_T;chr11:66285502_T_C;chr11:66287606_T_C;chr11:66287624_A_G;chr11:66287910_G_A	0.0025312867036572;0.000708875116458055;0.000629032912625299;0.000222762251923856;0.000567214974475326;0.000486066104990279;0.000263339140298991;0.000668313823970189	0.395887	0.0348507	0.0172373	0.0203033	0.0504802	0.390696	0.0305725	0.0176193	0.0205269
CBLC_ENSG00000142273	0.0574279	0	0	0	0	0	0	1	1	ultra_rare_collpase_chr19:44777978_G_T_chr19:44777990_G_A_chr19:44778008_A_G_chr19:44778067_G_A_chr19:44778107_C_A_chr19:44778145_G_T_chr19:44778164_A_T_chr19:44778235_G_T_chr19:44778263_T_C_chr19:44780906_C_T_chr19:44780961_C_T_chr19:44781001_G_T_chr19:44781017_G_A_chr19:44781044_G_A_chr19:44781050_C_G_chr19:44781209_G_C_chr19:44781290_G_A_chr19:44781293_C_T_chr19:44782422_G_A_chr19:44784282_C_G_chr19:44784397_G_A_chr19:44790074_C_T_chr19:44792476_G_A_chr19:44792494_T_TGCTGCCTG_chr19:44793502_G_A_chr19:44793505_G_A_chr19:44793524_G_A_chr19:44793542_C_G_chr19:44794245_G_GC;chr19:44780907_G_A	0.00131626908590175;0.000243023208716432	0.0890753	0.0457702	0.0646958	0.0380497	0.0562277	0.087803	0.0448556	0.0652147	0.038202
STYK1_ENSG00000060140	0.0574566	0	0	0	0	0	0	2	1	ultra_rare_collpase_chr12:10620188_C_T_chr12:10620229_A_T_chr12:10620232_TGTAACACAGCCTC_T_chr12:10620278_G_A_chr12:10620304_C_T_chr12:10621889_A_G_chr12:10622655_T_C_chr12:10622667_C_T_chr12:10624687_C_T_chr12:10624688_G_A_chr12:10624791_A_T_chr12:10624859_C_T_chr12:10627645_G_A_chr12:10627664_C_T_chr12:10627680_T_A_chr12:10629498_G_A_chr12:10629575_C_A_chr12:10629597_G_C_chr12:10629641_A_G_chr12:10631108_G_A_chr12:10631170_G_A_chr12:10631171_GCA_G_chr12:10633976_AGTTTGAGCTTTACCTTGAG_A_chr12:10634005_G_A_chr12:10634605_C_T_chr12:10674103_G_A;chr12:10620226_G_A;chr12:10629552_T_C	0.00121501761775546;0.000222753229921834;0.000222762251923856	0.401542	0.0367434	0.0301281	0.035915	0.0350898	0.352863	0.024921	0.0369479	0.0397695
ZNF561_ENSG00000171469	0.0574681	0	0	0	0	0	0	1	0	ultra_rare_collpase_chr19:9610328_C_T_chr19:9610835_T_C_chr19:9617121_C_T_chr19:9617138_A_G	0.000263254	NA	NA	NA	NA	0.039407	NA	NA	NA	NA
REC114_ENSG00000183324	0.0575238	0	0	0	0	0	0	2	2	ultra_rare_collpase_chr15:73443250_C_T_chr15:73443258_C_G_chr15:73443267_C_T_chr15:73443280_C_G_chr15:73540533_C_T_chr15:73550968_A_T_chr15:73551031_T_C_chr15:73559765_C_T_chr15:73559777_C_A_chr15:73559830_C_T_chr15:73560029_T_G_chr15:73560154_T_TATCA_chr15:73560155_A_G_chr15:73560275_A_G_chr15:73560305_C_T_chr15:73560320_A_T_chr15:73560322_ACAT_A_chr15:73560561_G_A_chr15:73560658_T_G_chr15:73560739_G_A_chr15:73560874_A_G_chr15:73560945_A_ACAGT_chr15:73561896_A_G_chr15:73561916_T_C_chr15:73561957_T_C_chr15:73563236_A_G_chr15:73563237_T_C_chr15:73563464_G_A_chr15:73563499_T_C_chr15:73563631_CTGTT_C_chr15:73564304_G_A_chr15:73564366_G_A_chr15:73564367_C_T_chr15:73564425_C_G_chr15:73564462_A_G_chr15:73564500_A_G;chr15:73498473_A_G;chr15:73560300_A_G;chr15:73560623_A_AAT	0.00180227613300393;0.000324004698068122;0.000222753229921834;0.000992264387833624	0.0360928	0.234743	0.0537456	0.0256435	0.0545206	0.0344037	0.22878	0.054747	0.0258814
LST1_ENSG00000204482	0.0575331	0	0	0	0	0	0	1	1	ultra_rare_collpase_chr6:31582314_G_A_chr6:31588629_G_A_chr6:31588645_A_C_chr6:31588647_G_A_chr6:31588656_G_T_chr6:31589800_G_A_chr6:31589818_C_T_chr6:31589823_C_G_chr6:31589841_A_G_chr6:31589848_A_T_chr6:31589944_G_A_chr6:31589961_G_T_chr6:31590058_G_T;chr6:31589580_C_T	0.000627759102506986;0.000222780298120544	0.0939998	0.042909	0.0816798	0.0487738	0.0375197	0.0737056	0.0276939	0.0931514	0.0520854
BHLHE22_ENSG00000180828	0.0575641	0	0	0	0	0	1	3	2	ultra_rare_collpase_chr8:64580379_C_G_chr8:64580419_T_C_chr8:64580529_G_C_chr8:64580578_C_CGAA_chr8:64580613_G_A_chr8:64580637_G_C_chr8:64580735_AGGC_A_chr8:64580742_GGCGGCGGCAGCGGGC_G_chr8:64580742_G_GGCGGCGGCAGCGGGC_chr8:64580846_T_C_chr8:64580888_C_A_chr8:64580896_C_T_chr8:64580902_A_C_chr8:64580977_G_C_chr8:64581005_GGGCAGGGCTGCTGTTGCCGCCGCCTGGAGGAGGCGGCGGC_G_chr8:64581008_C_A_chr8:64581035_G_A_chr8:64581076_G_A_chr8:64581077_G_A_chr8:64581090_C_T_chr8:64581194_G_A_chr8:64581212_G_A_chr8:64581271_C_T_chr8:64581360_C_G_chr8:64581374_T_G_chr8:64581824_C_T_chr8:64581845_G_C_chr8:64581881_C_T_chr8:64581904_A_G_chr8:64582416_T_A_chr8:64582664_T_G_chr8:64582669_C_T_chr8:64582777_G_A_chr8:64582829_T_G_chr8:64582838_T_A_chr8:64582915_A_G_chr8:64582945_T_C_chr8:64583270_T_TA_chr8:64583355_A_G_chr8:64583451_T_C;chr8:64580371_G_C;chr8:64580609_G_C;chr8:64580615_G_A;chr8:64581278_G_A;chr8:64582900_T_C	0.00204527965655502;0.000202527543745949;0.000769698197285801;0.000263371150729336;0.000223087531435061;0.000283504110809607	0.0347323	0.113017	0.0477816	0.0226296	0.0437833	0.0266436	0.096288	0.0526642	0.0237579
TMEM120A_ENSG00000189077	0.0575916	0	0	0	1	0	0	0	0	ultra_rare_collpase_chr7:75987076_A_AC_chr7:75987113_TCCCCTCCCA_T_chr7:75988500_C_A	8.10012e-05	NA	NA	NA	NA	0.0063377	NA	NA	NA	NA
DNAJB1_ENSG00000132002	0.0576154	0	0	0	0	0	1	2	4	ultra_rare_collpase_chr19:14514859_T_C_chr19:14515051_C_T_chr19:14515085_G_A_chr19:14515089_T_C_chr19:14515105_G_A_chr19:14515380_G_A_chr19:14515443_G_A_chr19:14515795_G_C_chr19:14515893_T_C_chr19:14515904_A_C_chr19:14515955_C_T_chr19:14515956_T_C_chr19:14515968_G_T_chr19:14515993_C_T_chr19:14516031_C_T_chr19:14516070_G_A_chr19:14516079_C_T_chr19:14516094_C_T_chr19:14516123_C_T_chr19:14516125_T_C_chr19:14516167_G_C_chr19:14516481_C_G_chr19:14516520_G_T_chr19:14516525_T_C_chr19:14516643_G_A_chr19:14516688_T_C_chr19:14516703_G_A_chr19:14516774_G_A_chr19:14516785_T_C_chr19:14516821_A_C_chr19:14516852_T_C_chr19:14516863_G_A_chr19:14516896_C_T_chr19:14516916_G_A_chr19:14516955_C_T_chr19:14517001_T_C_chr19:14518151_A_C_chr19:14518161_G_A_chr19:14518197_G_A_chr19:14518206_G_A_chr19:14518220_TCTC_T_chr19:14518231_C_G_chr19:14518273_C_T_chr19:14518327_G_A_chr19:14518416_A_C_chr19:14518426_C_G_chr19:14518429_G_A_chr19:14518432_C_T_chr19:14518448_A_G_chr19:14518471_C_T;chr19:14515975_A_T;chr19:14516083_G_A;chr19:14516517_A_G;chr19:14516865_G_A;chr19:14518215_G_A;chr19:14518444_C_T	0.00204527965655502;0.000486026731470231;0.000486026731470231;0.000243003523551091;0.000972014094204366;0.000202527543745949;0.000222924773022049	0.104521	0.0347594	0.0368313	0.0226889	0.0465816	0.0904649	0.0287393	0.0400583	0.0236618
TRIM43B_ENSG00000144010	0.0576312	0	0	0	0	0	0	1	0	ultra_rare_collpase_chr2:95480312_A_G_chr2:95480364_T_A_chr2:95482303_C_T_chr2:95482381_A_G	0.000283504	NA	NA	NA	NA	0.0570021	NA	NA	NA	NA
KCNA10_ENSG00000143105	0.0576731	0	0	0	0	0	0	3	2	ultra_rare_collpase_chr1:110517500_T_C_chr1:110517502_G_A_chr1:110517596_C_T_chr1:110517598_T_A_chr1:110517671_G_A_chr1:110517692_G_A_chr1:110517695_C_T_chr1:110517722_G_A_chr1:110517724_G_A_chr1:110517757_C_T_chr1:110517779_G_A_chr1:110517781_G_C_chr1:110517876_C_T_chr1:110517922_C_T_chr1:110517923_G_A_chr1:110517932_G_T_chr1:110518063_C_T_chr1:110518064_G_A_chr1:110518093_A_C_chr1:110518096_G_A_chr1:110518106_T_C_chr1:110518114_A_G_chr1:110518141_C_T_chr1:110518142_G_A_chr1:110518148_C_T_chr1:110518156_C_A_chr1:110518179_C_G_chr1:110518211_G_A_chr1:110518225_TC_T_chr1:110518250_G_A_chr1:110518251_G_C_chr1:110518258_T_C_chr1:110518273_C_T_chr1:110518300_G_T_chr1:110518330_C_T_chr1:110518406_C_G_chr1:110518439_T_C_chr1:110518448_C_T_chr1:110518471_T_G_chr1:110518508_C_A_chr1:110518606_G_A_chr1:110518648_G_A_chr1:110518738_T_C;chr1:110517391_C_T;chr1:110517531_C_T;chr1:110518444_C_T;chr1:110518514_T_C	0.00245028552914017;0.00022277127465673;0.00054678007290401;0.000263285806869734;0.000405038681194054	0.317641	0.0381443	0.0237162	0.0237324	0.05612	0.315368	0.0371812	0.0239399	0.023844
CLDN15_ENSG00000106404	0.057678	0	0	0	0	0	0	1	1	ultra_rare_collpase_chr7:101232456_T_C_chr7:101232860_A_T_chr7:101232897_C_T_chr7:101234310_G_A_chr7:101234346_A_G_chr7:101234386_C_T_chr7:101234407_C_T;chr7:101234422_C_T	0.000303754404438864;0.000891301705627355	0.104938	0.0417928	0.0771214	0.0475655	0.0319296	0.0774792	0.0226523	0.0914376	0.0517912
DCUN1D2_ENSG00000150401	0.0577522	0	0	0	0	0	0	0	1	ultra_rare_collpase_chr13:113453242_C_T_chr13:113453275_C_T_chr13:113453418_G_A_chr13:113458045_T_A_chr13:113458066_C_T_chr13:113458073_AT_A_chr13:113458090_A_G_chr13:113458097_C_T_chr13:113459321_C_T_chr13:113459323_T_C_chr13:113459333_T_C_chr13:113459341_G_A_chr13:113459377_G_A_chr13:113461054_C_A_chr13:113461074_G_C_chr13:113474151_C_A_chr13:113474205_C_T_chr13:113480584_G_C_chr13:113480647_G_A_chr13:113483965_T_G_chr13:113484012_C_T_chr13:113484042_C_CAAGGTCTGAGATAA_chr13:113484054_A_G_chr13:113490668_A_C_chr13:113495690_C_T_chr13:113495691_G_A	0.00147827	NA	NA	NA	NA	0.0567318	NA	NA	NA	NA
UBP1_ENSG00000153560	0.0577586	0	0	0	0	0	0	1	4	ultra_rare_collpase_chr3:33393326_G_C_chr3:33393346_C_A_chr3:33393438_G_A_chr3:33396245_C_T_chr3:33396246_G_A_chr3:33401014_T_C_chr3:33402815_G_A_chr3:33402867_T_C_chr3:33408559_ACAAAAG_A_chr3:33408605_C_T_chr3:33408649_A_G_chr3:33408665_GAA_G_chr3:33408761_G_A_chr3:33409247_T_C_chr3:33409258_T_C_chr3:33409459_T_C_chr3:33411663_A_G_chr3:33412797_G_A_chr3:33416817_G_A_chr3:33425611_T_C_chr3:33425619_T_C_chr3:33438482_A_G_chr3:33439771_G_A_chr3:33439940_G_A_chr3:33439945_A_G;chr3:33411679_T_C;chr3:33425667_G_C;chr3:33439782_G_A;chr3:33439947_G_A	0.0011947673241262;0.00076951115791179;0.000972053462940462;0.000263253817180349;0.000870762626058078	0.174546	0.0333961	0.0323605	0.023834	0.0358626	0.152517	0.020431	0.0359301	0.0251137
CYP11A1_ENSG00000140459	0.0578999	0	0	0	0	0	0	1	1	ultra_rare_collpase_chr15:74332780_C_T_chr15:74332834_C_A_chr15:74333914_C_T_chr15:74333935_G_A_chr15:74333944_C_T_chr15:74334991_G_A_chr15:74334994_G_A_chr15:74335026_C_T_chr15:74338027_T_G_chr15:74338585_T_C_chr15:74338734_C_T_chr15:74338755_A_C_chr15:74339290_G_T_chr15:74339665_C_T_chr15:74339686_C_T_chr15:74339713_C_T_chr15:74339714_G_A_chr15:74339743_G_C_chr15:74343072_G_A_chr15:74343131_AT_A_chr15:74343852_G_A_chr15:74345095_C_T_chr15:74345115_C_T_chr15:74345116_G_A_chr15:74345143_G_A_chr15:74345219_G_C_chr15:74347954_G_A_chr15:74361935_T_C_chr15:74367437_T_C_chr15:74367459_G_A_chr15:74367569_A_C_chr15:74367570_G_A;chr15:74348045_C_T	0.00143777084767729;0.000243013365735115	0.0913279	0.0449191	0.0649459	0.0384651	0.0568069	0.0901707	0.0441095	0.0654131	0.0386033
BTBD19_ENSG00000222009	0.0579802	0	0	0	0	0	1	0	0	ultra_rare_collpase_chr1:44812072_G_A_chr1:44813033_G_C_chr1:44813058_C_CA_chr1:44813441_TG_T_chr1:44813441_T_G	0.000182253	NA	NA	NA	NA	0.00876814	NA	NA	NA	NA
MARF1_ENSG00000166783	0.058042	0	0	0	0	0	0	2	3	ultra_rare_collpase_chr16:15595239_A_T_chr16:15595301_A_G_chr16:15595482_G_A_chr16:15595995_A_G_chr16:15596718_G_A_chr16:15596768_G_A_chr16:15598872_G_A_chr16:15598995_G_A_chr16:15599010_C_G_chr16:15600526_G_C_chr16:15602059_C_T_chr16:15604257_C_T_chr16:15608301_T_C_chr16:15608325_G_A_chr16:15608479_C_G_chr16:15608494_T_A_chr16:15609563_T_C_chr16:15609567_T_A_chr16:15609581_G_A_chr16:15609604_G_A_chr16:15609612_G_A_chr16:15609723_G_A_chr16:15610984_G_A_chr16:15611018_C_A_chr16:15611622_A_G_chr16:15611676_C_T_chr16:15612573_A_G_chr16:15612676_T_A_chr16:15612696_T_C_chr16:15612708_A_G_chr16:15612762_C_T_chr16:15615911_G_A_chr16:15615974_C_T_chr16:15616000_G_T_chr16:15617065_C_T_chr16:15617149_A_C_chr16:15617161_A_C_chr16:15617170_C_T_chr16:15617301_G_C_chr16:15617311_T_C_chr16:15617339_C_T_chr16:15617373_G_A_chr16:15617380_G_A_chr16:15617386_G_A_chr16:15617488_G_A_chr16:15617527_T_C_chr16:15621764_C_T_chr16:15621820_T_C_chr16:15623037_G_A_chr16:15623088_G_A_chr16:15623118_A_C_chr16:15625032_A_T_chr16:15625170_G_C_chr16:15625482_G_A_chr16:15625499_T_C_chr16:15625780_A_G_chr16:15625799_T_C_chr16:15630364_C_T_chr16:15631381_T_C_chr16:15631479_T_C_chr16:15631492_C_T_chr16:15633650_G_C_chr16:15633701_T_G_chr16:15633760_C_T_chr16:15634794_TAAC_T_chr16:15634901_T_C_chr16:15635690_T_C_chr16:15635756_G_A_chr16:15635819_T_C_chr16:15635820_A_G_chr16:15635849_G_A_chr16:15635861_A_T_chr16:15635950_C_T_chr16:15636011_G_A_chr16:15636212_T_A_chr16:15636237_G_A_chr16:15636278_G_A_chr16:15636318_C_T_chr16:15636334_G_A;chr16:15602020_C_T;chr16:15609677_A_G;chr16:15631480_T_C;chr16:15634825_G_A	0.00413105990036856;0.000283504110809607;0.00052652895909275;0.000567031186715269;0.000243003523551091	0.0395469	0.110576	-0.0443997	0.0215695	0.058042	0.0395469	0.110576	-0.0443997	0.0215695
MOGS_ENSG00000115275	0.0580987	0	0	0	0	0	1	0	0	ultra_rare_collpase_chr2:74461430_GC_G_chr2:74461561_G_C_chr2:74461988_GCA_G_chr2:74462109_G_GT_chr2:74462186_G_A_chr2:74462906_CA_C_chr2:74462907_A_AG_chr2:74464705_G_A	0.000202503	NA	NA	NA	NA	0.0571259	NA	NA	NA	NA
MX2_ENSG00000183486	0.0581058	0	0	0	0	0	0	1	1	ultra_rare_collpase_chr21:41357108_A_T_chr21:41377828_G_A_chr21:41377832_G_A_chr21:41377903_G_A_chr21:41377906_G_A_chr21:41377912_G_A_chr21:41377916_A_G_chr21:41377954_T_C_chr21:41380079_G_A_chr21:41382422_T_C_chr21:41382427_G_A_chr21:41382435_CCGGGGCAT_C_chr21:41382475_T_A_chr21:41382514_G_A_chr21:41382525_G_T_chr21:41382547_C_T_chr21:41390640_A_G_chr21:41390650_C_T_chr21:41390683_C_T_chr21:41390703_G_A_chr21:41395682_A_G_chr21:41397647_C_T_chr21:41397692_G_A_chr21:41398907_C_T_chr21:41398951_G_A_chr21:41398996_G_A_chr21:41399004_G_A_chr21:41399230_T_C_chr21:41402113_C_T_chr21:41406870_C_T_chr21:41407991_G_A_chr21:41408003_C_T_chr21:41408177_C_T_chr21:41408178_G_A;chr21:41382556_G_A	0.00143777084767729;0.000283504110809607	0.0943179	0.0447091	0.0640535	0.0382855	0.0567952	0.0929493	0.0437264	0.06459	0.0384455
RNF40_ENSG00000103549	0.0581373	0	0	0	0	0	0	4	5	ultra_rare_collpase_chr16:30757005_C_T_chr16:30757523_G_A_chr16:30757559_C_T_chr16:30757637_G_A_chr16:30759244_G_A_chr16:30759389_T_C_chr16:30759454_G_A_chr16:30759457_C_T_chr16:30759700_T_C_chr16:30759707_C_T_chr16:30759736_A_T_chr16:30760331_G_A_chr16:30760358_C_T_chr16:30760421_G_A_chr16:30761190_ACACT_A_chr16:30761234_GGAAA_G_chr16:30762293_GCGTCCAGTGACGCCCAGTGA_G_chr16:30762310_G_A_chr16:30762313_A_T_chr16:30762569_C_G_chr16:30762587_CTCAGGGCCCCCGGAA_C_chr16:30763152_A_G_chr16:30763276_C_T_chr16:30763452_A_G_chr16:30763548_C_T_chr16:30763559_G_A_chr16:30764199_C_T_chr16:30764316_C_T_chr16:30764317_G_A_chr16:30764337_C_T_chr16:30764338_G_A_chr16:30764991_C_T_chr16:30765004_G_A_chr16:30765019_C_T_chr16:30765045_C_T_chr16:30765268_G_A_chr16:30765270_G_A_chr16:30765278_G_A_chr16:30766215_G_A_chr16:30766252_G_C_chr16:30766259_G_C_chr16:30766503_G_A_chr16:30766517_G_A_chr16:30766744_G_A_chr16:30766765_A_C_chr16:30766799_C_T_chr16:30766814_G_A_chr16:30768106_C_T_chr16:30768107_G_A_chr16:30768362_G_A_chr16:30768385_C_T_chr16:30768386_G_A_chr16:30768457_C_T_chr16:30768518_G_A_chr16:30768640_G_A_chr16:30768856_C_T_chr16:30768863_G_A_chr16:30768905_C_T_chr16:30768922_C_T_chr16:30768925_C_T_chr16:30768926_G_A_chr16:30768931_C_T_chr16:30768979_A_G_chr16:30769340_A_G_chr16:30769372_G_A_chr16:30769547_G_A_chr16:30771857_G_A_chr16:30771875_C_T_chr16:30771884_G_A_chr16:30771907_C_G_chr16:30771921_C_G_chr16:30772102_G_A_chr16:30772129_G_A_chr16:30772155_G_A;chr16:30759048_CCT_C;chr16:30759194_CCA_C;chr16:30759398_C_T;chr16:30760436_A_G;chr16:30765190_C_T;chr16:30766389_G_A;chr16:30768394_C_T;chr16:30768400_C_T	0.00273378963994978;0.000263253817180349;0.000283538561244329;0.000222753229921834;0.000465756753472925;0.000486007047102183;0.000445524503847712;0.000506298351492568;0.000263296471827277	0.0352598	0.345358	-0.0427977	0.0203279	0.0581373	0.0352598	0.345358	-0.0427977	0.0203279
