## Supplementary table 2 for "Rare variants in SLC34A3 explain missing heritability of urinary stone disease" (part 2 of 3)

### Sheet: stone_association_rare_burden_s (continued)
Supplementary table 2 – full summary statistics from the rare variant burden analysis of stone cases versus controls using SAIGE-GENE . Each line represents a gene, it's P-value association (with SKAT-O), the markerIDs used for the burden test and their relative AFs. The MACs represent the MAC bins used for each marker. BETAs are also provided but are unreliable with rare variant collapsing tests. Full breakdown can be found at: https://saigegit.github.io//SAIGE-doc/docs/set_step2.html
UNC79_ENSG00000133958	0.058233	0	0	0	0	0	3	9	3	ultra_rare_collpase_chr14:93332809_G_C_chr14:93332818_A_T_chr14:93332831_C_T_chr14:93332838_C_T_chr14:93332842_G_A_chr14:93332872_T_TCCG_chr14:93332882_C_T_chr14:93332947_G_A_chr14:93332970_C_T_chr14:93332987_G_A_chr14:93332988_G_T_chr14:93333005_C_T_chr14:93333027_G_C_chr14:93347347_C_T_chr14:93430361_T_A_chr14:93430425_C_T_chr14:93430597_G_A_chr14:93430598_G_A_chr14:93430639_C_T_chr14:93430656_T_C_chr14:93430658_A_G_chr14:93430718_C_T_chr14:93430722_C_T_chr14:93430756_C_G_chr14:93430761_A_C_chr14:93430821_C_T_chr14:93430869_GC_G_chr14:93430895_G_A_chr14:93430952_C_G_chr14:93431000_G_C_chr14:93431062_G_C_chr14:93431062_G_GCCGGCCCGGCATT_chr14:93431065_G_A_chr14:93431071_G_A_chr14:93431119_C_T_chr14:93431248_C_T_chr14:93431400_A_C_chr14:93431403_G_T_chr14:93431422_G_C_chr14:93431424_G_T_chr14:93431433_T_C_chr14:93431459_G_C_chr14:93431516_G_A_chr14:93467686_G_A_chr14:93471734_T_C_chr14:93473306_T_C_chr14:93473359_A_G_chr14:93473398_A_G_chr14:93473590_C_T_chr14:93473633_A_T_chr14:93473841_T_C_chr14:93473875_A_G_chr14:93473964_G_A_chr14:93473973_G_T_chr14:93474021_T_C_chr14:93474063_C_CT_chr14:93474085_A_G_chr14:93474099_C_T_chr14:93474138_A_G_chr14:93474232_G_A_chr14:93474256_G_A_chr14:93474281_G_A_chr14:93474289_G_A_chr14:93474339_G_A_chr14:93477683_G_A_chr14:93477686_A_G_chr14:93484740_T_C_chr14:93497184_C_T_chr14:93524016_A_G_chr14:93528574_C_T_chr14:93538049_C_T_chr14:93538050_G_A_chr14:93538211_G_A_chr14:93540676_G_A_chr14:93540715_C_T_chr14:93540719_G_A_chr14:93540746_A_G_chr14:93542500_C_T_chr14:93542520_G_A_chr14:93542557_A_T_chr14:93572006_G_A_chr14:93572015_C_T_chr14:93572032_A_G_chr14:93572058_G_C_chr14:93572763_C_T_chr14:93575142_G_T_chr14:93575173_T_C_chr14:93577867_G_A_chr14:93577923_C_T_chr14:93577924_G_A_chr14:93577936_G_A_chr14:93577942_C_T_chr14:93577948_G_A_chr14:93577965_T_G_chr14:93577969_G_A_chr14:93577998_G_T_chr14:93578060_G_T_chr14:93580149_A_G_chr14:93580174_C_T_chr14:93580284_G_A_chr14:93580305_A_G_chr14:93582246_C_G_chr14:93586622_T_C_chr14:93586643_G_A_chr14:93586659_T_C_chr14:93586826_C_G_chr14:93586881_A_G_chr14:93593702_G_A_chr14:93593729_G_A_chr14:93593730_T_C_chr14:93597428_A_G_chr14:93597520_A_G_chr14:93603241_A_G_chr14:93604871_A_C_chr14:93604945_A_C_chr14:93605176_G_A_chr14:93612820_A_C_chr14:93612826_A_G_chr14:93612934_G_A_chr14:93617207_G_A_chr14:93617221_C_A_chr14:93618295_C_T_chr14:93620943_C_G_chr14:93620964_C_G_chr14:93621018_C_T_chr14:93621251_A_G_chr14:93621594_A_G_chr14:93621603_T_G_chr14:93621947_G_C_chr14:93622013_G_C_chr14:93622020_C_T_chr14:93622121_G_A_chr14:93622311_C_T_chr14:93622458_C_T_chr14:93622544_G_C_chr14:93622596_T_C_chr14:93622607_G_A_chr14:93622811_C_A_chr14:93630855_C_T_chr14:93630858_C_T_chr14:93630861_C_T_chr14:93634505_A_G_chr14:93634524_A_G_chr14:93634565_A_G_chr14:93634583_C_T_chr14:93634586_C_T_chr14:93634605_G_A_chr14:93634606_C_T_chr14:93634611_C_T_chr14:93637236_C_T_chr14:93641177_A_G_chr14:93643615_A_G_chr14:93646625_C_T_chr14:93653765_C_T_chr14:93653788_C_T_chr14:93653828_C_T_chr14:93654002_G_A_chr14:93655280_G_A_chr14:93655382_A_G_chr14:93655383_G_C_chr14:93673426_C_T_chr14:93673427_C_G_chr14:93673436_A_G_chr14:93686585_C_T_chr14:93686641_C_G_chr14:93688676_G_C_chr14:93688761_C_T_chr14:93688798_A_C_chr14:93690298_T_G_chr14:93691771_C_T_chr14:93691773_C_T_chr14:93691783_C_T_chr14:93691870_C_T_chr14:93706740_A_G_chr14:93706780_C_T_chr14:93706786_C_G_chr14:93706819_G_A_chr14:93707283_G_A_chr14:93707316_T_TA_chr14:93707859_T_C;chr14:93332619_G_A;chr14:93332847_T_C;chr14:93430588_C_A;chr14:93430757_G_A;chr14:93430830_T_C;chr14:93431314_A_G;chr14:93474071_T_C;chr14:93528586_C_T;chr14:93575065_C_T;chr14:93580177_T_C;chr14:93621012_A_G;chr14:93622334_T_C;chr14:93622742_C_A;chr14:93659264_A_G	0.00866712567332226;0.000303840544482256;0.000283630470016207;0.000344296824368114;0.000202511138112596;0.000202963263649279;0.000283504110809607;0.000324004698068122;0.000891049007695423;0.000222753229921834;0.000405005872585152;0.000283504110809607;0.000263296471827277;0.000202519340597027;0.000567008221619213	0.0684394	0.0377987	-0.0263053	0.0144368	0.0575949	0.0672968	0.0374055	-0.0265248	0.0144969
ASB15_ENSG00000146809	0.0582782	0	0	0	0	0	0	1	5	ultra_rare_collpase_chr7:123601625_G_A_chr7:123601777_CAA_C_chr7:123601780_G_A_chr7:123601807_G_A_chr7:123601919_G_A_chr7:123616362_A_T_chr7:123617651_G_A_chr7:123617665_G_A_chr7:123624668_C_T_chr7:123624779_G_T_chr7:123624790_G_A_chr7:123624802_CTAAT_C_chr7:123627110_G_A_chr7:123627118_G_A_chr7:123627181_G_A_chr7:123627217_G_A_chr7:123627252_A_G_chr7:123627257_G_A_chr7:123627279_T_A_chr7:123629038_T_A_chr7:123629073_A_G_chr7:123629150_G_A_chr7:123629204_G_A_chr7:123629349_A_T_chr7:123629364_C_G_chr7:123629407_G_C_chr7:123629421_T_C_chr7:123629424_A_G_chr7:123629433_C_T_chr7:123629963_C_G_chr7:123630021_G_A_chr7:123630107_C_T_chr7:123630122_A_T_chr7:123636851_G_A_chr7:123636875_T_C_chr7:123636937_T_C;chr7:123616429_G_A;chr7:123624647_G_A;chr7:123627171_TG_T;chr7:123629201_G_T;chr7:123629973_A_G	0.00190352760115022;0.000405005872585152;0.000506257340731441;0.000810011745170305;0.000465775617658971;0.000567031186715269	0.247796	0.0342943	0.0266871	0.0230913	0.0414696	0.229402	0.0247597	0.0288612	0.024013
GLT1D1_ENSG00000151948	0.0585969	0	0	0	0	0	0	0	1	ultra_rare_collpase_chr12:128853582_A_T_chr12:128853583_T_A_chr12:128875927_G_T_chr12:128875975_C_T_chr12:128876014_G_A_chr12:128876027_C_T_chr12:128876045_GA_G_chr12:128888644_C_T_chr12:128888675_C_A_chr12:128945329_G_A_chr12:128947388_C_T_chr12:128947390_G_A_chr12:128947408_G_A_chr12:128947436_G_T_chr12:128957566_G_A_chr12:128957575_AG_A_chr12:128983007_G_T	0.000789761	NA	NA	NA	NA	0.0572828	NA	NA	NA	NA
ZC3H10_ENSG00000135482	0.0587284	0	0	0	0	0	1	5	4	ultra_rare_collpase_chr12:56116634_T_C_chr12:56116650_A_G_chr12:56116787_C_T_chr12:56117203_A_G_chr12:56118257_C_T_chr12:56118275_A_G_chr12:56118337_T_G_chr12:56118360_G_A_chr12:56118369_C_T_chr12:56118515_G_T_chr12:56119113_G_C_chr12:56119129_G_T_chr12:56119146_C_T_chr12:56119583_T_C_chr12:56120554_G_A_chr12:56120627_G_A_chr12:56120726_G_A_chr12:56120873_G_T_chr12:56120900_C_T_chr12:56120903_G_A_chr12:56120913_G_A_chr12:56120942_C_T_chr12:56120965_G_C_chr12:56121024_C_T_chr12:56121070_G_C_chr12:56121260_G_A_chr12:56121431_C_T_chr12:56121451_C_T_chr12:56121557_T_C_chr12:56121617_C_G_chr12:56121786_C_T_chr12:56121829_G_A_chr12:56122469_G_T_chr12:56128464_G_T_chr12:56128505_G_A_chr12:56128517_A_G_chr12:56128559_C_T_chr12:56128583_C_T_chr12:56128618_G_A_chr12:56128646_G_A_chr12:56128681_A_C_chr12:56128684_TGAG_T_chr12:56128684_T_A_chr12:56129382_C_T_chr12:56129384_G_A_chr12:56130839_C_G_chr12:56130857_C_T_chr12:56130884_C_A_chr12:56131080_G_A_chr12:56131086_A_T_chr12:56131492_C_T_chr12:56131531_G_A_chr12:56131552_T_C_chr12:56131561_C_T_chr12:56131763_C_T_chr12:56132255_G_A_chr12:56132265_A_G_chr12:56132422_G_A_chr12:56132431_G_A_chr12:56132464_C_T_chr12:56132491_T_C;chr12:56119092_C_T;chr12:56121118_C_T;chr12:56121392_A_G;chr12:56128338_G_A;chr12:56130853_G_A;chr12:56130858_C_T;chr12:56131090_G_T;chr12:56131514_T_C;chr12:56131559_G_A	0.00279454052083755;0.000668286755771567;0.000243003523551091;0.000364505285326637;0.000425273390036452;0.000324017820980154;0.000243023208716432;0.000303754404438864;0.000648061889910486;0.000202519340597027	0.0706369	0.0378971	0.0366898	0.0202952	0.0610521	0.069577	0.0396091	0.0369687	0.0203723
CRLF2_ENSG00000205755	0.0589577	0	0	0	0	0	2	0	1	ultra_rare_collpase_chrX:1193267_G_A_chrX:1196782_C_T_chrX:1196893_A_T_chrX:1198637_C_A_chrX:1208852_A_G_chrX:1212611_C_T;chrX:1191088_C_T;chrX:1193255_A_G	0.000182252642663319;0.000627886251316536;0.000202675314146737	0.14271	0.0399805	0.0669893	0.0457024	0.0327547	0.115363	0.0219434	0.0772951	0.0490907
FKBP1C_ENSG00000198225	0.0589687	0	0	0	0	0	0	1	0	ultra_rare_collpase_chr6:63211675_C_T_chr6:63211677_C_T_chr6:63211736_G_A_chr6:63211757_G_A_chr6:63211813_C_CT_chr6:63211820_C_G_chr6:63211837_C_T_chr6:63211876_T_C	0.000263254	NA	NA	NA	NA	0.0422874	NA	NA	NA	NA
SPINDOC_ENSG00000168005	0.0590801	0	0	0	0	0	0	0	1	ultra_rare_collpase_chr11:63813506_G_T_chr11:63813800_G_T_chr11:63817887_G_C_chr11:63817921_A_G_chr11:63817936_G_A_chr11:63817940_G_A_chr11:63817996_C_T_chr11:63818041_C_A_chr11:63818284_G_A_chr11:63818344_C_T_chr11:63818362_C_T_chr11:63818828_G_A_chr11:63818849_G_A_chr11:63818883_C_T_chr11:63818891_G_A_chr11:63818912_A_G_chr11:63818988_A_AGAGCCCCTCTCCAGGT_chr11:63819000_C_T_chr11:63826937_C_T_chr11:63826946_G_A_chr11:63826973_G_A_chr11:63827036_G_A	0.00115427	NA	NA	NA	NA	0.0574994	NA	NA	NA	NA
TRAPPC3_ENSG00000054116	0.0591323	0	0	0	0	0	0	1	2	ultra_rare_collpase_chr1:36137237_C_T_chr1:36137255_C_T_chr1:36137797_A_G_chr1:36137851_G_A_chr1:36137903_T_C_chr1:36139716_T_C_chr1:36139775_C_T_chr1:36140133_G_A_chr1:36149344_T_G_chr1:36149381_T_C_chr1:36150548_T_C_chr1:36150945_G_A;chr1:36137225_T_C;chr1:36137826_C_A	0.000546757927989956;0.000263264479546375;0.000445506459843668	0.26608	0.0375939	0.0439713	0.0395377	0.0273154	0.221307	0.0167625	0.0531755	0.0434774
SSR1_ENSG00000124783	0.0592818	0	0	0	0	0	0	0	3	ultra_rare_collpase_chr6:7289599_G_A_chr6:7289602_T_A_chr6:7289701_G_C_chr6:7289774_G_A_chr6:7289823_G_C_chr6:7289896_C_G_chr6:7289899_G_A_chr6:7289917_T_C_chr6:7295099_T_C_chr6:7295451_G_A_chr6:7295484_C_T_chr6:7295485_G_A_chr6:7298771_C_G_chr6:7301309_C_A_chr6:7301423_T_A_chr6:7301431_G_A_chr6:7301480_G_A_chr6:7303578_A_G_chr6:7309932_ATCT_A_chr6:7309946_C_T_chr6:7309968_A_C_chr6:7309969_A_C_chr6:7311345_A_G_chr6:7313221_G_A;chr6:7298820_T_G;chr6:7301332_T_C	0.00109351585597991;0.00042525616621441;0.000546757927989956	0.166966	0.040204	0.0476005	0.0344428	0.0482447	0.155347	0.0325433	0.050315	0.0354108
SCARB2_ENSG00000138760	0.0592992	0	0	0	0	0	0	2	1	ultra_rare_collpase_chr4:76161721_G_A_chr4:76163254_C_G_chr4:76163311_T_C_chr4:76163358_G_A_chr4:76163361_G_A_chr4:76166296_G_A_chr4:76169913_A_G_chr4:76169970_A_G_chr4:76169977_T_TG_chr4:76174296_A_G_chr4:76175869_T_C_chr4:76176437_G_A_chr4:76179606_C_T_chr4:76179614_G_A_chr4:76179693_A_ACT_chr4:76179699_T_A_chr4:76180998_C_A_chr4:76181016_G_A_chr4:76181100_C_T_chr4:76195744_T_G_chr4:76195812_G_A_chr4:76213465_G_A_chr4:76213506_G_A_chr4:76213904_G_A;chr4:76174219_C_T;chr4:76195788_T_C	0.00107326556235065;0.00034425499169738;0.000303754404438864	0.146114	0.0413582	0.0517026	0.0355737	0.0522172	0.138767	0.0363271	0.0536407	0.036234
OR6N2_ENSG00000188340	0.0594416	0	0	0	0	0	0	2	0	ultra_rare_collpase_chr1:158776758_C_T_chr1:158777130_C_T_chr1:158777136_G_T_chr1:158777205_A_G_chr1:158777358_G_C_chr1:158777391_A_G_chr1:158777488_G_A;chr1:158776776_G_T	0.000364505285326637;0.000263253817180349	0.20342	0.0392408	0.0509384	0.04005	0.0316498	0.154316	0.0225385	0.0638917	0.0448536
FFAR4_ENSG00000186188	0.0595084	0	0	0	0	0	0	1	1	ultra_rare_collpase_chr10:93566735_C_A_chr10:93566739_C_T_chr10:93566922_C_T_chr10:93566982_T_C_chr10:93567015_C_A_chr10:93567134_G_A_chr10:93567141_G_A_chr10:93576107_C_T_chr10:93579208_T_C_chr10:93587473_AC_A;chr10:93566997_C_T	0.000445506459843668;0.000243003523551091	0.0398502	0.120564	0.111744	0.0543686	0.041795	0.0278266	0.0893526	0.127998	0.0581882
DUSP13_ENSG00000079393	0.0595578	0	0	0	0	0	0	4	4	ultra_rare_collpase_chr10:75094696_G_A_chr10:75094758_C_T_chr10:75094761_T_A_chr10:75094773_G_A_chr10:75094794_G_A_chr10:75094843_G_A_chr10:75094870_G_T_chr10:75094873_C_T_chr10:75094875_C_T_chr10:75094876_G_A_chr10:75095599_G_A_chr10:75095600_GATGT_G_chr10:75095688_C_T_chr10:75095711_G_C_chr10:75095749_G_C_chr10:75095784_C_T_chr10:75095785_G_A_chr10:75095796_C_A_chr10:75097787_C_T_chr10:75097788_G_A_chr10:75097856_C_T_chr10:75099030_C_A_chr10:75104107_A_G_chr10:75105730_C_T_chr10:75105748_C_CG_chr10:75105748_C_T_chr10:75105761_C_T_chr10:75108018_A_G_chr10:75108048_C_T_chr10:75108070_C_T_chr10:75108088_G_A_chr10:75108106_C_T_chr10:75108160_C_T_chr10:75109031_G_C_chr10:75109075_A_C_chr10:75109138_G_A_chr10:75109157_T_C_chr10:75111499_C_T_chr10:75111641_G_A_chr10:75111669_G_A_chr10:75111674_G_A_chr10:75111777_G_A_chr10:75111850_G_A_chr10:75111883_G_A;chr10:75095658_G_A;chr10:75095659_C_T;chr10:75095730_G_A;chr10:75095734_C_T;chr10:75097857_G_A;chr10:75108144_T_C;chr10:75108194_G_T	0.00228828318010611;0.000972014094204366;0.000546757927989956;0.000222753229921834;0.000283504110809607;0.000222753229921834;0.000668313823970189;0.000364520048602673	0.328792	0.0346642	0.0193997	0.0198655	0.0376114	0.305214	0.0221129	0.021384	0.020856
VNN3_ENSG00000093134	0.0597378	0	0	0	0	0	0	1	2	ultra_rare_collpase_chr6:132726754_G_A_chr6:132728752_G_A_chr6:132728774_A_C_chr6:132728784_A_G_chr6:132728869_C_T_chr6:132734362_G_A_chr6:132734370_A_G_chr6:132734487_G_A_chr6:132734503_C_T_chr6:132734544_G_T_chr6:132734562_G_A_chr6:132734599_C_T;chr6:132728929_C_T;chr6:132734373_A_T	0.000607508808877729;0.000465756753472925;0.000303754404438864	0.162296	0.0392115	0.0619184	0.04431	0.0305107	0.13108	0.0194745	0.0722814	0.047873
LVRN_ENSG00000172901	0.0598014	0	0	0	0	0	0	1	2	ultra_rare_collpase_chr5:115962628_C_A_chr5:115962654_C_T_chr5:115962655_G_A_chr5:115962667_T_C_chr5:115962727_A_G_chr5:115962945_G_A_chr5:115962966_C_A_chr5:115963191_C_T_chr5:115983348_G_A_chr5:115983390_C_T_chr5:115984630_C_T_chr5:115984656_G_A_chr5:115984695_G_C_chr5:115987855_G_A_chr5:115992174_T_C_chr5:115992263_G_A_chr5:115992267_T_C_chr5:115993745_T_C_chr5:115993792_G_A_chr5:116000437_C_T_chr5:116000491_C_T_chr5:116000643_G_A_chr5:116000648_A_G_chr5:116000656_A_G_chr5:116001119_T_C_chr5:116001193_C_A_chr5:116002867_A_G_chr5:116002895_G_C_chr5:116003301_A_G_chr5:116003330_G_A_chr5:116003367_A_T_chr5:116010755_A_T_chr5:116010766_G_C_chr5:116010833_A_G_chr5:116010841_AC_A_chr5:116012428_C_T_chr5:116014448_G_A_chr5:116014524_ATGAG_A_chr5:116015283_T_A_chr5:116015382_G_A_chr5:116015408_G_A_chr5:116015418_A_G_chr5:116015722_G_A_chr5:116022401_C_T_chr5:116022466_G_C;chr5:116001217_A_G;chr5:116015347_CAACA_C	0.00210603053744279;0.000222753229921834;0.000465756753472925	0.127792	0.0438578	0.0467551	0.030702	0.0588287	0.126238	0.0433301	0.0471391	0.0308279
PCF11_ENSG00000165494	0.0599913	0	0	0	0	0	2	6	6	ultra_rare_collpase_chr11:83157004_G_A_chr11:83157103_G_T_chr11:83157107_A_G_chr11:83157141_G_A_chr11:83157143_G_A_chr11:83157153_A_G_chr11:83157159_A_G_chr11:83157185_C_T_chr11:83157188_C_A_chr11:83157201_CTG_C_chr11:83157244_A_T_chr11:83157257_C_T_chr11:83157292_G_A_chr11:83157332_G_A_chr11:83157357_G_C_chr11:83157382_G_T_chr11:83157415_G_T_chr11:83157466_C_G_chr11:83157568_A_G_chr11:83157608_C_G_chr11:83157648_C_T_chr11:83157654_C_T_chr11:83157691_C_G_chr11:83157693_C_T_chr11:83157696_C_T_chr11:83157732_C_T_chr11:83158057_T_C_chr11:83158119_C_A_chr11:83158142_A_G_chr11:83158167_G_A_chr11:83158183_G_A_chr11:83158330_T_G_chr11:83158369_A_C_chr11:83158394_A_T_chr11:83158427_CCCT_C_chr11:83158461_C_T_chr11:83158464_T_C_chr11:83158468_A_T_chr11:83158490_C_T_chr11:83158557_A_G_chr11:83158571_T_C_chr11:83158595_A_G_chr11:83158651_T_G_chr11:83158657_C_CA_chr11:83158707_C_T_chr11:83158811_A_G_chr11:83158844_T_C_chr11:83158879_G_A_chr11:83158970_CT_C_chr11:83159032_A_G_chr11:83159042_C_G_chr11:83159052_T_C_chr11:83159277_T_A_chr11:83159460_T_A_chr11:83159495_G_C_chr11:83159524_A_G_chr11:83159784_T_C_chr11:83159974_AACATG_A_chr11:83160404_GGTGT_G_chr11:83160483_T_TGGTGG_chr11:83160695_A_G_chr11:83161315_C_A_chr11:83161506_TTAAA_T_chr11:83163658_A_G_chr11:83163826_A_T_chr11:83164270_G_C_chr11:83165710_G_C_chr11:83165736_G_A_chr11:83165738_C_T_chr11:83165796_A_T_chr11:83165837_A_G_chr11:83166083_G_C_chr11:83166087_T_C_chr11:83166134_G_A_chr11:83166198_A_T_chr11:83166370_T_G_chr11:83166380_C_T_chr11:83166398_C_T_chr11:83166554_C_T_chr11:83167113_T_C_chr11:83167182_G_C_chr11:83167219_A_C_chr11:83167526_C_T_chr11:83167719_A_T_chr11:83167806_G_A_chr11:83167815_C_T_chr11:83167905_A_G_chr11:83168463_C_T_chr11:83168464_G_A_chr11:83168485_G_A_chr11:83168538_G_A_chr11:83168671_G_A_chr11:83168730_G_A_chr11:83168827_C_G_chr11:83168868_G_A_chr11:83168979_C_T_chr11:83168991_G_A_chr11:83169253_A_G_chr11:83169285_G_C_chr11:83169457_G_A_chr11:83169691_A_G_chr11:83169694_C_A_chr11:83169750_C_T_chr11:83169852_C_T_chr11:83169921_C_G_chr11:83177105_C_G_chr11:83177773_C_G_chr11:83181010_G_A_chr11:83181140_A_G_chr11:83181159_G_A_chr11:83181861_T_C_chr11:83182416_A_G_chr11:83184751_A_G_chr11:83184758_A_G_chr11:83184788_C_T_chr11:83184818_C_G_chr11:83184848_C_T_chr11:83184883_G_A_chr11:83184931_AGCT_A_chr11:83184966_T_C_chr11:83184989_A_G_chr11:83185072_A_G_chr11:83185175_A_T_chr11:83185192_T_C_chr11:83185220_T_C_chr11:83185236_A_G_chr11:83185242_T_G;chr11:83157365_G_T;chr11:83157367_CG_C;chr11:83157673_C_T;chr11:83158664_T_C;chr11:83158815_T_C;chr11:83158962_A_T;chr11:83158965_A_G;chr11:83163656_A_G;chr11:83167808_C_T;chr11:83169595_T_G;chr11:83177176_A_G;chr11:83185008_C_T;chr11:83185074_A_T	0.00540682839901179;0.000202527543745949;0.000870833164567216;0.000243003523551091;0.000263253817180349;0.000830262038799563;0.000202511138112596;0.000992264387833624;0.000283504110809607;0.000567008221619213;0.000506257340731441;0.000405005872585152;0.000384755578955895;0.000222753229921834	0.607836	0.0357987	0.00775652	0.015115	0.0625126	0.606398	0.037446	0.00781838	0.0151748
CBR4_ENSG00000145439	0.0600802	0	0	0	0	0	0	1	4	ultra_rare_collpase_chr4:168990161_G_A_chr4:168990164_G_A_chr4:168990178_A_T_chr4:168990202_T_C_chr4:168990205_G_A_chr4:168990229_G_A_chr4:168990317_T_C_chr4:169002076_G_A_chr4:169002091_C_CT_chr4:169002092_T_C_chr4:169002160_C_T_chr4:169002173_G_A_chr4:169002178_G_C_chr4:169006799_A_G_chr4:169006892_C_T_chr4:169007721_C_G_chr4:169007724_T_C_chr4:169007726_G_A_chr4:169007730_C_A_chr4:169007736_A_C_chr4:169009947_C_T_chr4:169009954_G_C_chr4:169010004_A_T_chr4:169010043_C_G_chr4:169010073_G_A;chr4:168990314_C_G;chr4:169002128_G_A;chr4:169007695_T_C;chr4:169007739_T_A	0.00101251468146288;0.000465756753472925;0.000263264479546375;0.000648035641960308;0.000668259689765502	0.201138	0.0359948	0.0347611	0.0271929	0.0378658	0.182732	0.0218899	0.0377624	0.0283418
NCAPD2_ENSG00000010292	0.0600878	0	0	0	0	0	1	3	4	ultra_rare_collpase_chr12:6509734_C_T_chr12:6510083_G_A_chr12:6510298_T_G_chr12:6510322_G_A_chr12:6510326_T_C_chr12:6510536_T_C_chr12:6511122_C_T_chr12:6511130_G_C_chr12:6511159_A_G_chr12:6511176_C_A_chr12:6511203_G_A_chr12:6511209_C_T_chr12:6511210_G_A_chr12:6514288_G_A_chr12:6514326_C_T_chr12:6514327_G_A_chr12:6514332_A_G_chr12:6514335_C_T_chr12:6514342_C_T_chr12:6514365_G_T_chr12:6514366_C_T_chr12:6514387_T_C_chr12:6514532_G_A_chr12:6514808_G_A_chr12:6514838_C_G_chr12:6516841_G_A_chr12:6516913_C_G_chr12:6516916_G_A_chr12:6516939_G_T_chr12:6516945_T_G_chr12:6516972_T_G_chr12:6516981_C_T_chr12:6516987_CGT_C_chr12:6517006_C_T_chr12:6517385_C_G_chr12:6517414_G_A_chr12:6517929_T_C_chr12:6521023_T_G_chr12:6521029_G_A_chr12:6521963_C_T_chr12:6522881_C_T_chr12:6522899_C_T_chr12:6522900_G_A_chr12:6522942_G_A_chr12:6522966_G_A_chr12:6525590_A_T_chr12:6525667_T_C_chr12:6525695_T_A_chr12:6525717_G_A_chr12:6526079_A_T_chr12:6526149_G_C_chr12:6526175_T_C_chr12:6526187_C_T_chr12:6526302_C_T_chr12:6526318_G_A_chr12:6526484_A_G_chr12:6526559_G_C_chr12:6526920_C_A_chr12:6526986_G_A_chr12:6527000_G_C_chr12:6527008_G_A_chr12:6527010_C_T_chr12:6527013_C_T_chr12:6527022_C_T_chr12:6527781_C_T_chr12:6528216_C_G_chr12:6528252_C_T_chr12:6528282_C_T_chr12:6528684_G_A_chr12:6528714_C_T_chr12:6528797_G_A_chr12:6528951_G_A_chr12:6528957_T_G_chr12:6528960_A_G_chr12:6528974_T_C_chr12:6528975_A_T_chr12:6530818_G_A_chr12:6530819_T_C_chr12:6531019_C_T;chr12:6514287_C_T;chr12:6517482_A_G;chr12:6522038_G_A;chr12:6527787_C_T;chr12:6527793_C_T;chr12:6528328_G_A;chr12:6528976_T_C	0.00315904580616419;0.000384755578955895;0.000303754404438864;0.00050627784528149;0.000202511138112596;0.000465756753472925;0.00034425499169738;0.000769573494268703	0.0375991	0.219319	-0.0425168	0.0204486	0.0600878	0.0375991	0.219319	-0.0425168	0.0204486
LTBP4_ENSG00000090006	0.0602178	0	0	0	0	0	0	7	6	ultra_rare_collpase_chr19:40588621_C_T_chr19:40588644_G_A_chr19:40588657_C_G_chr19:40588665_C_T_chr19:40588755_G_A_chr19:40589096_C_T_chr19:40589097_G_A_chr19:40589157_G_A_chr19:40590254_G_A_chr19:40590257_C_T_chr19:40590288_T_C_chr19:40590294_T_C_chr19:40590315_G_A_chr19:40590395_G_T_chr19:40590981_A_T_chr19:40591022_A_G_chr19:40591049_C_T_chr19:40591052_C_T_chr19:40591053_G_A_chr19:40591055_C_T_chr19:40591079_C_T_chr19:40591097_C_T_chr19:40591119_G_A_chr19:40591137_C_T_chr19:40591300_G_C_chr19:40591395_C_T_chr19:40594508_A_T_chr19:40597121_G_C_chr19:40597256_G_T_chr19:40597284_T_C_chr19:40597290_C_G_chr19:40597347_T_C_chr19:40598192_A_G_chr19:40598197_G_T_chr19:40598224_C_T_chr19:40600076_A_G_chr19:40600090_CT_C_chr19:40600229_A_G_chr19:40600237_G_A_chr19:40600240_T_C_chr19:40600384_A_G_chr19:40600392_G_A_chr19:40600394_G_A_chr19:40600414_G_A_chr19:40600485_A_G_chr19:40600499_G_A_chr19:40600500_C_T_chr19:40601098_C_T_chr19:40601228_C_T_chr19:40601234_C_T_chr19:40601235_A_C_chr19:40601237_G_C_chr19:40601240_C_G_chr19:40601399_C_T_chr19:40601407_T_C_chr19:40601420_G_C_chr19:40601538_G_A_chr19:40601554_C_T_chr19:40601598_C_T_chr19:40601600_C_T_chr19:40601620_G_A_chr19:40602468_G_A_chr19:40602533_A_G_chr19:40602573_C_T_chr19:40603751_G_A_chr19:40603753_T_C_chr19:40603874_C_T_chr19:40603897_CTCTT_C_chr19:40603902_T_C_chr19:40605067_G_A_chr19:40605203_C_T_chr19:40605226_G_C_chr19:40605423_G_A_chr19:40605439_C_T_chr19:40605479_G_T_chr19:40605497_G_A_chr19:40605516_TGGCGCGGGCGGAAGCGGC_T_chr19:40605536_G_A_chr19:40605540_G_T_chr19:40605582_C_T_chr19:40605736_C_T_chr19:40605775_G_A_chr19:40606266_C_T_chr19:40606454_A_G_chr19:40607508_C_T_chr19:40608228_C_T_chr19:40608234_A_C_chr19:40608273_G_A_chr19:40608279_C_T_chr19:40608280_G_A_chr19:40608316_G_A_chr19:40609602_G_A_chr19:40609751_G_A_chr19:40610537_G_A_chr19:40610562_C_T_chr19:40610582_G_A_chr19:40610642_G_A_chr19:40610662_G_A_chr19:40611176_C_T_chr19:40611236_C_T_chr19:40611247_C_T_chr19:40611248_G_A_chr19:40611293_C_T_chr19:40611900_G_A_chr19:40611903_C_T_chr19:40611925_G_A_chr19:40612080_T_A_chr19:40612099_G_A_chr19:40612127_C_T_chr19:40612132_G_A_chr19:40613427_G_A_chr19:40613439_C_T_chr19:40613440_C_T_chr19:40613506_G_C_chr19:40613996_C_T_chr19:40614322_C_A_chr19:40616936_C_T_chr19:40616937_G_A_chr19:40616964_G_A_chr19:40617011_G_A_chr19:40617108_G_A_chr19:40617115_G_A_chr19:40617120_C_T_chr19:40617141_G_A_chr19:40617148_G_T_chr19:40617160_C_T_chr19:40617172_A_T_chr19:40617204_C_T_chr19:40617205_G_A_chr19:40617214_G_A_chr19:40619383_G_A_chr19:40619398_A_C_chr19:40619440_C_T_chr19:40622479_G_A_chr19:40622524_G_A_chr19:40622578_G_A_chr19:40622631_G_A_chr19:40622637_C_T_chr19:40622638_G_A_chr19:40622653_C_T_chr19:40622665_C_A_chr19:40622976_G_A_chr19:40623015_C_T_chr19:40623606_G_A_chr19:40623657_G_A_chr19:40623672_G_A_chr19:40623953_G_T_chr19:40623992_A_G_chr19:40624005_A_T_chr19:40624014_C_T_chr19:40624019_G_A_chr19:40624079_C_T_chr19:40625901_G_A_chr19:40625916_C_T_chr19:40625925_C_T_chr19:40625926_G_A_chr19:40625940_A_G_chr19:40625967_G_T_chr19:40625985_G_A_chr19:40626983_G_A_chr19:40627013_G_A_chr19:40627061_G_A_chr19:40627103_C_T_chr19:40627113_A_G_chr19:40627154_C_T_chr19:40627170_G_A_chr19:40627172_C_T_chr19:40627350_A_G_chr19:40627728_G_A_chr19:40627749_G_A_chr19:40627776_C_T_chr19:40627782_G_T_chr19:40627786_G_A_chr19:40627842_C_T_chr19:40627854_G_C_chr19:40629439_C_A_chr19:40629450_G_A_chr19:40629480_G_A_chr19:40629518_C_T_chr19:40629524_T_C;chr19:40589102_G_A;chr19:40601425_T_C;chr19:40603912_G_T;chr19:40605068_T_C;chr19:40607418_G_C;chr19:40611223_C_T;chr19:40613184_G_C;chr19:40613975_G_C;chr19:40622661_G_A;chr19:40622980_G_A;chr19:40627023_C_G;chr19:40627100_G_A	0.00814061803896157;0.00032413597504153;0.000222978999432417;0.00052655028555227;0.000648088139987038;0.000243013365735115;0.000587282300526529;0.000324004698068122;0.000425307841866494;0.000222762251923856;0.00022277127465673;0.000303766707168894;0.000465794483373162	0.0379171	0.10929	0.0307054	0.0147924	0.057094	0.0361711	0.106569	0.0312777	0.0149297
KANSL1_ENSG00000120071	0.0602268	0	0	0	0	0	0	12	5	ultra_rare_collpase_chr17:46038638_G_C_chr17:46038665_A_G_chr17:46038964_G_A_chr17:46039111_G_A_chr17:46039150_C_T_chr17:46039157_C_T_chr17:46039163_G_A_chr17:46039181_G_A_chr17:46039189_C_G_chr17:46039195_G_A_chr17:46039711_T_C_chr17:46039770_G_A_chr17:46039794_G_A_chr17:46039838_C_A_chr17:46039865_A_C_chr17:46050608_G_C_chr17:46050614_C_T_chr17:46050682_C_T_chr17:46050683_G_A_chr17:46050698_G_A_chr17:46066602_G_C_chr17:46066712_T_A_chr17:46066731_G_T_chr17:46067549_G_A_chr17:46067564_T_C_chr17:46082505_T_G_chr17:46094589_C_G_chr17:46094600_C_T_chr17:46094696_C_T_chr17:46094697_G_A_chr17:46170859_G_T_chr17:46170874_C_T_chr17:46170883_C_T_chr17:46170955_C_T_chr17:46170964_T_C_chr17:46170987_C_A_chr17:46171144_T_C_chr17:46171208_C_G_chr17:46171234_G_A_chr17:46171255_G_A_chr17:46171263_A_G_chr17:46171264_T_C_chr17:46171296_C_T_chr17:46171377_G_A_chr17:46171432_C_G_chr17:46171450_A_G_chr17:46171461_G_C_chr17:46171513_G_C_chr17:46171561_C_T_chr17:46171626_G_A_chr17:46171667_C_A_chr17:46171782_C_T_chr17:46171791_T_C_chr17:46172022_T_C_chr17:46172026_C_T_chr17:46172044_C_T_chr17:46172088_C_T_chr17:46172094_T_C_chr17:46172132_C_T_chr17:46172136_G_A_chr17:46172197_G_A_chr17:46190865_T_G_chr17:46190882_T_A_chr17:46190935_C_G_chr17:46190952_CAAAGA_C_chr17:46191355_A_C_chr17:46191364_A_G_chr17:46191464_TTAAC_T_chr17:46191543_T_C_chr17:46191599_T_C_chr17:46191617_A_G_chr17:46191632_C_T_chr17:46191759_CA_C_chr17:46191799_T_C_chr17:46191813_T_C_chr17:46191820_T_C_chr17:46191827_G_A_chr17:46191829_G_A_chr17:46191830_G_A_chr17:46192042_A_G_chr17:46192047_G_A_chr17:46192087_A_G_chr17:46192278_A_G_chr17:46192362_C_T_chr17:46192369_T_C_chr17:46192403_G_C_chr17:46192468_G_A_chr17:46192495_G_C_chr17:46192503_T_C_chr17:46192541_G_A_chr17:46192557_A_G_chr17:46192583_C_T_chr17:46192602_G_A_chr17:46192614_C_T_chr17:46192632_G_A_chr17:46192634_G_A_chr17:46192659_G_A_chr17:46192660_G_A_chr17:46192668_G_A_chr17:46192733_AAG_A_chr17:46192743_G_A_chr17:46192749_G_A_chr17:46192752_G_A_chr17:46192768_G_A_chr17:46192769_GAGA_G_chr17:46192772_A_G_chr17:46192804_G_GAGC_chr17:46192839_G_T_chr17:46192887_G_A_chr17:46192893_C_A_chr17:46192898_T_C_chr17:46192931_G_T_chr17:46192937_G_A_chr17:46192940_G_C_chr17:46192957_CCGCTCTCCTCCCCCCGA_C_chr17:46192966_T_TC_chr17:46192970_C_G_chr17:46193011_G_C_chr17:46193013_G_A_chr17:46193019_G_A_chr17:46193031_G_A_chr17:46193037_G_A_chr17:46193044_A_G_chr17:46193052_C_T_chr17:46193180_C_T_chr17:46193195_C_G_chr17:46193424_G_A_chr17:46193429_T_C_chr17:46193464_A_T_chr17:46193581_G_A_chr17:46193808_G_C_chr17:46193814_G_A_chr17:46193850_T_C_chr17:46194111_G_A_chr17:46194116_C_G_chr17:46194168_C_T_chr17:46194250_G_A_chr17:46194261_T_C_chr17:46194273_T_C_chr17:46194296_A_G_chr17:46194769_A_G_chr17:46194847_A_G_chr17:46195216_C_T_chr17:46224430_T_C_chr17:46224438_A_C_chr17:46224462_T_C_chr17:46224479_A_T_chr17:46224595_C_T_chr17:46225329_C_T_chr17:46225346_C_G_chr17:46225360_C_T_chr17:46225372_G_A;chr17:46033429_C_T;chr17:46038598_G_A;chr17:46039125_G_A;chr17:46039746_C_T;chr17:46039795_A_G;chr17:46094568_C_T;chr17:46171020_G_A;chr17:46171456_T_C;chr17:46171524_T_C;chr17:46171848_T_C;chr17:46192462_T_C;chr17:46192558_G_C;chr17:46193816_G_A;chr17:46194011_G_A;chr17:46224982_T_TCGGCC;chr17:46225375_G_A	0.00577133368433842;0.000384786747134351;0.000506257340731441;0.000465756753472925;0.000303754404438864;0.000303791315618924;0.000688677334413612;0.000222807372898521;0.000364889519562133;0.000303889789303079;0.000243092131917997;0.000384771162413933;0.000243052742445111;0.000222798347241351;0.00034425499169738;0.000387675984492961;0.000486263068319961	0.175846	0.0359589	0.0199815	0.0147612	0.0601183	0.174066	0.0359734	0.0201471	0.0148222
LGI3_ENSG00000168481	0.060299	0	0	0	0	0	1	3	1	ultra_rare_collpase_chr8:22148200_G_A_chr8:22148266_C_T_chr8:22148297_G_A_chr8:22148311_C_T_chr8:22148312_G_A_chr8:22148375_G_A_chr8:22148479_A_G_chr8:22148480_T_C_chr8:22148485_C_T_chr8:22148518_C_T_chr8:22148537_G_C_chr8:22148609_C_T_chr8:22148641_C_T_chr8:22148687_G_A_chr8:22148702_C_T_chr8:22148791_C_T_chr8:22148792_C_T_chr8:22148816_C_T_chr8:22148827_C_T_chr8:22148833_C_T_chr8:22148903_C_T_chr8:22148913_C_G_chr8:22151503_T_C_chr8:22151576_C_T_chr8:22151587_T_C_chr8:22151854_C_T_chr8:22151855_G_A_chr8:22151884_T_C_chr8:22151890_C_T_chr8:22151891_G_A_chr8:22151923_G_A_chr8:22151964_C_G_chr8:22152002_T_C_chr8:22153993_G_A_chr8:22154017_G_T_chr8:22154037_G_A_chr8:22154149_T_C_chr8:22154166_C_T_chr8:22154167_G_A_chr8:22154214_C_T_chr8:22154579_G_A_chr8:22154591_C_T_chr8:22156336_C_T_chr8:22156352_G_A_chr8:22156451_T_A_chr8:22158359_G_A_chr8:22158366_G_A_chr8:22158405_A_G_chr8:22158412_A_G;chr8:22148360_G_T;chr8:22148372_G_A;chr8:22148444_G_A;chr8:22154013_G_A	0.00275403993357904;0.000202511138112596;0.000263253817180349;0.000222762251923856;0.000243013365735115	0.0423271	0.123976	0.0524873	0.0258521	0.060299	0.0423271	0.123976	0.0524873	0.0258521
PRSS57_ENSG00000185198	0.0604423	0	0	0	0	0	0	3	1	ultra_rare_collpase_chr19:687062_C_A_chr19:691860_G_A_chr19:691971_C_T_chr19:691974_C_A_chr19:691982_A_T_chr19:694829_T_C_chr19:694838_G_A_chr19:694851_G_A_chr19:694872_C_T_chr19:694908_T_C_chr19:694922_T_TG_chr19:694935_C_T_chr19:694958_C_A;chr19:691973_C_T;chr19:694880_T_C;chr19:694944_C_T	0.000506257340731441;0.000243072435585805;0.000243546030199708;0.000283653456519977	0.272802	0.0376138	0.0437817	0.0399237	0.0245993	0.233292	0.0143847	0.0517155	0.0433884
KRT23_ENSG00000108244	0.0605458	0	0	0	0	0	0	0	3	ultra_rare_collpase_chr17:40923036_C_T_chr17:40925372_A_G_chr17:40925379_G_A_chr17:40925381_C_T_chr17:40925434_G_T_chr17:40925460_C_T_chr17:40925465_C_T_chr17:40925495_G_A_chr17:40925528_G_A_chr17:40925535_G_A_chr17:40925547_C_T_chr17:40925562_C_G_chr17:40928238_C_T_chr17:40928247_C_G_chr17:40928261_C_T_chr17:40928284_C_T_chr17:40928609_T_C_chr17:40929972_C_G_chr17:40929987_C_T_chr17:40930019_G_A_chr17:40931406_T_G_chr17:40931433_T_C_chr17:40936213_C_T_chr17:40936281_T_A_chr17:40936359_C_T_chr17:40936700_T_A_chr17:40936779_A_G_chr17:40936790_C_T_chr17:40936808_CTGT_C_chr17:40937345_C_A;chr17:40925534_C_T;chr17:40936332_C_T	0.00135676967316026;0.00042525616621441;0.00042525616621441	0.0408555	0.0589437	0.067355	0.0329365	0.0497368	0.0343431	0.0485288	0.0721148	0.0340804
KRTAP26-1_ENSG00000197683	0.0606136	0	0	0	0	0	1	0	0	ultra_rare_collpase_chr21:30319576_G_A_chr21:30319726_A_C_chr21:30320013_G_A	0.000141752	NA	NA	NA	NA	0.00925908	NA	NA	NA	NA
EPX_ENSG00000121053	0.0608556	0	0	0	0	0	0	3	6	ultra_rare_collpase_chr17:58193110_C_T_chr17:58193534_T_C_chr17:58193537_A_C_chr17:58193770_C_T_chr17:58193776_C_T_chr17:58193803_C_T_chr17:58193804_G_A_chr17:58194015_G_A_chr17:58194048_G_A_chr17:58194968_G_A_chr17:58194991_C_T_chr17:58195018_G_A_chr17:58195085_C_T_chr17:58195141_G_A_chr17:58195149_G_GC_chr17:58195163_C_T_chr17:58196944_ACCCAATGACC_A_chr17:58196948_A_C_chr17:58196957_C_T_chr17:58196993_C_T_chr17:58196994_G_A_chr17:58197050_C_T_chr17:58197060_T_C_chr17:58197065_G_C_chr17:58197068_G_A_chr17:58197107_C_T_chr17:58197155_C_T_chr17:58197216_T_C_chr17:58197237_G_A_chr17:58199028_G_A_chr17:58199042_G_T_chr17:58199048_C_T_chr17:58199108_C_T_chr17:58199109_G_A_chr17:58199189_G_A_chr17:58199548_T_A_chr17:58199584_C_T_chr17:58199635_C_A_chr17:58199656_AC_A_chr17:58199663_C_T_chr17:58199668_C_T_chr17:58199669_G_A_chr17:58199705_G_A_chr17:58199741_C_T_chr17:58199771_C_T_chr17:58199785_G_A_chr17:58200255_T_C_chr17:58200261_C_T_chr17:58200267_C_T_chr17:58200276_AC_A_chr17:58200278_C_T_chr17:58200371_C_T_chr17:58200372_G_A_chr17:58200377_C_T_chr17:58203165_T_C_chr17:58203168_C_T_chr17:58203180_T_G_chr17:58203230_G_A_chr17:58203255_G_A_chr17:58203270_T_G_chr17:58203284_G_A_chr17:58203305_C_T_chr17:58203311_G_A_chr17:58203314_G_A_chr17:58204228_G_C_chr17:58204238_C_T_chr17:58204263_G_A_chr17:58206119_G_A_chr17:58206132_G_A_chr17:58206135_C_T_chr17:58206146_C_T_chr17:58206147_G_A_chr17:58206150_G_A_chr17:58206152_C_T_chr17:58206153_G_A_chr17:58206158_C_T_chr17:58206162_G_A_chr17:58206173_G_A_chr17:58206328_G_A_chr17:58206343_G_A_chr17:58206489_C_T_chr17:58206547_C_A_chr17:58207129_C_G_chr17:58207194_G_A_chr17:58207213_G_A_chr17:58207935_C_T_chr17:58208132_A_C_chr17:58208136_T_C;chr17:58193119_G_A;chr17:58193478_T_C;chr17:58195027_C_T;chr17:58195054_C_T;chr17:58203306_G_A;chr17:58204370_G_A;chr17:58206373_T_C;chr17:58207954_C_T	0.00481956988376331;0.000324004698068122;0.000425290615253757;0.00042525616621441;0.000526507634360698;0.000526507634360698;0.000324017820980154;0.000830430203354128;0.000384786747134351	0.037941	0.101727	-0.0365785	0.017624	0.0608556	0.037941	0.101727	-0.0365785	0.017624
S1PR1_ENSG00000170989	0.0609545	0	0	0	0	0	0	1	2	ultra_rare_collpase_chr1:101237080_C_T_chr1:101238070_G_T_chr1:101238251_G_A_chr1:101239135_G_A_chr1:101239165_C_A_chr1:101239176_C_G_chr1:101239577_A_G_chr1:101240038_C_T_chr1:101240057_C_G_chr1:101240132_AG_A_chr1:101240319_A_G_chr1:101240401_G_A_chr1:101241195_T_G_chr1:101241465_T_A_chr1:101241476_C_T_chr1:101242339_G_A_chr1:101242489_C_T_chr1:101242503_C_CA_chr1:101242528_T_C_chr1:101242571_G_A;chr1:101239696_C_T;chr1:101241349_A_T	0.00103276497509214;0.000263264479546375;0.00042525616621441	0.242501	0.0393864	0.0381651	0.0326544	0.0462252	0.226738	0.0297667	0.0408239	0.0337721
HOXC5_ENSG00000172789	0.0612384	0	0	0	0	0	1	0	0	ultra_rare_collpase_chr12:54034277_G_C_chr12:54034337_A_T	0.000202503	NA	NA	NA	NA	0.0113785	NA	NA	NA	NA
CCDC102B_ENSG00000150636	0.0613167	0	0	0	0	0	0	1	1	ultra_rare_collpase_chr18:68798117_G_A_chr18:68798182_G_A_chr18:68798453_G_A_chr18:68836785_C_T_chr18:68836983_C_T_chr18:68836984_G_A_chr18:68837035_C_G_chr18:68837091_C_T_chr18:68837104_A_G_chr18:68837109_G_T_chr18:68846379_G_T_chr18:68846386_G_C_chr18:68897282_A_C_chr18:68897289_G_T;chr18:68897294_G_A	0.000465756753472925;0.000263253817180349	0.0408416	0.122728	0.1127	0.0551063	0.048136	0.0318809	0.0996766	0.124078	0.0578208
BEST2_ENSG00000039987	0.0614323	0	0	0	0	0	0	4	2	ultra_rare_collpase_chr19:12748003_G_A_chr19:12748052_A_G_chr19:12748061_C_T_chr19:12752617_G_T_chr19:12752629_C_T_chr19:12752665_C_T_chr19:12752692_C_T_chr19:12753273_G_A_chr19:12753291_T_C_chr19:12753359_G_A_chr19:12754589_C_A_chr19:12754618_C_T_chr19:12754659_G_A_chr19:12754714_T_G_chr19:12754731_G_C_chr19:12754881_T_G_chr19:12754888_C_T_chr19:12754951_G_A_chr19:12754970_C_A_chr19:12754993_C_T_chr19:12755023_C_A_chr19:12755032_G_T_chr19:12755679_C_T_chr19:12755761_G_A_chr19:12755769_T_C_chr19:12756139_A_G_chr19:12756223_G_A_chr19:12756295_C_T_chr19:12757672_G_T_chr19:12757688_G_A_chr19:12758016_G_A_chr19:12758053_CGAG_C_chr19:12758072_G_A_chr19:12763301_C_T_chr19:12763302_G_A_chr19:12763322_C_T_chr19:12763323_G_A_chr19:12763337_C_T_chr19:12763338_G_A_chr19:12763340_C_T_chr19:12763358_C_T_chr19:12763368_C_A_chr19:12763398_G_A_chr19:12763430_C_T;chr19:12753286_G_A;chr19:12757805_A_C;chr19:12763341_G_A;chr19:12763379_T_G;chr19:12763412_C_T	0.00243003523551092;0.000405038681194054;0.000263275142776135;0.000992425163041277;0.000405022276225192;0.000222753229921834	0.0386441	0.171108	0.0475027	0.0229708	0.0578493	0.0366356	0.1644	0.0485117	0.0232136
ADGRV1_ENSG00000164199	0.0614534	0	0	0	0	0	1	16	12	ultra_rare_collpase_chr5:90548328_G_A_chr5:90558590_G_C_chr5:90558898_G_A_chr5:90563265_G_T_chr5:90563329_G_C_chr5:90563377_G_A_chr5:90563400_C_G_chr5:90613886_A_G_chr5:90614029_A_G_chr5:90614921_G_A_chr5:90614949_C_T_chr5:90614966_C_T_chr5:90614967_G_A_chr5:90617873_A_G_chr5:90617919_C_G_chr5:90619090_C_T_chr5:90619137_A_G_chr5:90619177_A_G_chr5:90625162_T_A_chr5:90625190_T_C_chr5:90627221_A_G_chr5:90627228_A_C_chr5:90627257_A_G_chr5:90627325_G_A_chr5:90627392_G_A_chr5:90627478_G_A_chr5:90627490_C_CA_chr5:90627508_G_C_chr5:90627553_G_C_chr5:90627592_C_A_chr5:90627593_C_T_chr5:90627597_G_T_chr5:90627608_C_T_chr5:90627631_G_T_chr5:90627704_C_T_chr5:90627727_A_G_chr5:90628566_G_A_chr5:90628675_C_T_chr5:90629237_G_T_chr5:90629492_A_G_chr5:90629504_G_A_chr5:90635243_A_C_chr5:90635268_C_T_chr5:90637764_G_C_chr5:90640462_T_A_chr5:90640858_G_A_chr5:90640871_A_G_chr5:90642656_T_C_chr5:90642680_G_A_chr5:90642683_A_G_chr5:90642723_T_G_chr5:90642725_A_C_chr5:90642758_T_C_chr5:90642887_G_A_chr5:90642962_A_T_chr5:90642971_T_C_chr5:90643012_T_G_chr5:90643845_C_T_chr5:90643909_A_G_chr5:90644730_G_A_chr5:90644768_A_T_chr5:90644805_G_A_chr5:90644868_A_G_chr5:90647602_G_A_chr5:90647608_G_C_chr5:90647669_T_A_chr5:90647678_G_A_chr5:90647744_T_C_chr5:90651606_G_A_chr5:90651636_A_G_chr5:90651660_G_T_chr5:90652360_G_A_chr5:90652450_G_A_chr5:90653278_A_G_chr5:90653400_G_A_chr5:90653508_G_A_chr5:90653548_C_T_chr5:90653674_C_T_chr5:90653692_C_T_chr5:90653745_G_A_chr5:90653923_A_G_chr5:90653952_G_A_chr5:90657955_A_G_chr5:90658071_G_C_chr5:90658127_A_C_chr5:90658141_G_A_chr5:90658183_C_T_chr5:90658184_G_A_chr5:90658892_G_A_chr5:90672564_A_G_chr5:90672579_G_A_chr5:90672721_A_G_chr5:90674108_C_T_chr5:90674142_G_C_chr5:90674228_C_T_chr5:90675414_C_G_chr5:90676147_A_G_chr5:90676173_T_C_chr5:90679509_G_A_chr5:90681364_C_A_chr5:90681368_G_A_chr5:90681413_G_A_chr5:90683643_G_A_chr5:90683715_A_G_chr5:90683890_T_C_chr5:90684115_A_G_chr5:90684190_G_A_chr5:90685831_T_C_chr5:90685948_C_T_chr5:90685978_C_T_chr5:90689887_G_A_chr5:90689893_G_T_chr5:90689923_G_A_chr5:90689948_T_C_chr5:90690046_G_A_chr5:90690075_T_G_chr5:90690991_C_T_chr5:90691015_G_A_chr5:90691028_C_T_chr5:90692636_G_T_chr5:90692648_T_C_chr5:90692658_T_G_chr5:90693906_C_T_chr5:90693939_G_A_chr5:90693966_G_T_chr5:90694264_A_G_chr5:90694275_A_G_chr5:90694380_C_G_chr5:90694474_A_G_chr5:90694491_G_A_chr5:90694629_C_T_chr5:90694678_G_A_chr5:90703379_A_G_chr5:90703706_C_T_chr5:90703716_T_G_chr5:90703775_G_A_chr5:90704406_ATTGT_A_chr5:90705414_G_A_chr5:90705450_G_T_chr5:90705472_A_G_chr5:90705478_C_A_chr5:90705482_T_G_chr5:90705568_T_G_chr5:90706249_A_G_chr5:90706356_G_C_chr5:90706380_A_G_chr5:90708864_G_A_chr5:90710998_G_A_chr5:90711275_C_G_chr5:90712298_T_G_chr5:90716467_C_T_chr5:90716595_C_T_chr5:90716596_G_A_chr5:90716721_C_T_chr5:90720060_T_C_chr5:90720991_G_A_chr5:90721047_G_A_chr5:90724829_CA_C_chr5:90724846_G_A_chr5:90725105_C_T_chr5:90725579_CAAGT_C_chr5:90728815_A_T_chr5:90729708_C_T_chr5:90729762_T_C_chr5:90729763_A_G_chr5:90745264_A_T_chr5:90745634_A_G_chr5:90745641_T_C_chr5:90745694_C_G_chr5:90745773_A_G_chr5:90750588_A_G_chr5:90753790_C_T_chr5:90755036_G_T_chr5:90757048_C_G_chr5:90757049_G_A_chr5:90759476_T_C_chr5:90759500_G_T_chr5:90759550_G_A_chr5:90763311_A_T_chr5:90763312_T_C_chr5:90763332_G_A_chr5:90763360_C_T_chr5:90763369_G_A_chr5:90763392_G_A_chr5:90774197_G_C_chr5:90776473_C_T_chr5:90776510_C_T_chr5:90776564_C_T_chr5:90777919_C_T_chr5:90778436_G_A_chr5:90778538_G_T_chr5:90778926_C_T_chr5:90781533_G_A_chr5:90783132_G_A_chr5:90783205_C_T_chr5:90783289_G_A_chr5:90783301_T_A_chr5:90783325_G_T_chr5:90783888_C_T_chr5:90783913_C_A_chr5:90783941_C_A_chr5:90783954_T_C_chr5:90783962_C_A_chr5:90784028_C_T_chr5:90788174_A_G_chr5:90788267_G_A_chr5:90789727_G_A_chr5:90790898_T_G_chr5:90791036_C_G_chr5:90791053_G_A_chr5:90805287_G_A_chr5:90805353_A_G_chr5:90807724_G_A_chr5:90807738_G_T_chr5:90810594_C_T_chr5:90811000_G_T_chr5:90811089_C_T_chr5:90811233_C_A_chr5:90811248_G_A_chr5:90811332_A_G_chr5:90823454_G_A_chr5:90823553_G_A_chr5:90829022_T_C_chr5:90840711_C_T_chr5:90840746_C_T_chr5:90840776_G_A_chr5:90840782_G_T_chr5:90848679_C_T_chr5:90848680_G_A_chr5:90848724_C_T_chr5:90848805_G_A_chr5:90853380_AGGAGATTACATTC_A_chr5:90853468_T_C_chr5:90853529_A_T_chr5:90854062_G_A_chr5:90854135_A_G_chr5:90854168_C_T_chr5:90855782_C_T_chr5:90855803_C_A_chr5:90855813_CAT_C_chr5:90855813_C_G_chr5:90855815_T_A_chr5:90855868_G_A_chr5:90855895_A_G_chr5:90863781_A_G_chr5:90863833_G_T_chr5:90865422_A_G_chr5:90866474_G_T_chr5:90878111_G_A_chr5:90878230_A_G_chr5:90878253_T_C_chr5:90881399_T_C_chr5:90881401_A_T_chr5:90915448_C_T_chr5:90965478_G_T_chr5:90965491_A_G_chr5:90968561_T_G_chr5:90985362_G_A_chr5:90985395_C_T_chr5:90985516_G_T_chr5:91053457_A_G_chr5:91072472_G_A_chr5:91072475_T_A_chr5:91111601_G_T_chr5:91150052_A_T_chr5:91150062_A_T_chr5:91150089_G_A_chr5:91150109_T_C_chr5:91150126_C_A_chr5:91153225_C_T_chr5:91153371_G_T_chr5:91163859_G_A_chr5:91163863_A_C_chr5:91163880_A_G;chr5:90622643_T_C;chr5:90627224_A_G;chr5:90627391_C_G;chr5:90628697_T_A;chr5:90635123_G_A;chr5:90643885_C_T;chr5:90652438_A_G;chr5:90653434_T_C;chr5:90653552_T_A;chr5:90658033_G_A;chr5:90676153_C_G;chr5:90692647_A_T;chr5:90694224_G_A;chr5:90694623_G_A;chr5:90697101_A_T;chr5:90704397_G_T;chr5:90720954_G_A;chr5:90745193_T_C;chr5:90783228_G_A;chr5:90823559_C_A;chr5:90840840_C_T;chr5:90848725_G_A;chr5:90867021_A_C;chr5:90985357_G_T;chr5:90985371_A_T;chr5:91072511_G_A;chr5:91150067_A_G;chr5:91153350_G_A	0.0128994370418371;0.000486007047102183;0.000263253817180349;0.000465756753472925;0.000546757927989956;0.000486007047102183;0.00034425499169738;0.000810011745170305;0.000546757927989956;0.00042525616621441;0.000526507634360698;0.000405005872585152;0.00050627784528149;0.000243003523551091;0.000202511138112596;0.000364505285326637;0.000324004698068122;0.000324004698068122;0.000222753229921834;0.000283504110809607;0.000445506459843668;0.000405005872585152;0.000222753229921834;0.000222762251923856;0.000729010570653275;0.000222753229921834;0.000243003523551091;0.000364579113667666;0.000364505285326637	0.793842	0.0349234	0.00282851	0.0108237	0.0601993	0.792962	0.0342223	0.00285293	0.0108697
MPG_ENSG00000103152	0.0614647	0	0	0	0	0	0	3	4	ultra_rare_collpase_chr16:79431_C_T_chr16:79683_C_T_chr16:79698_C_T_chr16:83061_C_T_chr16:83062_G_A_chr16:83064_C_T_chr16:83065_G_A_chr16:83088_C_T_chr16:83089_G_A_chr16:83094_C_T_chr16:83095_G_A_chr16:83100_G_A_chr16:83109_G_A_chr16:83111_G_A_chr16:83130_G_A_chr16:83146_C_T_chr16:83157_C_T_chr16:83158_G_A_chr16:83175_C_T_chr16:83194_C_T_chr16:83223_G_A_chr16:83234_C_G_chr16:85460_C_T_chr16:85469_C_T_chr16:85482_G_A_chr16:85499_C_T_chr16:85500_G_A_chr16:85508_A_G_chr16:85577_C_T_chr16:85682_G_A_chr16:85685_G_T_chr16:85694_C_T_chr16:85713_A_G_chr16:85757_G_A_chr16:85769_C_T_chr16:86722_G_C_chr16:86737_C_A_chr16:86746_C_T_chr16:86773_G_A_chr16:86809_G_A_chr16:86822_G_A_chr16:86848_G_A_chr16:86853_C_T_chr16:88735_C_T_chr16:88758_C_T_chr16:88759_G_A_chr16:88794_G_A_chr16:88815_G_A_chr16:88822_C_T_chr16:88886_G_A_chr16:89740_G_A_chr16:89754_C_T_chr16:89755_G_A_chr16:89766_C_T_chr16:89767_G_A_chr16:89800_G_A_chr16:89806_C_T_chr16:89812_C_T_chr16:89818_G_T_chr16:89866_G_A;chr16:79449_A_C;chr16:83139_G_A;chr16:83176_G_A;chr16:85415_G_A;chr16:85461_G_A;chr16:89867_C_T	0.0031995463934227;0.00097209283486573;0.00022277127465673;0.00052655028555227;0.000445524503847712;0.000243003523551091;0.000364520048602673	0.0378057	0.104404	0.0402395	0.0193743	0.0533921	0.0334234	0.0930456	0.0422005	0.0198407
EFNA3_ENSG00000143590	0.0615342	0	0	0	0	0	0	1	4	ultra_rare_collpase_chr1:155078839_C_T_chr1:155078862_G_A_chr1:155078877_TG_T_chr1:155078901_C_G_chr1:155078918_G_A_chr1:155078939_G_GGGATGGCGGCGGCTCCGC_chr1:155078955_CGCT_C_chr1:155078978_G_C_chr1:155079011_G_A_chr1:155079609_G_A_chr1:155079845_A_G_chr1:155079969_G_A_chr1:155079971_G_T_chr1:155079977_G_T_chr1:155080034_T_A_chr1:155080151_G_T_chr1:155080354_C_T_chr1:155080361_G_A_chr1:155080424_G_A_chr1:155080430_G_A_chr1:155080818_A_AG_chr1:155080877_G_A_chr1:155080894_G_C_chr1:155080930_A_G_chr1:155080947_C_T_chr1:155080948_G_A_chr1:155080989_G_A_chr1:155081096_G_A_chr1:155081118_A_AC_chr1:155081876_C_T_chr1:155081916_GATCAATA_G_chr1:155081929_T_G_chr1:155082217_C_G_chr1:155083505_G_A_chr1:155084739_A_T_chr1:155084744_C_T_chr1:155085302_C_T_chr1:155085888_C_G_chr1:155085895_T_G_chr1:155085902_G_T_chr1:155086111_C_T_chr1:155086160_C_A_chr1:155086493_C_T_chr1:155087021_A_G_chr1:155087189_TACAG_T_chr1:155087202_A_C_chr1:155087301_T_C_chr1:155087342_C_T_chr1:155087514_A_T_chr1:155087518_A_G;chr1:155078914_G_C;chr1:155080971_A_C;chr1:155080979_G_A;chr1:155087352_CTT_C	0.00251103641002795;0.000830329296447811;0.000588235294117647;0.000749382265969944;0.000405005872585152	0.474034	0.037019	0.0140981	0.019692	0.0498163	0.465182	0.0295619	0.0146707	0.0200875
CADM4_ENSG00000105767	0.0615864	0	0	0	0	0	0	1	3	ultra_rare_collpase_chr19:43619504_G_A_chr19:43619516_G_A_chr19:43619559_G_T_chr19:43622541_T_C_chr19:43623254_T_A_chr19:43623441_TGA_T_chr19:43624128_G_A_chr19:43624186_T_A_chr19:43625122_T_C_chr19:43625131_T_C_chr19:43625161_A_G_chr19:43625170_G_C_chr19:43625992_G_A_chr19:43625993_T_C_chr19:43626139_C_T_chr19:43626157_T_C_chr19:43626179_G_C_chr19:43626186_G_C_chr19:43626212_G_C_chr19:43626229_G_A_chr19:43627208_T_C_chr19:43627298_G_C_chr19:43627673_C_T_chr19:43627721_C_T_chr19:43627739_A_C_chr19:43634647_G_A_chr19:43635091_G_A_chr19:43635105_C_T_chr19:43635177_C_T_chr19:43635211_G_A_chr19:43635298_T_A_chr19:43639249_GAGGT_G;chr19:43622565_A_C;chr19:43626163_C_T;chr19:43626228_C_T	0.00127576849864323;0.000749291211016606;0.000729010570653275;0.000344324718463907	0.0415526	0.0612194	0.0576474	0.0282866	0.0565107	0.0393056	0.0559999	0.0589554	0.0286056
EIF2B3_ENSG00000070785	0.0616053	0	0	0	0	0	0	2	2	ultra_rare_collpase_chr1:44850986_C_A_chr1:44857733_A_G_chr1:44857781_C_G_chr1:44874739_T_A_chr1:44874750_G_A_chr1:44874766_G_A_chr1:44875613_C_T_chr1:44875633_A_C_chr1:44875695_C_T_chr1:44879897_C_T_chr1:44879898_G_A_chr1:44879900_A_C_chr1:44879936_C_T_chr1:44879960_T_C_chr1:44881709_A_C_chr1:44881723_G_A_chr1:44897377_C_T_chr1:44897421_G_A_chr1:44926731_G_A_chr1:44941518_T_C_chr1:44941570_C_T_chr1:44941583_G_A_chr1:44941601_A_T_chr1:44941626_C_T_chr1:44946144_G_C_chr1:44946176_C_T_chr1:44978337_C_T_chr1:44978338_G_A_chr1:44978349_G_A_chr1:44978379_C_T_chr1:44978383_C_T_chr1:44978403_A_G_chr1:44981054_G_C_chr1:44981125_C_T;chr1:44926730_C_T;chr1:44981035_C_T;chr1:44981098_G_A	0.00194402818840873;0.000789761451541047;0.000263285806869734;0.000324017820980154	0.392545	0.0384678	0.0220046	0.025736	0.0528784	0.384355	0.0328209	0.022777	0.0261835
MR1_ENSG00000153029	0.0616951	0	0	0	0	0	0	0	2	ultra_rare_collpase_chr1:181049058_ACT_A_chr1:181049139_C_T_chr1:181049195_T_C_chr1:181049304_A_G_chr1:181050063_C_CAT_chr1:181050092_A_G_chr1:181050122_A_G_chr1:181050177_G_A_chr1:181050214_T_A_chr1:181050282_AAC_A_chr1:181052240_C_A_chr1:181052304_A_C_chr1:181052314_C_A_chr1:181052348_G_A_chr1:181052351_G_A_chr1:181053679_T_A;chr1:181050018_C_A	0.000587258515248471;0.000972014094204366	0.201881	0.0405093	0.0541948	0.0424653	0.032684	0.160666	0.0211271	0.0654792	0.0466763
LPIN3_ENSG00000132793	0.0617064	0	0	0	0	0	0	2	4	ultra_rare_collpase_chr20:41345813_G_A_chr20:41345832_C_T_chr20:41345844_C_T_chr20:41345900_G_A_chr20:41345951_G_A_chr20:41345954_C_T_chr20:41345972_G_A_chr20:41347558_A_G_chr20:41347568_A_G_chr20:41347609_G_A_chr20:41348656_C_T_chr20:41348661_G_C_chr20:41348665_G_T_chr20:41348752_G_A_chr20:41348764_G_A_chr20:41348767_G_A_chr20:41349158_G_GC_chr20:41349808_G_A_chr20:41349826_C_T_chr20:41350289_C_T_chr20:41351832_AG_A_chr20:41351871_G_A_chr20:41351884_T_A_chr20:41351902_C_T_chr20:41352092_A_AAC_chr20:41352633_AC_A_chr20:41352635_C_A_chr20:41352668_G_T_chr20:41352671_C_T_chr20:41352672_C_T_chr20:41352832_C_A_chr20:41354646_G_C_chr20:41354682_G_A_chr20:41354715_G_A_chr20:41354737_G_T_chr20:41357397_GA_G_chr20:41357965_A_AG_chr20:41358543_G_A;chr20:41345874_C_T;chr20:41345924_G_A;chr20:41345979_G_A;chr20:41348658_T_TG;chr20:41354711_C_T	0.00243003523551092;0.000607508808877729;0.000506257340731441;0.000243013365735115;0.000324201653428432;0.000445524503847712	0.0473988	0.0507057	0.0443901	0.0223885	0.0521484	0.0398937	0.0452813	0.0476791	0.0232032
SATB1_ENSG00000182568	0.0617578	0	0	0	0	0	0	18	4	ultra_rare_collpase_chr3:18343620_T_C_chr3:18346143_A_G_chr3:18346201_C_T_chr3:18347947_TACAA_T_chr3:18347950_A_G_chr3:18347966_GTAGT_G_chr3:18347970_T_G_chr3:18347971_TAC_T_chr3:18348010_A_G_chr3:18348085_AAAAG_A_chr3:18348101_T_C_chr3:18348119_A_G_chr3:18348126_G_T_chr3:18348135_T_C_chr3:18348184_A_G_chr3:18348208_G_C_chr3:18348284_A_G_chr3:18348304_C_T_chr3:18348347_C_G_chr3:18348355_A_C_chr3:18348379_T_C_chr3:18348406_A_G_chr3:18348424_ACAAGAGAAGCAATATTACATT_A_chr3:18348449_C_T_chr3:18348480_A_C_chr3:18348557_G_T_chr3:18348625_G_A_chr3:18348637_T_C_chr3:18348696_C_T_chr3:18348770_G_C_chr3:18348990_A_T_chr3:18349218_CTCT_C_chr3:18349331_C_T_chr3:18349333_G_C_chr3:18349378_T_C_chr3:18349401_G_A_chr3:18349526_G_A_chr3:18349562_G_A_chr3:18349656_CTGCTGT_C_chr3:18351344_G_A_chr3:18351398_G_A_chr3:18351410_T_C_chr3:18352053_G_A_chr3:18354795_T_C_chr3:18354799_A_G_chr3:18354877_T_C_chr3:18355974_G_A_chr3:18356030_T_C_chr3:18356033_T_C_chr3:18356088_T_G_chr3:18356129_T_C_chr3:18356198_T_C_chr3:18356205_T_C_chr3:18356264_G_A_chr3:18356293_T_C_chr3:18356558_G_C_chr3:18357200_G_A_chr3:18357490_T_G_chr3:18357491_G_A_chr3:18357526_T_C_chr3:18358032_A_G_chr3:18358049_TTAAA_T_chr3:18358079_A_AT_chr3:18358087_G_A_chr3:18358096_T_C_chr3:18358101_T_C_chr3:18358127_A_G_chr3:18358136_CAGA_C_chr3:18358299_A_C_chr3:18366064_T_G_chr3:18369598_A_G_chr3:18369613_G_A_chr3:18369647_A_G_chr3:18369664_A_G_chr3:18369697_T_C_chr3:18369763_A_G_chr3:18369867_T_C_chr3:18369880_T_A_chr3:18369927_G_A_chr3:18369937_G_A_chr3:18369938_C_T_chr3:18369939_G_A_chr3:18369972_C_T_chr3:18370052_C_T_chr3:18370091_G_A_chr3:18370111_C_T_chr3:18370114_C_T_chr3:18370142_A_G_chr3:18370181_G_A_chr3:18370834_G_A_chr3:18370867_C_T_chr3:18370901_A_G_chr3:18370922_A_G_chr3:18370933_G_A_chr3:18370979_T_C_chr3:18371002_C_G_chr3:18371007_A_C_chr3:18371068_C_T_chr3:18374183_A_T_chr3:18374197_T_C_chr3:18374386_T_C_chr3:18376689_T_C_chr3:18376710_C_T_chr3:18376718_T_C_chr3:18376774_T_A_chr3:18376813_C_T_chr3:18376861_A_C_chr3:18376866_T_C_chr3:18376930_T_C_chr3:18376986_T_G_chr3:18378166_T_C_chr3:18378190_C_G_chr3:18380779_T_A_chr3:18380821_A_G_chr3:18380889_T_C_chr3:18380925_A_C_chr3:18380929_C_T_chr3:18381035_G_C_chr3:18381036_G_A_chr3:18385901_T_A_chr3:18385937_T_C_chr3:18385966_T_C_chr3:18386538_C_T_chr3:18386794_T_G_chr3:18386842_G_T_chr3:18386938_A_G_chr3:18389301_G_A_chr3:18390432_C_A_chr3:18390711_T_A_chr3:18391936_T_C_chr3:18394636_T_C_chr3:18394732_G_A_chr3:18394811_G_A_chr3:18396174_T_C_chr3:18396187_C_G_chr3:18396196_G_A_chr3:18397080_T_C_chr3:18397246_G_A_chr3:18402462_T_C_chr3:18402851_G_C_chr3:18402852_G_A_chr3:18402894_G_T_chr3:18402904_C_G_chr3:18402909_G_A_chr3:18402931_T_C_chr3:18402950_A_G_chr3:18403055_T_C_chr3:18403071_G_T_chr3:18403109_A_G_chr3:18403187_T_C_chr3:18415280_C_A_chr3:18415301_AAGAC_A_chr3:18415323_C_T_chr3:18415369_T_C_chr3:18415372_C_T_chr3:18415374_ATTAG_A_chr3:18415424_T_C_chr3:18415463_T_A_chr3:18415476_T_C_chr3:18415483_C_T_chr3:18415518_C_T_chr3:18416122_C_T_chr3:18416561_T_C_chr3:18416628_G_C_chr3:18416688_T_C_chr3:18417073_T_C_chr3:18418068_A_G_chr3:18418108_G_A_chr3:18418121_A_T_chr3:18418141_T_A_chr3:18418165_C_T_chr3:18419299_A_G_chr3:18419437_C_T_chr3:18419440_G_A_chr3:18419478_T_C_chr3:18419517_T_A_chr3:18419593_T_C_chr3:18419659_A_T_chr3:18419668_T_C_chr3:18419671_T_C_chr3:18419676_C_A_chr3:18419718_C_T_chr3:18419742_A_G_chr3:18419763_TG_T_chr3:18419764_G_C_chr3:18419803_C_T_chr3:18419815_C_T_chr3:18419822_T_C_chr3:18419851_T_C_chr3:18419855_C_T_chr3:18419897_A_T_chr3:18420767_G_A_chr3:18420789_G_A_chr3:18420900_G_A_chr3:18422539_A_C_chr3:18422930_G_C_chr3:18422933_C_A_chr3:18423079_C_T_chr3:18423182_GTTTCT_G_chr3:18423468_A_G_chr3:18423552_A_C_chr3:18423640_G_C_chr3:18423652_A_G_chr3:18423668_A_C_chr3:18423673_TC_T_chr3:18423676_T_C_chr3:18423754_A_T_chr3:18423808_T_C_chr3:18423959_C_A_chr3:18424009_T_C_chr3:18424012_A_T_chr3:18424014_C_G_chr3:18424426_G_A_chr3:18424458_G_A_chr3:18424473_C_T_chr3:18424663_C_T_chr3:18424705_G_A_chr3:18424992_T_C_chr3:18425031_C_A_chr3:18425099_C_T_chr3:18425257_C_T_chr3:18425258_GGCCGCCCGCC_G_chr3:18425263_CCCG_C_chr3:18425272_G_GCCCGCCGCCT_chr3:18425290_C_T_chr3:18425400_G_A_chr3:18425429_G_A_chr3:18425547_ATGAG_A_chr3:18425614_G_T_chr3:18425711_G_A_chr3:18429418_A_G;chr3:18348445_T_G;chr3:18348606_A_G;chr3:18349044_G_C;chr3:18352054_C_T;chr3:18355047_T_C;chr3:18356017_G_A;chr3:18369836_C_T;chr3:18369931_C_T;chr3:18370020_G_T;chr3:18370119_T_C;chr3:18370934_C_T;chr3:18378335_A_G;chr3:18378915_A_G;chr3:18402416_A_C;chr3:18403446_A_C;chr3:18415324_G_A;chr3:18419750_C_T;chr3:18420973_G_A;chr3:18424033_G_A;chr3:18424719_AC_A;chr3:18425255_C_CCCGG	0.00953788829938034;0.000587258515248471;0.000405005872585152;0.000324004698068122;0.000243003523551091;0.000324004698068122;0.000324004698068122;0.000648009396136244;0.000324004698068122;0.000364505285326637;0.000303754404438864;0.000243003523551091;0.00034425499169738;0.00034425499169738;0.000384755578955895;0.000486046417432865;0.000243003523551091;0.000222753229921834;0.000243003523551091;0.000324030944955243;0.000222762251923856;0.000243072435585805	0.0371918	0.888163	-0.0276602	0.0132748	0.0617578	0.0371918	0.888163	-0.0276602	0.0132748
TFCP2L1_ENSG00000115112	0.0617997	0	0	0	0	0	0	2	2	ultra_rare_collpase_chr2:121224372_C_G_chr2:121225572_G_T_chr2:121227996_T_G_chr2:121228155_T_C_chr2:121231867_G_A_chr2:121231875_C_T_chr2:121234118_C_G_chr2:121234121_G_A_chr2:121235234_C_T_chr2:121235293_A_G_chr2:121237667_C_T_chr2:121237668_G_A_chr2:121237697_G_A_chr2:121237707_G_A_chr2:121237839_G_A_chr2:121239595_A_G_chr2:121239634_C_T_chr2:121242396_T_C_chr2:121242426_A_G_chr2:121248256_C_G_chr2:121249057_G_A_chr2:121249602_T_A_chr2:121249614_C_T_chr2:121281194_A_G_chr2:121281219_C_T_chr2:121284260_C_T_chr2:121284291_A_G_chr2:121285048_C_A;chr2:121224376_C_G;chr2:121242388_G_C;chr2:121249615_G_A	0.00085051233242882;0.000222753229921834;0.000243003523551091;0.000486026731470231	0.126528	0.0371187	0.0528746	0.0346052	0.0370603	0.104007	0.0223656	0.0598571	0.0368186
MT4_ENSG00000102891	0.0618951	0	0	0	0	0	0	0	1	ultra_rare_collpase_chr16:56567787_C_T_chr16:56568839_A_G_chr16:56568856_G_GC_chr16:56568870_G_A_chr16:56568879_G_T_chr16:56568882_C_T_chr16:56568895_G_A	0.000749261	NA	NA	NA	NA	0.0607172	NA	NA	NA	NA
ZNF676_ENSG00000196109	0.0619167	0	0	0	0	0	0	2	1	ultra_rare_collpase_chr19:22180002_G_C_chr19:22180015_T_C_chr19:22180053_T_C_chr19:22180164_G_A_chr19:22180202_G_C_chr19:22180207_G_A_chr19:22180220_A_C_chr19:22180272_C_T_chr19:22180279_C_A_chr19:22180371_T_C_chr19:22180618_A_T_chr19:22180690_C_T_chr19:22181011_G_A_chr19:22181089_A_G_chr19:22181157_T_C_chr19:22181199_T_G_chr19:22196612_G_T;chr19:22180605_C_T;chr19:22180675_G_A	0.000972014094204366;0.000243033052495139;0.000303791315618924	0.08453	0.0384595	0.0621074	0.0360046	0.0365515	0.0551274	0.0241535	0.0767747	0.0400312
USP24_ENSG00000162402	0.0619583	0	0	0	0	0	0	3	4	ultra_rare_collpase_chr1:55061390_G_C_chr1:55061485_G_A_chr1:55063375_G_A_chr1:55063384_G_A_chr1:55066778_G_A_chr1:55067791_A_G_chr1:55067992_G_A_chr1:55068153_C_G_chr1:55068484_T_G_chr1:55068577_A_G_chr1:55069095_G_A_chr1:55071842_T_C_chr1:55072328_T_C_chr1:55073844_C_T_chr1:55073899_C_T_chr1:55075468_T_C_chr1:55075503_T_G_chr1:55075519_A_G_chr1:55077287_G_A_chr1:55078635_C_T_chr1:55079557_C_G_chr1:55081406_C_G_chr1:55081417_C_T_chr1:55081420_C_T_chr1:55083273_T_A_chr1:55083285_C_T_chr1:55083321_A_G_chr1:55083834_C_T_chr1:55085421_T_C_chr1:55093955_C_G_chr1:55094043_C_T_chr1:55094083_C_T_chr1:55095375_C_T_chr1:55096552_T_C_chr1:55097007_C_T_chr1:55097027_T_C_chr1:55097114_G_A_chr1:55097123_C_T_chr1:55097154_T_C_chr1:55097626_C_T_chr1:55099858_C_T_chr1:55100919_C_T_chr1:55100949_C_G_chr1:55101627_T_C_chr1:55106263_C_T_chr1:55107257_C_T_chr1:55107290_G_A_chr1:55120650_G_A_chr1:55123461_C_T_chr1:55123532_C_G_chr1:55123539_C_T_chr1:55123554_G_A_chr1:55124477_C_T_chr1:55124526_T_C_chr1:55124529_G_A_chr1:55124556_G_A_chr1:55124606_G_C_chr1:55125402_G_A_chr1:55125421_A_T_chr1:55125431_C_G_chr1:55125447_C_T_chr1:55125459_C_T_chr1:55125519_G_A_chr1:55125754_C_G_chr1:55129505_C_T_chr1:55129537_T_C_chr1:55132558_A_C_chr1:55132591_G_C_chr1:55132594_C_T_chr1:55134128_A_G_chr1:55134135_G_A_chr1:55134152_C_T_chr1:55137556_T_C_chr1:55137874_G_A_chr1:55138963_C_T_chr1:55138964_G_A_chr1:55143070_G_A_chr1:55147653_C_T_chr1:55147654_G_A_chr1:55147657_A_G_chr1:55147705_C_T_chr1:55147726_G_A_chr1:55148501_G_A_chr1:55153860_A_G_chr1:55154136_T_C_chr1:55154184_C_T_chr1:55154244_T_C_chr1:55154448_C_T_chr1:55157363_T_C_chr1:55158916_A_C_chr1:55158990_C_T_chr1:55165895_A_G_chr1:55165898_T_A_chr1:55171589_C_T_chr1:55171600_C_T_chr1:55172409_T_C_chr1:55172433_C_T_chr1:55172453_A_G_chr1:55176435_C_T_chr1:55177999_C_G_chr1:55178057_G_A_chr1:55178060_T_C_chr1:55178083_G_T_chr1:55213171_A_T_chr1:55214824_G_A_chr1:55214853_CCCGCCGCGGGAGGGG_C_chr1:55214923_G_A_chr1:55215098_C_G_chr1:55215357_GGCCTCCTCCCCCTCC_G;chr1:55063543_C_T;chr1:55134385_G_A;chr1:55147707_G_A;chr1:55158985_G_A;chr1:55215049_G_A;chr1:55215091_T_C	0.00481956988376331;0.000303766707168894;0.000769542324827866;0.00085051233242882;0.000243013365735115;0.00085151244830103;0.000223033252230333	0.037965	0.240486	0.0337636	0.0162698	0.0619583	0.037965	0.240486	0.0337636	0.0162698
ZDHHC8_ENSG00000099904	0.0620134	0	0	0	0	0	0	2	4	ultra_rare_collpase_chr22:20127049_A_C_chr22:20127138_ATTC_A_chr22:20127160_C_T_chr22:20127174_CTG_C_chr22:20127276_GCTAA_G_chr22:20127308_T_C_chr22:20127344_T_C_chr22:20131820_T_G_chr22:20131868_CGCCCGCCCGACCCCGGCCCGACCCCGGCCGGCCCT_C_chr22:20131936_G_A_chr22:20131959_C_T_chr22:20139268_C_G_chr22:20139570_G_A_chr22:20139834_G_A_chr22:20139846_G_A_chr22:20139886_C_A_chr22:20140195_G_A_chr22:20140200_C_T_chr22:20140615_A_G_chr22:20140702_C_T_chr22:20140927_T_G_chr22:20140957_C_T_chr22:20141005_G_A_chr22:20141433_C_T_chr22:20141481_C_T_chr22:20142789_G_A_chr22:20142798_C_T_chr22:20142819_G_A_chr22:20142910_C_T_chr22:20142948_C_T_chr22:20142952_G_A_chr22:20142957_G_A_chr22:20142984_C_T_chr22:20142998_GC_G_chr22:20143015_G_A_chr22:20143027_C_G_chr22:20143047_C_T_chr22:20143116_C_A_chr22:20143137_G_A_chr22:20143205_C_A_chr22:20143224_C_T_chr22:20143231_G_A_chr22:20143277_G_A_chr22:20143281_T_C_chr22:20143294_G_A_chr22:20143312_G_A_chr22:20143317_C_T_chr22:20143360_G_A_chr22:20143401_A_G_chr22:20143413_G_A_chr22:20143540_G_A_chr22:20143561_C_T_chr22:20143605_C_T_chr22:20143606_G_A_chr22:20143717_C_T_chr22:20143722_C_G_chr22:20145260_A_G_chr22:20147026_G_A_chr22:20147056_G_A_chr22:20147059_G_A_chr22:20147100_C_G_chr22:20147118_C_T_chr22:20147167_G_A_chr22:20147169_G_A_chr22:20147181_C_T_chr22:20148631_C_T_chr22:20148658_C_T_chr22:20148669_C_T_chr22:20148691_G_A_chr22:20148693_C_G_chr22:20148739_C_T_chr22:20148745_C_T_chr22:20148884_C_A_chr22:20148890_A_C_chr22:20149210_C_T_chr22:20149227_C_T_chr22:20149228_G_A_chr22:20149240_G_A_chr22:20149441_C_G_chr22:20149452_C_T_chr22:20149457_C_T_chr22:20149466_T_C_chr22:20149589_C_T_chr22:20149736_C_T_chr22:20149739_C_G_chr22:20149761_C_T_chr22:20149762_G_A_chr22:20149956_T_C_chr22:20149968_A_G_chr22:20149999_G_A_chr22:20150216_C_T_chr22:20150229_G_A_chr22:20150482_C_T_chr22:20150946_T_G_chr22:20150962_G_T;chr22:20127267_A_C;chr22:20142951_C_T;chr22:20143362_G_A;chr22:20143735_C_T;chr22:20150198_C_T	0.00417156048762707;0.000324017820980154;0.000506298351492568;0.000870833164567216;0.000405038681194054;0.000770197413758158	0.331043	0.039354	0.0176195	0.0181268	0.0613538	0.328834	0.0390325	0.0177812	0.0182097
C1orf53_ENSG00000203724	0.0620583	0	0	0	0	0	0	3	0	ultra_rare_collpase_chr1:197902858_AAG_A_chr1:197905478_A_G_chr1:197905577_T_G_chr1:197905862_C_T_chr1:197905887_C_T_chr1:197906035_G_A_chr1:197907168_A_G_chr1:197907188_A_G;chr1:197902733_G_A;chr1:197907189_A_G	0.000384755578955895;0.000405005872585152;0.000364505285326637	0.285743	0.0380371	0.0420111	0.0393545	0.0282473	0.243208	0.0163581	0.0502026	0.0430184
FAM122B_ENSG00000156504	0.0620596	0	0	0	0	0	0	3	0	ultra_rare_collpase_chrX:134772195_C_T_chrX:134772233_G_A_chrX:134772249_C_T_chrX:134772279_C_A_chrX:134787527_C_T_chrX:134789128_G_A_chrX:134789230_G_C;chrX:134789629_G_A;chrX:134796245_C_A	0.000283504110809607;0.000263253817180349;0.000251088048208905	0.207346	0.0386047	0.0462229	0.0366588	0.0129936	0.135866	0.0076187	0.0646562	0.0433537
SHISA4_ENSG00000198892	0.0620678	0	0	0	0	0	0	0	2	ultra_rare_collpase_chr1:201889512_C_T_chr1:201889523_CCTT_C_chr1:201890455_C_T_chr1:201890470_G_A_chr1:201890476_G_A_chr1:201890509_G_A_chr1:201890555_G_A_chr1:201891407_A_C_chr1:201891415_A_G_chr1:201891464_A_C_chr1:201891467_C_A_chr1:201891530_C_T_chr1:201891802_C_T;chr1:201891551_C_T	0.000587258515248471;0.000546802219611973	0.186907	0.0410461	0.0568259	0.0430569	0.0333753	0.1484	0.0214423	0.0681361	0.0471463
TMED1_ENSG00000099203	0.0620954	0	0	0	0	0	0	1	1	ultra_rare_collpase_chr19:10829051_C_T_chr19:10829130_G_A_chr19:10829147_C_T_chr19:10829150_A_G_chr19:10829153_T_C_chr19:10829208_T_C_chr19:10829214_C_T_chr19:10830147_C_T_chr19:10830213_T_C_chr19:10830252_C_T_chr19:10830318_C_T_chr19:10830994_G_T_chr19:10831018_C_T_chr19:10831027_G_A_chr19:10831036_C_T_chr19:10832306_G_A_chr19:10833011_C_T_chr19:10833038_G_A_chr19:10833179_C_T_chr19:10833180_G_A_chr19:10833195_G_A_chr19:10833206_A_G_chr19:10834986_G_C_chr19:10835077_C_T_chr19:10835104_C_T_chr19:10835258_G_C_chr19:10835301_C_A_chr19:10835310_C_T_chr19:10835315_C_T_chr19:10835316_A_T_chr19:10835355_T_TG_chr19:10836008_C_T_chr19:10836027_G_A_chr19:10836053_A_G_chr19:10836094_T_G_chr19:10836118_C_T_chr19:10836147_T_TA_chr19:10836157_A_T;chr19:10829156_C_T	0.001336519379531;0.000283504110809607	0.17994	0.0427551	0.0460904	0.0343717	0.051615	0.167761	0.0351653	0.0487737	0.0353578
REXO5_ENSG00000005189	0.0621452	0	0	0	0	0	0	1	2	ultra_rare_collpase_chr16:20802848_T_C_chr16:20802851_G_A_chr16:20803436_T_C_chr16:20803465_T_G_chr16:20803471_C_T_chr16:20803477_G_A_chr16:20803632_G_C_chr16:20806427_C_G_chr16:20807086_G_A_chr16:20813264_G_T_chr16:20815037_G_A_chr16:20816129_C_G_chr16:20821839_G_A_chr16:20821843_G_A_chr16:20825863_C_T_chr16:20825864_G_A_chr16:20825870_C_T_chr16:20827378_C_T_chr16:20827381_C_T_chr16:20827411_G_A_chr16:20828439_G_A_chr16:20833115_A_G_chr16:20839784_CCT_C_chr16:20840358_A_G_chr16:20843942_CTG_C_chr16:20843964_G_A_chr16:20844683_C_A_chr16:20844708_G_T_chr16:20844796_C_G_chr16:20845148_C_A_chr16:20846257_C_T_chr16:20846266_C_T_chr16:20846314_C_T;chr16:20824516_GA_G;chr16:20828526_G_A	0.00129601879227249;0.000911263213316593;0.000222753229921834	0.059299	0.0420727	0.0497867	0.0263985	0.0441799	0.0472216	0.0290315	0.0551132	0.0277745
UBR2_ENSG00000024048	0.0625116	0	0	0	0	0	0	1	1	ultra_rare_collpase_chr6:42564356_G_C_chr6:42573819_A_G_chr6:42592215_G_C_chr6:42594296_G_A_chr6:42603654_C_T_chr6:42603700_C_T_chr6:42605732_A_T_chr6:42605855_G_A_chr6:42606655_A_C_chr6:42615080_G_A_chr6:42615082_C_T_chr6:42615083_G_A_chr6:42616080_G_A_chr6:42617316_A_G_chr6:42617375_T_C_chr6:42617393_T_A_chr6:42617419_G_A_chr6:42632642_T_C_chr6:42632655_G_A_chr6:42632839_G_C_chr6:42632858_T_C_chr6:42635437_G_A_chr6:42635484_T_C_chr6:42635496_A_G_chr6:42637179_T_C_chr6:42641654_G_A_chr6:42642414_A_T_chr6:42642446_C_T_chr6:42644215_C_A_chr6:42644244_T_A_chr6:42645520_G_A_chr6:42648151_G_A_chr6:42650322_A_T_chr6:42652033_C_T_chr6:42652053_CAAA_C_chr6:42652496_C_G_chr6:42652570_G_T_chr6:42658113_A_G_chr6:42658119_C_T_chr6:42658313_T_C_chr6:42658742_C_T_chr6:42658743_G_A_chr6:42662235_C_G_chr6:42662238_G_C_chr6:42663271_G_A_chr6:42663290_G_A_chr6:42663308_G_A_chr6:42663317_C_T_chr6:42663351_C_T_chr6:42665453_G_C_chr6:42670175_A_G_chr6:42670190_G_A_chr6:42673816_G_C_chr6:42673861_A_G_chr6:42673881_T_G_chr6:42676066_T_C_chr6:42676072_C_T_chr6:42676074_T_C_chr6:42676122_G_A_chr6:42676156_C_T_chr6:42676172_C_G_chr6:42678561_G_A_chr6:42678660_G_A_chr6:42679816_A_T_chr6:42688253_A_G_chr6:42689573_C_T_chr6:42691033_C_T_chr6:42691049_A_C_chr6:42691136_A_G;chr6:42573839_G_A	0.00407030901948078;0.000324004698068122	0.0562127	0.0616723	-0.0454947	0.0238269	0.0609934	0.0548987	0.0602624	-0.0459865	0.0239554
AKR1B1_ENSG00000085662	0.0625354	0	0	0	0	0	0	0	1	ultra_rare_collpase_chr7:134445258_C_G_chr7:134445293_C_T_chr7:134447336_T_C_chr7:134447356_C_T_chr7:134447371_C_T_chr7:134447991_T_C_chr7:134447999_T_C_chr7:134448038_A_T_chr7:134448044_G_A_chr7:134448051_C_T_chr7:134448387_C_G_chr7:134448417_T_C_chr7:134448427_C_A_chr7:134448441_G_C_chr7:134449076_C_A_chr7:134449754_A_G_chr7:134449764_C_T_chr7:134450799_G_A_chr7:134451605_T_C_chr7:134451611_C_T_chr7:134451699_G_A_chr7:134451704_C_G_chr7:134459005_T_C	0.00141752	NA	NA	NA	NA	0.0614312	NA	NA	NA	NA
ELP6_ENSG00000163832	0.0628113	0	0	0	0	0	0	3	1	ultra_rare_collpase_chr3:47496110_C_T_chr3:47496132_C_T_chr3:47496143_A_C_chr3:47498332_C_T_chr3:47498434_T_C_chr3:47501759_G_A_chr3:47510188_TTCTG_T_chr3:47510198_C_T_chr3:47511156_T_C_chr3:47513553_G_C_chr3:47513588_C_T;chr3:47504426_C_T;chr3:47511146_A_G;chr3:47511193_C_T	0.000384755578955895;0.000222753229921834;0.000303766707168894;0.000546757927989956	0.0370941	0.147221	0.0859553	0.041231	0.0587956	0.0346506	0.137662	0.0882535	0.0417785
BCKDHB_ENSG00000083123	0.0629733	0	0	0	0	0	0	1	1	ultra_rare_collpase_chr6:80106772_CCTGGCGCGGGG_C_chr6:80127610_A_G_chr6:80129188_G_A_chr6:80151805_A_C_chr6:80167761_G_A_chr6:80168876_T_G_chr6:80168989_CAG_C_chr6:80169030_G_C_chr6:80200981_G_A_chr6:80201023_G_A_chr6:80203144_CT_C_chr6:80263859_T_C_chr6:80273153_C_T_chr6:80273165_A_G_chr6:80273214_C_T_chr6:80343692_C_T_chr6:80343728_C_T_chr6:80343785_G_A_chr6:80343800_A_G;chr6:80263662_A_C	0.00076951115791179;0.000243003523551091	0.099046	0.0469717	0.0806059	0.048867	0.0461884	0.0827073	0.0341904	0.089196	0.0514042
HOXD12_ENSG00000170178	0.0629848	0	0	0	0	0	0	1	0	ultra_rare_collpase_chr2:176099923_CT_C_chr2:176099963_GC_G_chr2:176100520_A_C_chr2:176100530_TG_T_chr2:176100591_CG_C	0.000263254	NA	NA	NA	NA	0.0622709	NA	NA	NA	NA
C1orf105_ENSG00000180999	0.0630513	0	0	0	0	0	0	1	1	ultra_rare_collpase_chr1:172416643_T_C_chr1:172416769_T_C_chr1:172418283_G_A_chr1:172418294_G_A_chr1:172418307_G_A_chr1:172418309_C_A_chr1:172420888_G_A_chr1:172429496_G_A_chr1:172456465_C_G_chr1:172468469_C_A;chr1:172468551_CCT_C	0.000506257340731441;0.000303754404438864	0.120421	0.0447177	0.0738623	0.0475608	0.0446973	0.1017	0.0312283	0.0820315	0.0501211
KIAA1143_ENSG00000163807	0.0630745	0	0	0	0	0	0	0	2	ultra_rare_collpase_chr3:44753358_C_T_chr3:44753375_A_C_chr3:44753448_T_G_chr3:44753449_CTTCT_C_chr3:44753513_C_T_chr3:44753532_C_T_chr3:44754255_T_G_chr3:44754341_C_A_chr3:44754367_C_A_chr3:44761490_C_T_chr3:44761559_G_C_chr3:44761572_G_C_chr3:44761584_C_T_chr3:44761589_T_C_chr3:44761597_G_C;chr3:44761512_G_T	0.0011947673241262;0.00052655028555227	0.151599	0.0444473	0.0510746	0.0356192	0.0582147	0.146303	0.0408246	0.0524226	0.036086
ZNF514_ENSG00000144026	0.0631376	0	0	0	0	0	0	2	1	ultra_rare_collpase_chr2:95149370_T_C_chr2:95149530_G_A_chr2:95149601_C_T_chr2:95149625_G_C_chr2:95149667_G_A_chr2:95149711_CT_C_chr2:95149775_C_T_chr2:95149793_G_A_chr2:95149815_G_A_chr2:95149824_G_A_chr2:95149860_A_G_chr2:95150115_C_G_chr2:95153154_A_G_chr2:95165063_A_AT;chr2:95149602_G_A;chr2:95165055_GAAGT_G	0.000789761451541047;0.000222762251923856;0.000324004698068122	0.364287	0.039001	0.0335208	0.0369487	0.0340345	0.317372	0.0222599	0.0407114	0.0407166
RIPK4_ENSG00000183421	0.0631412	0	0	0	0	0	1	1	2	ultra_rare_collpase_chr21:41740855_G_A_chr21:41740897_G_C_chr21:41740931_CAG_C_chr21:41740981_C_T_chr21:41740987_G_A_chr21:41740999_C_T_chr21:41741017_C_T_chr21:41741098_G_A_chr21:41741112_G_A_chr21:41741122_C_T_chr21:41741152_C_T_chr21:41741158_G_A_chr21:41741218_G_A_chr21:41741260_C_T_chr21:41741320_C_T_chr21:41741331_C_T_chr21:41741340_C_T_chr21:41741341_G_A_chr21:41741359_C_T_chr21:41741391_G_A_chr21:41741464_C_T_chr21:41741512_C_T_chr21:41741521_G_A_chr21:41741532_C_T_chr21:41741533_G_A_chr21:41741551_C_T_chr21:41741580_C_T_chr21:41741581_G_C_chr21:41741596_C_A_chr21:41741682_T_C_chr21:41741718_G_A_chr21:41741734_C_T_chr21:41741776_T_C_chr21:41741833_C_T_chr21:41741848_C_T_chr21:41741902_C_T_chr21:41741910_G_A_chr21:41741918_G_A_chr21:41741962_C_T_chr21:41741965_GCTT_G_chr21:41743971_T_C_chr21:41743977_C_A_chr21:41744013_C_T_chr21:41744042_C_G_chr21:41744118_C_T_chr21:41746688_G_A_chr21:41746690_G_C_chr21:41749157_C_A_chr21:41751127_C_T_chr21:41751145_C_T_chr21:41751202_G_A_chr21:41751232_C_T_chr21:41756589_G_A_chr21:41756620_C_T_chr21:41756622_G_A_chr21:41756625_G_A_chr21:41756670_G_A_chr21:41756722_C_T_chr21:41756763_C_T_chr21:41756764_G_A_chr21:41763780_G_A_chr21:41766299_G_A_chr21:41766312_A_C_chr21:41766885_A_C_chr21:41766953_G_A_chr21:41767037_T_C;chr21:41741185_C_T;chr21:41741995_G_C;chr21:41751131_T_C	0.00283504110809607;0.000202543952037592;0.000587282300526529;0.000263371150729336	0.0430175	0.125757	0.0517293	0.0255638	0.0563313	0.0392156	0.121147	0.0537112	0.0260492
ADGRG7_ENSG00000144820	0.063235	0	0	0	0	0	0	0	3	ultra_rare_collpase_chr3:100609946_G_A_chr3:100629679_C_T_chr3:100633312_GAGAT_G_chr3:100633379_T_C_chr3:100637324_C_G_chr3:100643264_A_G_chr3:100646086_T_C_chr3:100646103_C_T_chr3:100646598_CTATGCCTGTGTCT_C_chr3:100646716_G_T_chr3:100649755_G_A_chr3:100654887_A_G_chr3:100655083_G_A_chr3:100655110_A_G_chr3:100655125_G_C_chr3:100655982_C_T_chr3:100655983_G_A_chr3:100659694_G_C_chr3:100659732_C_T_chr3:100659738_T_C_chr3:100659741_G_A_chr3:100668951_CA_C;chr3:100659707_G_GA;chr3:100669082_T_C	0.00109351585597991;0.00042525616621441;0.000567008221619213	0.0389761	0.112922	0.0681275	0.0330005	0.0517594	0.0323011	0.0942557	0.0732511	0.0342188
TMEM86B_ENSG00000180089	0.0632882	0	0	0	0	0	0	2	2	ultra_rare_collpase_chr19:55227242_T_C_chr19:55227246_A_C_chr19:55227267_G_A_chr19:55227298_C_T_chr19:55227372_G_A_chr19:55227516_C_T_chr19:55228211_C_T_chr19:55228238_G_A_chr19:55228340_GCAGCGAACCAGGA_G_chr19:55228740_A_G_chr19:55230317_G_A_chr19:55230531_T_A_chr19:55230859_C_A_chr19:55231414_C_T_chr19:55231657_G_A;chr19:55227371_C_T;chr19:55228256_T_C;chr19:55229890_G_A	0.000567008221619213;0.00052652895909275;0.000263328471884622;0.000324004698068122	0.155853	0.0366354	0.0475942	0.0335369	0.0322511	0.125519	0.0181309	0.055462	0.036202
CDC42SE2_ENSG00000158985	0.063357	0	0	0	0	0	0	1	1	ultra_rare_collpase_chr5:131264079_G_A_chr5:131264118_G_A_chr5:131264556_G_T_chr5:131324433_A_T_chr5:131324595_G_C_chr5:131385556_G_A_chr5:131391002_A_C_chr5:131391045_T_C_chr5:131391050_G_C;chr5:131264084_T_C	0.00034425499169738;0.000587734587167119	0.124434	0.0446518	0.0723129	0.0470656	0.0427896	0.10312	0.0296	0.0813777	0.0499276
RHOG_ENSG00000177105	0.0633572	0	0	0	0	0	0	1	0	ultra_rare_collpase_chr11:3834759_G_A_chr11:3835971_G_A_chr11:3837998_A_G_chr11:3840913_G_C_chr11:3840914_G_A_chr11:3840926_G_A_chr11:3840954_G_A	0.000263254	NA	NA	NA	NA	0.0622514	NA	NA	NA	NA
XPO5_ENSG00000124571	0.0634763	0	0	0	0	0	0	5	5	ultra_rare_collpase_chr6:43519339_C_T_chr6:43519340_G_A_chr6:43519352_T_C_chr6:43519412_A_G_chr6:43519715_A_G_chr6:43519778_C_T_chr6:43519781_C_T_chr6:43519782_G_A_chr6:43519814_C_T_chr6:43520086_A_T_chr6:43520117_G_C_chr6:43520126_G_A_chr6:43520153_C_G_chr6:43520278_A_G_chr6:43520344_G_A_chr6:43520353_A_C_chr6:43520634_A_C_chr6:43520740_C_T_chr6:43520754_T_C_chr6:43520756_G_A_chr6:43520962_G_A_chr6:43520989_T_C_chr6:43520991_C_T_chr6:43520992_G_A_chr6:43521025_C_T_chr6:43521027_C_T_chr6:43521034_G_A_chr6:43521043_A_G_chr6:43521197_C_T_chr6:43521262_C_T_chr6:43521263_G_A_chr6:43521478_G_A_chr6:43522409_AAAC_A_chr6:43523878_A_G_chr6:43525201_G_A_chr6:43527654_C_T_chr6:43528879_A_G_chr6:43528880_T_C_chr6:43529338_C_T_chr6:43546580_G_A_chr6:43546728_G_C_chr6:43546730_A_G_chr6:43547616_G_A_chr6:43547666_G_A_chr6:43547675_T_G_chr6:43548324_T_C_chr6:43548330_C_T_chr6:43548364_C_T_chr6:43551371_A_G_chr6:43551426_G_C_chr6:43553404_A_G_chr6:43553415_CAA_C_chr6:43558515_T_C_chr6:43558528_C_T_chr6:43560195_T_C_chr6:43560243_G_A_chr6:43567186_T_C_chr6:43567246_T_G_chr6:43567333_C_G_chr6:43567353_G_A_chr6:43568724_G_A_chr6:43570518_T_C_chr6:43570859_C_T_chr6:43572573_C_T_chr6:43573520_C_T_chr6:43573592_C_T_chr6:43575806_A_G;chr6:43517352_C_T;chr6:43520078_G_A;chr6:43520104_C_T;chr6:43520370_G_A;chr6:43520971_C_G;chr6:43524532_T_G;chr6:43531548_T_C;chr6:43560970_C_T;chr6:43576030_GCTGCGCACGCGCCCGGCCCGCCA_G	0.00271353934632052;0.000931551235317943;0.000243003523551091;0.00042525616621441;0.000263253817180349;0.000222753229921834;0.000303754404438864;0.000486007047102183;0.000789793438639125;0.000303754404438864	0.187401	0.0366904	0.0234193	0.0177646	0.0437362	0.159377	0.0257992	0.0266816	0.0189612
TMEM71_ENSG00000165071	0.0635464	0	0	0	0	0	0	1	1	ultra_rare_collpase_chr8:132685424_G_A_chr8:132703326_G_A_chr8:132714043_G_C_chr8:132714217_T_C_chr8:132735272_A_C_chr8:132735347_T_C_chr8:132747116_T_C_chr8:132751803_T_C_chr8:132751810_C_T_chr8:132751825_G_T_chr8:132751842_C_T_chr8:132751863_C_T_chr8:132751885_A_G_chr8:132751899_A_G_chr8:132751911_C_T_chr8:132751914_C_T_chr8:132758730_C_G_chr8:132758747_G_A_chr8:132760671_G_A;chr8:132722068_C_CAGCA	0.00076951115791179;0.00034425499169738	0.103181	0.0467975	0.0799183	0.049041	0.0486031	0.0886851	0.0355214	0.0872111	0.0512291
TSPAN13_ENSG00000106537	0.0635502	0	0	0	0	0	0	1	0	ultra_rare_collpase_chr7:16753981_G_C_chr7:16754213_C_G_chr7:16776286_G_A_chr7:16776299_C_T_chr7:16777028_C_A_chr7:16777879_C_T	0.000222753	NA	NA	NA	NA	0.062521	NA	NA	NA	NA
EIF3J_ENSG00000104131	0.0635637	0	0	0	0	0	0	1	1	ultra_rare_collpase_chr15:44537231_T_C_chr15:44537239_T_G_chr15:44537360_A_T_chr15:44537361_G_A_chr15:44537386_G_A_chr15:44551484_C_T_chr15:44551510_A_T_chr15:44554555_AGAAGAACCC_A_chr15:44554578_T_C_chr15:44554580_C_A_chr15:44554584_C_T_chr15:44554610_C_A_chr15:44554619_A_C_chr15:44557490_T_A_chr15:44557631_T_C;chr15:44537419_G_A	0.000567008221619213;0.000303754404438864	0.126629	0.0446831	0.0718286	0.0470226	0.0434449	0.105717	0.0299642	0.0805605	0.0497979
TMEM256_ENSG00000205544	0.0636693	0	0	0	0	0	0	1	2	ultra_rare_collpase_chr17:7403154_T_A_chr17:7403210_C_G_chr17:7403211_T_G_chr17:7403373_G_C_chr17:7404013_G_A_chr17:7404037_T_C_chr17:7404042_A_G_chr17:7405098_C_T_chr17:7405122_G_A_chr17:7405142_C_T_chr17:7405179_C_G_chr17:7405215_G_A_chr17:7405364_G_A_chr17:7405366_G_C_chr17:7405429_T_A_chr17:7405464_C_T_chr17:7405472_C_G_chr17:7405474_C_T_chr17:7405494_G_A_chr17:7405533_C_T_chr17:7405616_A_G_chr17:7405659_G_A_chr17:7405689_G_A_chr17:7405708_G_A_chr17:7405735_A_T_chr17:7405782_C_T_chr17:7405798_A_C_chr17:7405816_C_T_chr17:7405903_G_A_chr17:7405935_G_A_chr17:7405982_G_A_chr17:7406020_G_A_chr17:7406040_G_A_chr17:7406042_G_A_chr17:7406542_CTG_C_chr17:7407220_G_A_chr17:7407248_T_TCCCGTCA_chr17:7407298_G_T_chr17:7407856_T_C_chr17:7408136_T_C_chr17:7408213_G_A_chr17:7408213_G_GT_chr17:7408374_G_C_chr17:7408424_G_A_chr17:7408454_G_C_chr17:7408463_T_C_chr17:7408526_G_A_chr17:7408589_G_C_chr17:7408602_C_G;chr17:7403393_G_GT;chr17:7403682_T_C	0.00202502936292576;0.000222762251923856;0.000608223177357879	0.0426342	0.181867	0.05763	0.0284273	0.056589	0.0386516	0.169602	0.0599621	0.0289969
KDM6A_ENSG00000147050	0.0637115	0	0	0	0	0	1	6	2	ultra_rare_collpase_chrX:44873206_T_G_chrX:44873319_G_A_chrX:44873447_C_T_chrX:44873574_T_TCGCTACCGCCGC_chrX:44873579_ACCGCCGCCGCTG_A_chrX:44873579_A_ACCGCCGCCGCTG_chrX:44873587_C_CGCT_chrX:44873596_C_T_chrX:44873616_A_G_chrX:44873698_C_T_chrX:44873963_C_T_chrX:44874682_T_C_chrX:44874725_G_A_chrX:44874736_T_C_chrX:44874742_C_A_chrX:44874802_T_G_chrX:44874815_A_T_chrX:44961291_G_A_chrX:45010964_G_A_chrX:45051714_A_T_chrX:45051773_A_G_chrX:45053893_G_C_chrX:45059369_A_G_chrX:45059425_A_G_chrX:45059839_T_C_chrX:45060280_T_A_chrX:45060663_C_T_chrX:45062662_C_T_chrX:45062663_G_A_chrX:45062699_T_G_chrX:45063440_G_C_chrX:45063455_A_G_chrX:45063569_C_T_chrX:45063612_C_T_chrX:45063755_C_T_chrX:45069628_G_A_chrX:45069679_G_A_chrX:45069805_A_C_chrX:45069973_T_C_chrX:45069986_T_A_chrX:45070128_A_G_chrX:45076738_T_C_chrX:45079166_A_C_chrX:45079281_G_A_chrX:45082610_A_T_chrX:45107510_C_G_chrX:45110172_G_A_chrX:45111400_G_A;chrX:44873259_G_A;chrX:44874549_A_AGG;chrX:45060756_C_A;chrX:45061396_T_C;chrX:45062736_G_C;chrX:45063756_G_A;chrX:45063762_A_C;chrX:45079305_C_A	0.00261228787817423;0.000345584647910229;0.00034478562446761;0.000324201653428432;0.000628038897893031;0.000384771162413933;0.000243082283352915;0.000202568569460762;0.000324188515621834	0.446009	0.0397057	0.0130467	0.0171197	0.0490167	0.434146	0.0304731	0.0137409	0.0175688
RCL1_ENSG00000120158	0.0638586	0	0	0	0	0	0	2	1	ultra_rare_collpase_chr9:4792947_C_G_chr9:4792956_C_A_chr9:4793179_G_C_chr9:4793198_G_A_chr9:4793209_G_A_chr9:4793210_A_G_chr9:4823578_A_G_chr9:4823599_G_A_chr9:4826888_T_C_chr9:4826927_G_A_chr9:4826953_C_G_chr9:4827014_A_G_chr9:4833163_C_G_chr9:4833202_A_C_chr9:4834159_C_T_chr9:4834162_C_T_chr9:4834177_G_A_chr9:4841261_C_T_chr9:4841267_G_A_chr9:4841333_A_G_chr9:4844530_C_T_chr9:4844584_C_G_chr9:4844605_A_C_chr9:4844655_C_T_chr9:4849419_T_C_chr9:4849456_G_A_chr9:4849496_C_G_chr9:4849505_A_G_chr9:4849506_G_A_chr9:4849541_C_G_chr9:4850310_G_A_chr9:4850324_C_T_chr9:4850325_G_A_chr9:4850331_G_A_chr9:4850369_T_C_chr9:4850385_T_C_chr9:4860138_C_T_chr9:4860160_A_C_chr9:4860213_G_A;chr9:4834150_C_T;chr9:4844659_T_G	0.00202502936292576;0.000303754404438864;0.000303754404438864	0.167924	0.0447421	0.0408164	0.0296006	0.0626186	0.166012	0.0440334	0.041186	0.0297343
ZMIZ2_ENSG00000122515	0.0638699	0	0	0	0	0	0	0	3	ultra_rare_collpase_chr7:44748811_G_A_chr7:44748863_G_T_chr7:44748866_CGGCGGCGCGATGGCGCGGGT_C_chr7:44748866_C_A_chr7:44748909_G_A_chr7:44756260_T_C_chr7:44756269_T_G_chr7:44756526_C_T_chr7:44756539_G_C_chr7:44757025_G_A_chr7:44757113_G_A_chr7:44757128_G_A_chr7:44757409_C_G_chr7:44757446_A_G_chr7:44757476_C_T_chr7:44757511_G_A_chr7:44757560_C_T_chr7:44757857_G_A_chr7:44758014_T_C_chr7:44758082_CAG_C_chr7:44758083_A_G_chr7:44759338_T_A_chr7:44759398_C_T_chr7:44760169_G_A_chr7:44760221_T_C_chr7:44760223_A_G_chr7:44760226_G_T_chr7:44760432_G_A_chr7:44760449_C_G_chr7:44760477_C_T_chr7:44760549_C_T_chr7:44761472_C_T_chr7:44761493_G_C_chr7:44761784_A_G_chr7:44761793_C_T_chr7:44761813_GACA_G_chr7:44761858_C_G_chr7:44761865_G_T_chr7:44761882_A_G_chr7:44762911_C_T_chr7:44762977_A_G_chr7:44763276_G_A_chr7:44763315_G_A_chr7:44763403_G_A_chr7:44764435_C_T_chr7:44764450_A_G_chr7:44765421_C_T_chr7:44765441_C_T_chr7:44765442_G_A_chr7:44765447_C_T_chr7:44765501_G_A_chr7:44766263_TCTC_T_chr7:44766542_G_A_chr7:44766640_G_C_chr7:44766653_C_T_chr7:44767532_C_G;chr7:44757148_G_A;chr7:44765382_C_T	0.00251103641002795;0.000587306087731378;0.000648088139987038	0.0424922	0.195187	0.0515097	0.0253909	0.0582997	0.0393885	0.185126	0.0531191	0.0257846
EDN1_ENSG00000078401	0.0639751	0	0	0	0	1	0	0	0	ultra_rare_collpase_chr6:12292425_C_T_chr6:12294053_G_A_chr6:12296053_C_T_chr6:12296054_G_A	0.000101251	NA	NA	NA	NA	0.0113169	NA	NA	NA	NA
OTOS_ENSG00000178602	0.0641278	0	0	0	0	0	0	1	0	ultra_rare_collpase_chr2:240139212_CA_C_chr2:240139238_G_A_chr2:240139286_G_A_chr2:240139355_C_A	0.000243004	NA	NA	NA	NA	0.0371222	NA	NA	NA	NA
SLCO1B1_ENSG00000134538	0.0641532	0	0	0	0	0	0	4	1	ultra_rare_collpase_chr12:21131237_G_A_chr12:21141659_G_A_chr12:21172651_T_A_chr12:21172698_G_A_chr12:21172717_C_T_chr12:21172734_C_T_chr12:21172738_G_T_chr12:21172776_G_A_chr12:21172780_G_A_chr12:21174588_G_T_chr12:21178612_A_G_chr12:21178635_C_T_chr12:21178636_G_A_chr12:21178687_A_G_chr12:21178988_A_C_chr12:21179006_G_A_chr12:21196961_C_T_chr12:21196975_C_T_chr12:21196976_G_A_chr12:21197006_T_C_chr12:21197188_G_A_chr12:21200673_G_A_chr12:21202581_A_G_chr12:21217123_T_C_chr12:21217188_G_A_chr12:21217195_C_T_chr12:21222299_G_T_chr12:21222356_G_A_chr12:21222360_AC_A_chr12:21224730_C_G_chr12:21224767_C_T_chr12:21224779_G_T_chr12:21224840_G_A_chr12:21238990_T_A_chr12:21239016_TCATCA_T_chr12:21239030_ATATAT_A;chr12:21172735_G_A;chr12:21178996_G_A;chr12:21202664_G_A;chr12:21202674_T_G	0.00208578024381354;0.000263253817180349;0.000222753229921834;0.000222753229921834;0.000243003523551091	0.208557	0.0437496	0.0359614	0.0285965	0.0625417	0.206691	0.0426805	0.0362577	0.028714
SLC7A14_ENSG00000013293	0.0641887	0	0	0	0	0	0	2	2	ultra_rare_collpase_chr3:170459998_C_T_chr3:170460241_T_C_chr3:170467074_A_G_chr3:170467081_C_A_chr3:170467114_GTTTGCT_G_chr3:170467131_G_A_chr3:170467263_G_A_chr3:170467279_C_T_chr3:170467288_G_A_chr3:170467305_T_C_chr3:170467320_C_T_chr3:170467360_C_G_chr3:170480297_C_T_chr3:170480306_G_A_chr3:170480313_G_A_chr3:170480376_G_A_chr3:170480419_G_A_chr3:170480474_A_G_chr3:170480486_A_C_chr3:170480534_A_T_chr3:170480555_A_T_chr3:170480603_G_A_chr3:170480616_G_A_chr3:170480643_G_A_chr3:170480706_C_T_chr3:170480717_G_A_chr3:170480742_C_T_chr3:170480748_C_T_chr3:170480978_C_T_chr3:170481036_G_A_chr3:170481038_G_A_chr3:170481042_C_T_chr3:170481045_T_C_chr3:170481049_C_T_chr3:170481110_G_A_chr3:170481156_G_C_chr3:170483327_C_T_chr3:170483356_G_A_chr3:170483395_C_T_chr3:170483410_A_G_chr3:170483441_C_T_chr3:170483476_G_A_chr3:170486253_G_C_chr3:170486320_T_C_chr3:170486334_A_G_chr3:170486342_G_C_chr3:170486356_C_T_chr3:170493203_G_T_chr3:170498667_C_T_chr3:170498678_C_T_chr3:170498701_G_A_chr3:170498745_G_A_chr3:170498787_G_T_chr3:170498794_A_G_chr3:170498831_C_T_chr3:170498839_G_A_chr3:170498848_A_G_chr3:170498867_A_G_chr3:170501130_C_T_chr3:170501142_T_C_chr3:170501153_A_G_chr3:170501161_G_T_chr3:170501236_G_A_chr3:170501258_A_G_chr3:170501271_C_T_chr3:170501342_A_G_chr3:170526648_C_T_chr3:170526672_C_T_chr3:170526693_T_C_chr3:170526828_C_T;chr3:170480353_G_A;chr3:170481052_C_T;chr3:170493110_A_G	0.00437406342391965;0.000870762626058078;0.000405055087491899;0.000364520048602673	0.0756537	0.0457687	0.0376907	0.0212165	0.0641094	0.0743566	0.0462552	0.0380285	0.0213115
DNAH1_ENSG00000114841	0.0641961	0	0	0	0	0	2	10	8	ultra_rare_collpase_chr3:52322488_C_T_chr3:52322711_C_T_chr3:52322725_C_T_chr3:52322740_G_A_chr3:52323851_A_G_chr3:52326238_C_T_chr3:52326281_C_T_chr3:52326811_C_T_chr3:52326890_A_C_chr3:52327895_A_G_chr3:52327909_C_T_chr3:52327910_G_A_chr3:52327916_C_T_chr3:52331157_A_G_chr3:52331262_G_T_chr3:52331295_G_C_chr3:52332153_C_T_chr3:52332180_C_T_chr3:52332195_T_C_chr3:52332201_G_T_chr3:52332211_C_G_chr3:52332229_G_A_chr3:52332262_C_T_chr3:52332312_G_A_chr3:52332373_C_T_chr3:52332395_G_A_chr3:52344543_G_A_chr3:52344644_C_T_chr3:52345509_C_T_chr3:52345510_C_T_chr3:52345567_G_A_chr3:52345702_C_T_chr3:52346523_C_T_chr3:52346535_C_T_chr3:52346538_G_A_chr3:52346599_A_G_chr3:52346705_T_G_chr3:52346748_G_A_chr3:52347825_C_T_chr3:52347841_T_C_chr3:52347852_G_A_chr3:52347883_A_G_chr3:52347957_G_A_chr3:52347972_A_C_chr3:52348969_C_T_chr3:52349302_T_C_chr3:52349383_A_C_chr3:52349391_G_A_chr3:52349421_G_A_chr3:52350004_C_T_chr3:52350026_A_G_chr3:52350049_G_A_chr3:52350064_C_T_chr3:52350065_G_A_chr3:52350086_C_T_chr3:52350511_C_T_chr3:52352047_C_T_chr3:52352606_G_A_chr3:52352618_C_T_chr3:52352630_A_G_chr3:52352675_C_T_chr3:52352678_G_A_chr3:52352682_G_A_chr3:52353178_C_T_chr3:52353191_G_A_chr3:52353206_C_T_chr3:52353395_C_T_chr3:52353407_G_A_chr3:52353412_C_T_chr3:52353413_G_A_chr3:52353418_G_A_chr3:52353458_G_A_chr3:52353478_C_T_chr3:52353479_G_A_chr3:52353580_G_A_chr3:52353591_C_G_chr3:52353604_G_A_chr3:52353613_A_C_chr3:52353633_G_A_chr3:52354856_T_C_chr3:52354904_C_T_chr3:52354966_G_A_chr3:52354969_A_G_chr3:52355017_C_T_chr3:52355042_T_C_chr3:52356645_G_A_chr3:52356692_C_T_chr3:52356753_T_C_chr3:52356762_C_G_chr3:52356767_G_A_chr3:52357693_G_A_chr3:52357989_G_A_chr3:52358001_C_T_chr3:52358003_G_T_chr3:52358576_C_A_chr3:52358586_C_T_chr3:52358593_G_A_chr3:52358639_C_T_chr3:52358678_C_T_chr3:52359375_C_T_chr3:52359941_G_A_chr3:52359964_C_T_chr3:52359965_G_A_chr3:52359985_A_G_chr3:52359998_T_G_chr3:52360001_A_G_chr3:52360342_C_T_chr3:52360409_C_T_chr3:52361199_A_G_chr3:52361202_T_C_chr3:52361285_G_A_chr3:52361691_C_G_chr3:52362401_T_C_chr3:52362439_G_A_chr3:52362469_G_A_chr3:52362479_C_T_chr3:52363031_T_C_chr3:52363062_C_A_chr3:52363077_A_T_chr3:52364652_CG_C_chr3:52364665_G_A_chr3:52364702_G_A_chr3:52364704_G_A_chr3:52364849_G_A_chr3:52364869_G_A_chr3:52364888_A_C_chr3:52364908_G_A_chr3:52364911_A_G_chr3:52364920_G_A_chr3:52364935_A_G_chr3:52364959_G_A_chr3:52364980_C_T_chr3:52366469_A_G_chr3:52366501_C_T_chr3:52366519_G_A_chr3:52366526_C_G_chr3:52366802_G_A_chr3:52366820_G_A_chr3:52368743_C_T_chr3:52368779_C_A_chr3:52368801_G_C_chr3:52368820_G_A_chr3:52369885_C_T_chr3:52369886_G_A_chr3:52369908_G_T_chr3:52370129_G_A_chr3:52370493_C_G_chr3:52370510_C_T_chr3:52370528_G_A_chr3:52370531_C_G_chr3:52370561_G_A_chr3:52370589_G_A_chr3:52372023_GC_G_chr3:52372070_T_C_chr3:52372246_C_T_chr3:52372267_C_T_chr3:52372326_T_A_chr3:52372327_T_C_chr3:52372336_G_A_chr3:52372348_A_G_chr3:52372387_G_A_chr3:52372927_C_T_chr3:52372948_G_A_chr3:52372964_C_T_chr3:52372981_G_A_chr3:52373008_C_T_chr3:52375291_C_T_chr3:52375327_T_TG_chr3:52375330_G_A_chr3:52375363_A_C_chr3:52375365_G_A_chr3:52375377_A_C_chr3:52375390_C_T_chr3:52375396_T_C_chr3:52375401_G_T_chr3:52375402_G_A_chr3:52375982_G_A_chr3:52375987_C_T_chr3:52378713_C_A_chr3:52379947_C_T_chr3:52379950_G_A_chr3:52379957_G_A_chr3:52379962_C_T_chr3:52379984_G_A_chr3:52379995_G_A_chr3:52380082_A_G_chr3:52380098_A_G_chr3:52381658_G_A_chr3:52381689_C_T_chr3:52381706_GT_G_chr3:52381721_G_A_chr3:52381749_G_A_chr3:52381757_C_T_chr3:52381783_GC_G_chr3:52381790_G_A_chr3:52381809_G_C_chr3:52382351_T_C_chr3:52382372_G_A_chr3:52382378_C_T_chr3:52383491_C_T_chr3:52383492_G_A_chr3:52383557_C_T_chr3:52383558_G_A_chr3:52383564_G_A_chr3:52383867_G_A_chr3:52383886_G_A_chr3:52383913_A_G_chr3:52383915_T_C_chr3:52383981_C_T_chr3:52384855_C_T_chr3:52384918_G_A_chr3:52384966_G_A_chr3:52384969_C_T_chr3:52385418_G_A_chr3:52386167_C_T_chr3:52386178_G_A_chr3:52386188_G_A_chr3:52386196_G_T_chr3:52386201_GA_G_chr3:52386281_C_T_chr3:52386317_G_A_chr3:52386666_G_A_chr3:52386783_A_G_chr3:52386816_C_T_chr3:52386826_C_G_chr3:52388320_G_T_chr3:52388332_C_T_chr3:52388333_G_A_chr3:52388532_C_T_chr3:52388533_G_A_chr3:52388598_C_T_chr3:52388599_G_A_chr3:52388812_A_T_chr3:52388815_G_C_chr3:52388822_C_T_chr3:52388836_C_T_chr3:52388851_G_T_chr3:52388882_T_A_chr3:52388936_C_T_chr3:52389525_A_G_chr3:52390953_G_A_chr3:52391230_C_T_chr3:52391231_G_A_chr3:52391252_G_A_chr3:52391285_G_A_chr3:52391291_A_G_chr3:52391444_C_T_chr3:52391546_A_T_chr3:52391552_C_T_chr3:52391557_G_A_chr3:52392561_C_T_chr3:52392615_G_A_chr3:52392639_G_C_chr3:52392869_G_A_chr3:52392879_G_T_chr3:52392906_G_A_chr3:52393014_CAGAG_C_chr3:52393367_G_A_chr3:52393393_A_G_chr3:52393396_G_A_chr3:52393402_C_T_chr3:52393454_G_A_chr3:52394474_C_T_chr3:52394475_G_A_chr3:52394487_C_A_chr3:52394543_C_T_chr3:52394595_T_C_chr3:52394603_G_A_chr3:52394642_G_A_chr3:52394661_G_A_chr3:52394977_G_A_chr3:52394985_C_T_chr3:52395049_T_C_chr3:52395315_A_G_chr3:52395336_A_T_chr3:52395402_A_G_chr3:52395413_G_A_chr3:52395416_G_A_chr3:52395553_C_T_chr3:52395571_C_T_chr3:52396616_A_G_chr3:52396924_G_GC_chr3:52396982_CCT_C_chr3:52398142_A_AC_chr3:52398902_GC_G_chr3:52399099_G_A;chr3:52326310_G_A;chr3:52326793_G_A;chr3:52331229_T_G;chr3:52346697_G_A;chr3:52350005_G_A;chr3:52353277_G_A;chr3:52353589_A_T;chr3:52357943_G_C;chr3:52369845_G_A;chr3:52370183_T_G;chr3:52370754_G_T;chr3:52381677_A_G;chr3:52382379_G_A;chr3:52386735_A_C;chr3:52388548_A_G;chr3:52391248_A_G;chr3:52393421_A_G;chr3:52394973_C_T;chr3:52394986_G_A	0.013284192620793;0.000445524503847712;0.000202535747559444;0.000222753229921834;0.000405022276225192;0.000607508808877729;0.000587258515248471;0.000202527543745949;0.000243013365735115;0.000364505285326637;0.000263253817180349;0.000243013365735115;0.000688593648736228;0.000486026731470231;0.000445542549313459;0.000324004698068122;0.000830362929358393;0.000344268934791414;0.000243013365735115;0.000324030944955243	0.0388156	0.201873	-0.0263338	0.0127454	0.0634873	0.0384361	0.200622	-0.0264368	0.0127703
SWSAP1_ENSG00000173928	0.0642102	0	0	0	0	0	1	0	0	ultra_rare_collpase_chr19:11374837_G_T_chr19:11375982_C_G	0.000182253	NA	NA	NA	NA	0.0141146	NA	NA	NA	NA
GSTP1_ENSG00000084207	0.0643314	0	0	0	0	0	0	1	2	ultra_rare_collpase_chr11:67584466_C_CGCTGCGCGGCCCTGCGCATGCT_chr11:67584478_C_G_chr11:67584519_G_T_chr11:67584526_G_T_chr11:67584569_G_T_chr11:67584739_A_G_chr11:67585174_T_C_chr11:67585191_G_A_chr11:67585194_G_A_chr11:67585233_AC_A_chr11:67585240_A_G_chr11:67586183_G_A_chr11:67586198_T_C_chr11:67586416_G_C_chr11:67586464_T_A_chr11:67586492_G_A_chr11:67586500_G_A_chr11:67586528_C_T_chr11:67586546_A_C_chr11:67586563_A_C;chr11:67584521_A_T;chr11:67584721_C_T	0.000992264387833624;0.000243170949177272;0.000870797893884164	0.303565	0.0405931	0.0320208	0.0311239	0.047536	0.284475	0.0293153	0.0346548	0.0323779
SOX30_ENSG00000039600	0.064351	0	0	0	0	0	0	0	1	ultra_rare_collpase_chr5:157626392_T_C_chr5:157626397_T_G_chr5:157626425_G_A_chr5:157626554_T_A_chr5:157626561_G_A_chr5:157626593_T_C_chr5:157626677_G_A_chr5:157626689_T_C_chr5:157638245_T_C_chr5:157638280_G_C_chr5:157638285_T_C_chr5:157638314_T_C_chr5:157638344_G_A_chr5:157638560_G_A_chr5:157638680_T_C_chr5:157646708_A_G_chr5:157648776_T_C_chr5:157648785_G_C_chr5:157651138_G_A_chr5:157651142_C_T_chr5:157651180_G_A_chr5:157651249_C_T_chr5:157651311_T_A_chr5:157651679_G_A_chr5:157651942_G_A_chr5:157652060_C_T_chr5:157652109_G_A_chr5:157652437_A_G_chr5:157652445_G_A	0.00145802	NA	NA	NA	NA	0.0632056	NA	NA	NA	NA
MTMR3_ENSG00000100330	0.0643705	0	0	0	0	0	1	5	5	ultra_rare_collpase_chr22:29883186_C_T_chr22:29883209_T_C_chr22:29883216_AGGCGGCGGC_A_chr22:29883359_G_A_chr22:29883362_A_G_chr22:29978460_A_G_chr22:29978472_A_G_chr22:29978512_G_A_chr22:29978987_G_A_chr22:29979012_A_G_chr22:29979036_A_G_chr22:29979047_G_C_chr22:29988519_A_G_chr22:29988520_T_C_chr22:29988553_A_G_chr22:29991508_C_G_chr22:29991608_A_G_chr22:30007233_A_G_chr22:30007242_C_T_chr22:30007301_C_G_chr22:30007949_C_T_chr22:30009071_A_G_chr22:30009090_C_G_chr22:30009096_G_A_chr22:30012399_C_G_chr22:30012558_A_G_chr22:30012559_T_C_chr22:30013378_T_C_chr22:30013526_C_G_chr22:30013528_A_G_chr22:30016583_A_G_chr22:30016618_C_T_chr22:30016630_G_A_chr22:30016696_G_A_chr22:30016699_G_A_chr22:30017934_A_G_chr22:30017999_A_G_chr22:30018003_C_A_chr22:30018014_G_A_chr22:30018026_C_A_chr22:30018065_C_A_chr22:30019593_G_A_chr22:30019596_G_A_chr22:30019649_G_A_chr22:30019683_G_A_chr22:30019688_G_A_chr22:30019698_T_C_chr22:30019970_G_A_chr22:30020433_G_A_chr22:30020681_G_A_chr22:30020693_C_T_chr22:30020747_C_T_chr22:30020822_C_T_chr22:30020823_G_A_chr22:30020869_C_G_chr22:30020884_G_A_chr22:30022015_T_G_chr22:30022077_C_T_chr22:30022078_G_C_chr22:30022116_C_T_chr22:30022117_A_G_chr22:30022134_A_G_chr22:30022144_A_G_chr22:30022625_C_G_chr22:30022639_G_A_chr22:30022685_A_G_chr22:30023468_G_A_chr22:30023490_A_G_chr22:30025668_A_G_chr22:30025679_G_A_chr22:30025694_C_T_chr22:30025710_G_A_chr22:30025728_A_G_chr22:30025739_C_T_chr22:30025742_C_T_chr22:30025743_C_G_chr22:30025779_C_A_chr22:30025944_T_C_chr22:30026803_G_A_chr22:30027594_C_T_chr22:30027607_T_A_chr22:30027673_T_A_chr22:30027688_T_C_chr22:30027730_A_C_chr22:30027794_A_G_chr22:30027796_G_C_chr22:30027804_T_C;chr22:30007943_T_G;chr22:30007952_A_G;chr22:30016665_C_T;chr22:30019592_C_T;chr22:30019949_G_T;chr22:30022030_C_T;chr22:30022046_G_A;chr22:30023481_G_A;chr22:30025675_T_C;chr22:30027828_A_C	0.00415131019399781;0.000405022276225192;0.000344282879014946;0.000202511138112596;0.000364505285326637;0.000243003523551091;0.000567008221619213;0.000830262038799563;0.000283504110809607;0.00054678007290401;0.000546757927989956	0.0391367	0.128028	-0.035727	0.0173201	0.0643705	0.0391367	0.128028	-0.035727	0.0173201
MCTS2P_ENSG00000101898	0.0644979	0	0	0	0	0	1	0	0	ultra_rare_collpase_chr20:31547720_CAAAG_C_chr20:31547890_T_TA	0.000202503	NA	NA	NA	NA	0.0144372	NA	NA	NA	NA
OR52K2_ENSG00000181963	0.064501	0	0	0	0	0	0	0	2	ultra_rare_collpase_chr11:4449392_G_A_chr11:4449521_T_C_chr11:4449524_A_G_chr11:4449602_G_C_chr11:4449719_C_T_chr11:4449776_T_C_chr11:4449797_G_A_chr11:4449868_G_A_chr11:4449938_A_G_chr11:4449946_G_A_chr11:4449967_G_A_chr11:4449994_T_C_chr11:4450064_C_T_chr11:4450073_C_T_chr11:4450076_A_T_chr11:4450156_C_G_chr11:4450172_T_A_chr11:4450184_A_G;chr11:4450238_A_C	0.0011947673241262;0.000445506459843668	0.102569	0.0493183	0.0617758	0.0378407	0.0628	0.100635	0.0481896	0.0624788	0.0380554
MINAR2_ENSG00000186367	0.0645789	0	0	0	0	0	0	1	1	ultra_rare_collpase_chr5:129748242_C_T_chr5:129748356_G_A_chr5:129760451_C_T_chr5:129760500_C_G_chr5:129760570_C_T_chr5:129764898_C_A_chr5:129764924_A_G_chr5:129764935_T_G;chr5:129760564_G_C	0.000303754404438864;0.000445506459843668	0.0438502	0.12919	0.110646	0.0548972	0.0542875	0.0368056	0.111901	0.118737	0.0568686
CABIN1_ENSG00000099991	0.0646134	0	0	0	0	0	0	8	5	ultra_rare_collpase_chr22:24036132_A_T_chr22:24038402_C_T_chr22:24038423_G_T_chr22:24038459_G_C_chr22:24041151_G_A_chr22:24041236_G_A_chr22:24041256_A_G_chr22:24042988_C_T_chr22:24043021_C_G_chr22:24043054_A_G_chr22:24049186_C_T_chr22:24049189_C_T_chr22:24050848_C_G_chr22:24050872_C_T_chr22:24050883_G_A_chr22:24050899_G_A_chr22:24050908_G_A_chr22:24050925_C_T_chr22:24050938_C_T_chr22:24050974_C_T_chr22:24054923_C_T_chr22:24054926_G_A_chr22:24054968_C_T_chr22:24056227_G_T_chr22:24056254_A_G_chr22:24056264_C_T_chr22:24056359_A_T_chr22:24059319_G_T_chr22:24059966_A_G_chr22:24059993_G_A_chr22:24063057_G_A_chr22:24063070_G_A_chr22:24063108_C_T_chr22:24063129_C_T_chr22:24063147_G_A_chr22:24064038_G_C_chr22:24064063_A_C_chr22:24064087_A_G_chr22:24064125_C_T_chr22:24064144_G_A_chr22:24067015_G_A_chr22:24067041_C_T_chr22:24067042_G_A_chr22:24067059_G_A_chr22:24067086_C_T_chr22:24067117_G_A_chr22:24067141_C_T_chr22:24070812_C_T_chr22:24070827_C_T_chr22:24070863_G_A_chr22:24070992_G_C_chr22:24071020_G_A_chr22:24072397_C_T_chr22:24072402_G_A_chr22:24072451_A_G_chr22:24076267_G_A_chr22:24083274_C_T_chr22:24083279_C_G_chr22:24083280_C_G_chr22:24084582_G_A_chr22:24084637_T_C_chr22:24084703_T_C_chr22:24084742_G_T_chr22:24085054_G_A_chr22:24085109_C_T_chr22:24085148_A_G_chr22:24087493_G_A_chr22:24087540_A_G_chr22:24087579_C_T_chr22:24087631_C_A_chr22:24087653_AT_A_chr22:24087663_C_T_chr22:24091592_C_T_chr22:24091593_G_A_chr22:24091598_G_A_chr22:24091649_G_A_chr22:24091656_A_G_chr22:24091708_G_A_chr22:24096051_G_A_chr22:24096067_C_T_chr22:24098021_G_C_chr22:24098047_C_T_chr22:24098185_G_A_chr22:24098313_C_T_chr22:24098388_G_A_chr22:24098715_G_A_chr22:24098773_A_G_chr22:24103014_C_T_chr22:24103024_C_T_chr22:24103070_G_A_chr22:24113569_G_A_chr22:24113607_A_G_chr22:24113608_G_A_chr22:24113641_G_C_chr22:24113653_G_T_chr22:24119405_C_T_chr22:24119406_G_A_chr22:24119531_G_A_chr22:24119579_C_T_chr22:24119615_C_T_chr22:24119660_C_T_chr22:24119661_G_A_chr22:24119696_C_T_chr22:24134323_G_A_chr22:24134358_G_A_chr22:24134359_C_G_chr22:24134374_CAG_C_chr22:24155899_T_C_chr22:24155923_T_C_chr22:24155951_GCGCCCCGTCCGGCCGCGCCTGCCC_G_chr22:24155975_C_T_chr22:24155976_C_T_chr22:24156024_G_A_chr22:24156028_C_T_chr22:24156078_T_G_chr22:24156652_G_C_chr22:24156859_G_A_chr22:24164463_C_T_chr22:24164502_C_T_chr22:24165571_G_A_chr22:24166648_C_T_chr22:24166822_C_T_chr22:24166883_A_G_chr22:24166993_C_T_chr22:24167155_C_T_chr22:24167156_G_A_chr22:24167225_G_A_chr22:24167270_G_A_chr22:24168477_G_A_chr22:24171723_A_G_chr22:24171759_G_A_chr22:24171774_C_A_chr22:24171828_G_A_chr22:24171837_A_C_chr22:24177665_C_T_chr22:24177677_C_T_chr22:24177678_G_A_chr22:24177700_G_C_chr22:24177709_C_G_chr22:24177722_A_G_chr22:24177777_C_G_chr22:24178110_C_G_chr22:24178111_C_G_chr22:24178172_GGAC_G_chr22:24178176_G_A_chr22:24178187_G_A_chr22:24183060_C_T_chr22:24183080_C_T_chr22:24183204_G_T_chr22:24183221_C_T;chr22:24059352_T_G;chr22:24059992_C_T;chr22:24060047_C_T;chr22:24064143_C_T;chr22:24083379_C_T;chr22:24098277_G_A;chr22:24098293_G_T;chr22:24155921_G_A;chr22:24156011_C_T;chr22:24166876_G_A;chr22:24166976_G_A;chr22:24183625_C_T	0.00617633955692358;0.000324004698068122;0.00034425499169738;0.000324017820980154;0.000870762626058078;0.000324004698068122;0.000810536980749747;0.000810405608006807;0.000303754404438864;0.000303754404438864;0.00022277127465673;0.000627860817434277;0.000222762251923856	0.0455238	0.0606148	0.0287809	0.014392	0.049358	0.0353013	0.0498235	0.0318858	0.0151485
RAB8B_ENSG00000166128	0.0646247	0	0	0	0	0	0	0	2	ultra_rare_collpase_chr15:63189639_C_T_chr15:63189740_C_G_chr15:63191460_T_C_chr15:63197020_T_C_chr15:63244677_A_G_chr15:63244777_C_T_chr15:63249686_C_T_chr15:63256523_G_A_chr15:63256835_A_G_chr15:63259633_A_G_chr15:63259676_G_A_chr15:63263603_G_A;chr15:63255553_A_G	0.000587258515248471;0.000729010570653275	0.0424821	0.0735581	0.0817513	0.0402961	0.0517574	0.0337891	0.0575711	0.0894859	0.042159
BPHL_ENSG00000137274	0.0646958	0	0	0	0	0	0	1	1	ultra_rare_collpase_chr6:3123749_C_T_chr6:3127245_G_A_chr6:3127283_A_T_chr6:3127349_C_T_chr6:3127379_G_A_chr6:3127403_A_G_chr6:3129102_C_T_chr6:3129148_T_A_chr6:3129156_G_A_chr6:3129199_G_A_chr6:3137367_C_T_chr6:3137368_G_A_chr6:3137415_C_T_chr6:3137491_A_C_chr6:3140396_C_A_chr6:3140407_T_C_chr6:3140412_C_T_chr6:3140442_G_A_chr6:3140460_G_C_chr6:3140510_G_T;chr6:3129159_A_G	0.000870762626058078;0.000222753229921834	0.113504	0.0466748	0.0766617	0.0484391	0.0484358	0.0974979	0.0345835	0.0840433	0.0507169
ADIPOR1_ENSG00000159346	0.0649978	0	0	0	0	0	0	0	1	ultra_rare_collpase_chr1:202941613_T_A_chr1:202942162_C_T_chr1:202943865_T_C_chr1:202943919_A_G_chr1:202945023_C_T_chr1:202946441_A_G_chr1:202948347_T_C_chr1:202950953_G_A_chr1:202951000_G_A_chr1:202951060_T_A_chr1:202957992_GCCGGAAATGTTTACAA_G_chr1:202958227_CTACATCCCGCGGCGCTGGAGGCGGCCTGCGGCCG_C_chr1:202958238_G_A_chr1:202958286_C_T_chr1:202958295_G_A_chr1:202958397_C_T_chr1:202962572_G_C_chr1:202962584_G_A_chr1:202962598_T_C_chr1:202962630_T_G_chr1:202962631_C_A_chr1:202962640_G_A_chr1:202963091_C_A_chr1:202963104_C_T_chr1:202963117_G_A_chr1:202963148_G_C	0.000830262	NA	NA	NA	NA	0.0637409	NA	NA	NA	NA
RTL3_ENSG00000179300	0.0650633	0	0	0	0	0	0	1	1	ultra_rare_collpase_chrX:78657085_G_A_chrX:78657094_G_A_chrX:78657105_C_T_chrX:78657575_G_T_chrX:78657644_A_T_chrX:78658264_G_A;chrX:78658305_T_A	0.000222753229921834;0.000446211260749635	0.0980101	0.0481933	0.0747589	0.045183	0.0334149	0.0670309	0.0243104	0.0915927	0.0500106
DVL3_ENSG00000161202	0.0651249	0	0	0	0	0	0	3	1	ultra_rare_collpase_chr3:184155404_G_A_chr3:184155582_G_T_chr3:184155599_AGGCCGCGCGCG_A_chr3:184155640_G_C_chr3:184155676_A_G_chr3:184155764_G_A_chr3:184163685_A_G_chr3:184164578_G_A_chr3:184164580_C_T_chr3:184164595_G_C_chr3:184164801_C_T_chr3:184164828_C_T_chr3:184164829_G_A_chr3:184164832_G_A_chr3:184164834_C_T_chr3:184165175_G_A_chr3:184165196_G_A_chr3:184165205_G_A_chr3:184165444_C_T_chr3:184165465_A_G_chr3:184165474_C_T_chr3:184166173_C_T_chr3:184166207_T_C_chr3:184166221_G_A_chr3:184166614_C_T_chr3:184166649_C_T_chr3:184166885_G_A_chr3:184167949_G_A;chr3:184164855_A_G;chr3:184165486_A_G;chr3:184166656_G_A	0.00111376614960917;0.000324030944955243;0.000243023208716432;0.000303766707168894	0.0580575	0.0468144	0.059354	0.031317	0.0461523	0.043062	0.0341422	0.0676316	0.0334296
PREPL_ENSG00000138078	0.0651551	0	0	0	0	0	0	2	2	ultra_rare_collpase_chr2:44319282_T_G_chr2:44320256_C_T_chr2:44320279_CAG_C_chr2:44320280_A_G_chr2:44320320_T_C_chr2:44320349_G_A_chr2:44320377_T_C_chr2:44320380_G_A_chr2:44320424_C_A_chr2:44320451_A_G_chr2:44320452_C_T_chr2:44320581_T_C_chr2:44320635_G_A_chr2:44321385_C_T_chr2:44321393_C_A_chr2:44321405_A_T_chr2:44321423_A_G_chr2:44321424_G_C_chr2:44321429_T_C_chr2:44321846_A_G_chr2:44321883_T_C_chr2:44322730_C_A_chr2:44322796_C_T_chr2:44322799_T_A_chr2:44322811_C_T_chr2:44322832_G_A_chr2:44323272_A_G_chr2:44323294_G_A_chr2:44323333_T_G_chr2:44323345_C_T_chr2:44323349_T_G_chr2:44323408_G_A_chr2:44326780_C_G_chr2:44326836_G_A_chr2:44326887_C_T_chr2:44326904_C_A_chr2:44326926_C_T_chr2:44326940_G_A_chr2:44328944_G_A_chr2:44329049_G_C_chr2:44332461_T_C_chr2:44332503_T_C_chr2:44332535_T_C_chr2:44332596_A_C_chr2:44332628_A_G_chr2:44338388_A_C_chr2:44338421_A_G_chr2:44338441_A_C_chr2:44339150_A_C_chr2:44339190_T_G_chr2:44339205_T_C_chr2:44339233_G_A_chr2:44339245_G_A_chr2:44339344_G_A_chr2:44342442_G_A_chr2:44342451_G_A_chr2:44342452_T_G_chr2:44342453_T_C_chr2:44342483_T_A_chr2:44342498_T_G_chr2:44343740_C_T_chr2:44343763_G_A_chr2:44343795_A_G_chr2:44343931_C_G_chr2:44344537_C_T_chr2:44344587_C_G_chr2:44346303_G_A_chr2:44346392_T_A_chr2:44359497_C_A_chr2:44359514_G_A_chr2:44359602_G_T_chr2:44359646_G_A_chr2:44360040_T_A_chr2:44361379_C_T_chr2:44361805_T_C_chr2:44361846_A_G_chr2:44361848_G_A_chr2:44362010_G_A_chr2:44362125_C_G_chr2:44362148_A_T;chr2:44322793_A_G;chr2:44339287_C_T;chr2:44359499_T_C	0.00384755578955895;0.000384771162413933;0.00042525616621441;0.000384755578955895	0.0749829	0.0449864	0.0407135	0.0228655	0.0655666	0.0737583	0.0458226	0.0410597	0.0229626
SF3B6_ENSG00000115128	0.0651784	0	0	0	0	0	0	1	1	ultra_rare_collpase_chr2:24063036_T_A_chr2:24063138_C_T_chr2:24063175_C_T_chr2:24063218_G_A_chr2:24077637_T_C_chr2:24077662_G_A_chr2:24077718_G_GGCA_chr2:24077735_G_T_chr2:24079481_C_A_chr2:24079487_C_T_chr2:24079559_C_T_chr2:24079577_C_A_chr2:24079605_C_T_chr2:24079610_A_G_chr2:24080836_G_A;chr2:24077647_G_C	0.000627759102506986;0.000243013365735115	0.19611	0.0431266	0.0554303	0.042879	0.0386307	0.161885	0.024946	0.0648947	0.0463944
INTS5_ENSG00000185085	0.0654926	0	0	0	0	0	0	3	4	ultra_rare_collpase_chr11:62646527_G_A_chr11:62646573_C_A_chr11:62646580_A_C_chr11:62646603_G_C_chr11:62646616_T_C_chr11:62646883_A_T_chr11:62647057_G_A_chr11:62647117_A_G_chr11:62647159_G_C_chr11:62647191_T_C_chr11:62647197_G_A_chr11:62647222_T_C_chr11:62647246_C_G_chr11:62647364_C_A_chr11:62647370_G_A_chr11:62647372_T_G_chr11:62647378_G_C_chr11:62647433_C_T_chr11:62647454_C_A_chr11:62647467_C_T_chr11:62647474_G_A_chr11:62647484_C_G_chr11:62647544_G_A_chr11:62647559_C_T_chr11:62647568_G_A_chr11:62647582_G_C_chr11:62647814_G_A_chr11:62647883_G_A_chr11:62647985_G_C_chr11:62648120_G_A_chr11:62648126_C_T_chr11:62648131_G_T_chr11:62648192_C_A_chr11:62648227_T_C_chr11:62648232_A_T_chr11:62648353_C_T_chr11:62648354_G_A_chr11:62648380_T_C_chr11:62648402_G_A_chr11:62648408_G_A_chr11:62648426_G_T_chr11:62648435_G_A_chr11:62648497_C_A_chr11:62648506_C_T_chr11:62648548_C_T_chr11:62648549_G_A_chr11:62648611_C_T_chr11:62648617_G_A_chr11:62648644_T_C_chr11:62648654_C_T_chr11:62648675_G_A_chr11:62648689_G_A_chr11:62648770_C_T_chr11:62648771_G_A_chr11:62648785_C_T_chr11:62648866_C_T_chr11:62648962_T_C_chr11:62648990_T_G_chr11:62649070_G_A_chr11:62649086_G_T_chr11:62649151_C_T_chr11:62649164_C_T_chr11:62649169_C_G_chr11:62649221_G_A_chr11:62649268_G_A_chr11:62649509_C_T_chr11:62649575_C_T_chr11:62649607_G_A_chr11:62649704_G_C_chr11:62649910_C_T_chr11:62649982_T_C_chr11:62653160_C_T_chr11:62653197_G_A_chr11:62653210_G_A_chr11:62653220_G_C_chr11:62653228_G_A_chr11:62653230_G_A_chr11:62653232_G_T_chr11:62653253_G_GGAGCCCGAGCC_chr11:62653274_G_A_chr11:62653280_G_C_chr11:62653287_A_G;chr11:62646621_G_C;chr11:62647033_C_G;chr11:62647238_C_G;chr11:62648516_G_A;chr11:62649060_G_A;chr11:62649517_G_A	0.00368555344052489;0.000303828235770711;0.000283527076835838;0.000243003523551091;0.000445506459843668;0.000425273390036452;0.000587258515248471	0.0441588	0.118036	-0.042941	0.0213363	0.0654926	0.0441588	0.118036	-0.042941	0.0213363
COG8_ENSG00000213380	0.0655764	0	0	0	0	0	0	1	0	ultra_rare_collpase_chr16:69330880_G_A_chr16:69330989_GAA_G_chr16:69332713_C_T_chr16:69334893_GC_G_chr16:69334899_CAG_C	0.000263254	NA	NA	NA	NA	0.0648817	NA	NA	NA	NA
EXOSC4_ENSG00000178896	0.0656221	0	0	0	0	0	0	2	2	ultra_rare_collpase_chr8:144078784_C_T_chr8:144078786_G_T_chr8:144078897_G_GAGGCGAGT_chr8:144078901_C_T_chr8:144078905_TG_T_chr8:144079947_G_A_chr8:144079955_C_T_chr8:144079962_G_A_chr8:144079997_T_A_chr8:144080028_G_A_chr8:144080040_C_A_chr8:144080052_G_A_chr8:144080133_T_C_chr8:144080250_G_A_chr8:144080272_G_A_chr8:144080315_T_C_chr8:144080339_C_T_chr8:144080377_G_A_chr8:144080453_C_T_chr8:144080474_G_A_chr8:144080527_C_T_chr8:144080560_C_T_chr8:144080561_G_A_chr8:144080570_T_C_chr8:144080572_C_T_chr8:144082749_C_T_chr8:144083186_A_G_chr8:144083254_C_T_chr8:144083291_G_T_chr8:144083724_G_A_chr8:144083861_G_C_chr8:144083989_C_T_chr8:144084032_A_G_chr8:144084184_G_A_chr8:144084218_G_T_chr8:144084247_G_A_chr8:144084317_C_T_chr8:144084509_G_A_chr8:144084530_C_T_chr8:144084531_G_A_chr8:144084560_G_A_chr8:144084615_T_C_chr8:144084724_C_T_chr8:144084733_G_A_chr8:144084741_C_T_chr8:144084751_A_G_chr8:144084781_T_C_chr8:144084786_C_G_chr8:144084816_G_A_chr8:144084825_G_A_chr8:144084834_A_G_chr8:144084840_G_A_chr8:144084846_G_A_chr8:144085296_G_A_chr8:144085317_C_T_chr8:144085593_C_T;chr8:144079964_GCCCTGCCGGACA_G;chr8:144083965_G_A;chr8:144085457_G_C	0.00230853347373537;0.000567031186715269;0.000405022276225192;0.000364534813074649	0.129051	0.0416953	0.037426	0.0246572	0.0470528	0.103447	0.031208	0.0430742	0.0264524
RNFT1_ENSG00000189050	0.065649	0	0	0	0	0	0	2	2	ultra_rare_collpase_chr17:59954144_ACT_A_chr17:59956487_C_G_chr17:59957223_C_T_chr17:59957230_T_C_chr17:59957250_G_T_chr17:59957309_C_T_chr17:59957339_C_T_chr17:59957354_A_G_chr17:59957374_C_T_chr17:59958385_A_G_chr17:59958388_A_G_chr17:59958424_G_A_chr17:59958446_T_C_chr17:59960110_AC_A_chr17:59960182_A_C_chr17:59962560_C_A_chr17:59962562_A_G_chr17:59962564_G_A_chr17:59962643_T_C_chr17:59962835_T_C_chr17:59963025_A_G_chr17:59963076_C_G_chr17:59963099_A_C_chr17:59963222_G_A_chr17:59963235_TTAAA_T_chr17:59963287_A_G_chr17:59964518_G_A;chr17:59960135_G_C;chr17:59962995_G_A;chr17:59964521_C_T	0.00111376614960917;0.000364505285326637;0.000243013365735115;0.000648035641960308	0.263051	0.041666	0.0358163	0.0320015	0.0489223	0.247646	0.0313164	0.0382141	0.0330548
SSX2IP_ENSG00000117155	0.0656782	0	0	0	0	0	0	1	1	ultra_rare_collpase_chr1:84647561_G_A_chr1:84647567_G_A_chr1:84650384_G_A_chr1:84650431_G_A_chr1:84651888_G_A_chr1:84655831_C_T_chr1:84655899_T_C_chr1:84655921_CTTT_C_chr1:84655930_G_A_chr1:84655960_G_A_chr1:84656007_T_C_chr1:84656359_G_C_chr1:84656478_T_C_chr1:84658459_C_T_chr1:84662261_C_A_chr1:84662284_G_T_chr1:84662301_G_A_chr1:84662328_C_T_chr1:84662329_G_A_chr1:84662342_A_T_chr1:84664440_A_G_chr1:84664522_G_A_chr1:84664529_AATG_A_chr1:84669775_C_T_chr1:84669776_G_A_chr1:84669832_CTCTT_C_chr1:84669884_T_C_chr1:84670649_A_C_chr1:84670722_G_A_chr1:84670743_A_G_chr1:84670755_G_A_chr1:84671219_T_C_chr1:84680389_T_C_chr1:84690734_GCAGCTGCGGCTGCGGCAC_G_chr1:84690752_C_T_chr1:84690757_T_TA_chr1:84690759_C_G;chr1:84664429_C_T	0.00168077437122838;0.000222753229921834	0.0771323	0.0571569	0.0570579	0.0322804	0.0638813	0.0753842	0.0556582	0.0577408	0.032473
ZNF641_ENSG00000167528	0.0657194	0	0	0	0	0	0	0	1	ultra_rare_collpase_chr12:48343206_G_A_chr12:48343292_G_T_chr12:48343334_G_A_chr12:48343401_A_G_chr12:48343503_G_T_chr12:48343612_C_G_chr12:48344695_G_T_chr12:48347265_G_A_chr12:48347287_C_G_chr12:48347326_C_T_chr12:48347915_T_G_chr12:48349658_T_G_chr12:48350045_C_A_chr12:48350846_T_C_chr12:48350869_A_AGCCGGCG_chr12:48350955_C_T	0.00068851	NA	NA	NA	NA	0.0642769	NA	NA	NA	NA
CSNK1A1_ENSG00000113712	0.0658673	0	0	0	0	0	0	3	4	ultra_rare_collpase_chr5:149494552_T_C_chr5:149494703_C_A_chr5:149494795_C_T_chr5:149494847_A_G_chr5:149494908_C_A_chr5:149495196_CTAAAG_C_chr5:149495439_CAGAGAA_C_chr5:149495954_T_A_chr5:149496038_T_G_chr5:149496107_T_C_chr5:149496129_T_C_chr5:149496236_C_T_chr5:149496381_T_C_chr5:149496691_C_G_chr5:149496764_T_A_chr5:149496796_G_A_chr5:149505160_G_A_chr5:149505171_G_A_chr5:149505179_T_TA_chr5:149505187_T_A_chr5:149505280_T_G_chr5:149505334_A_C_chr5:149505532_C_T_chr5:149507088_G_A_chr5:149513094_T_C_chr5:149517747_A_C_chr5:149517788_T_C_chr5:149517965_T_C_chr5:149517978_A_G_chr5:149518300_A_G_chr5:149519227_T_C_chr5:149519477_G_A_chr5:149520268_A_G_chr5:149549571_A_AT_chr5:149549577_G_A_chr5:149550995_A_G_chr5:149551359_A_G_chr5:149551394_C_T;chr5:149496057_C_T;chr5:149496180_T_C;chr5:149496321_C_T;chr5:149505180_A_T;chr5:149518122_G_A;chr5:149550671_C_T	0.00190352760115022;0.000283504110809607;0.000648009396136244;0.000263253817180349;0.000486007047102183;0.000384755578955895;0.000749260864282532	0.0391063	0.181172	0.0461501	0.0223697	0.0580285	0.0348306	0.161001	0.0482883	0.022882
ATF2_ENSG00000115966	0.0658875	0	0	0	0	0	1	4	4	ultra_rare_collpase_chr2:175074723_C_G_chr2:175074739_A_G_chr2:175074745_T_C_chr2:175074760_G_A_chr2:175074781_G_A_chr2:175079631_T_C_chr2:175079691_G_T_chr2:175079791_G_C_chr2:175080640_G_A_chr2:175080645_T_C_chr2:175080649_A_C_chr2:175080665_T_C_chr2:175080687_C_T_chr2:175080706_A_G_chr2:175093210_C_T_chr2:175093255_G_A_chr2:175097444_C_T_chr2:175097484_T_G_chr2:175097487_G_A_chr2:175101625_T_C_chr2:175101784_T_C_chr2:175103097_A_G_chr2:175103168_GATA_G_chr2:175103197_A_C_chr2:175103215_C_T_chr2:175103266_T_C_chr2:175103443_G_C_chr2:175103471_A_C_chr2:175103492_G_A_chr2:175103538_T_C_chr2:175103559_T_C_chr2:175111590_G_A_chr2:175111651_C_T_chr2:175114037_G_C_chr2:175114694_T_C_chr2:175114829_T_C_chr2:175118060_G_A_chr2:175118069_A_G_chr2:175118085_T_C_chr2:175118100_G_A_chr2:175118116_C_T_chr2:175118266_T_A_chr2:175118372_G_A_chr2:175121278_A_G_chr2:175121565_A_G_chr2:175167160_A_G_chr2:175167736_G_A_chr2:175167785_C_A_chr2:175167791_G_A_chr2:175167949_G_A_chr2:175167990_C_T_chr2:175167993_C_T_chr2:175168115_A_C_chr2:175168135_G_A_chr2:175168154_G_A_chr2:175168156_C_A_chr2:175168170_A_G_chr2:175168272_A_G;chr2:175074815_A_T;chr2:175075369_G_A;chr2:175079527_A_G;chr2:175093233_C_T;chr2:175097445_G_A;chr2:175103173_T_C;chr2:175103516_T_C;chr2:175168178_G_T	0.00226803288647685;0.000668259689765502;0.000202511138112596;0.000263253817180349;0.000303754404438864;0.000749260864282532;0.00042525616621441;0.000263253817180349;0.000283515593357635	0.0389786	0.54136	-0.0424229	0.0205496	0.0658875	0.0389786	0.54136	-0.0424229	0.0205496
CACNA1E_ENSG00000198216	0.0659035	0	0	0	0	0	0	4	6	ultra_rare_collpase_chr1:181318110_T_C_chr1:181325204_A_G_chr1:181413156_G_A_chr1:181413216_G_C_chr1:181413244_G_A_chr1:181413321_G_A_chr1:181413330_G_C_chr1:181413378_A_G_chr1:181413412_G_A_chr1:181413441_G_C_chr1:181413560_G_T_chr1:181413582_T_G_chr1:181482585_C_G_chr1:181482849_G_T_chr1:181482871_G_C_chr1:181482925_T_C_chr1:181482954_C_G_chr1:181482959_T_G_chr1:181483028_T_G_chr1:181483532_A_G_chr1:181483767_T_C_chr1:181483772_G_T_chr1:181483787_G_A_chr1:181483800_C_T_chr1:181483985_T_C_chr1:181484156_G_A_chr1:181489338_A_G_chr1:181501821_A_T_chr1:181501870_G_T_chr1:181504763_C_T_chr1:181504815_A_C_chr1:181582497_A_C_chr1:181617724_A_G_chr1:181701310_T_G_chr1:181704701_T_A_chr1:181711009_C_T_chr1:181711013_G_A_chr1:181715352_G_A_chr1:181716111_G_A_chr1:181717108_G_A_chr1:181717123_G_A_chr1:181718098_G_A_chr1:181718126_C_T_chr1:181720297_G_A_chr1:181721794_A_G_chr1:181726161_G_A_chr1:181731194_C_T_chr1:181732415_G_A_chr1:181732428_G_A_chr1:181732437_A_G_chr1:181732572_G_A_chr1:181732631_C_T_chr1:181732643_G_A_chr1:181732751_C_G_chr1:181732818_G_A_chr1:181732841_C_T_chr1:181732845_G_A_chr1:181732851_G_A_chr1:181732856_C_T_chr1:181732860_G_A_chr1:181732922_C_T_chr1:181733618_C_T_chr1:181733619_G_A_chr1:181733658_C_T_chr1:181733724_C_T_chr1:181736373_C_T_chr1:181736388_G_A_chr1:181736397_C_T_chr1:181736415_A_G_chr1:181737559_C_T_chr1:181737593_C_T_chr1:181737607_G_A_chr1:181737641_C_T_chr1:181752149_C_A_chr1:181756068_G_A_chr1:181757974_G_A_chr1:181758050_C_T_chr1:181758082_G_A_chr1:181762584_G_A_chr1:181762616_G_A_chr1:181772100_C_T_chr1:181772169_C_T_chr1:181772170_G_A_chr1:181772193_G_A_chr1:181776200_G_A_chr1:181779461_G_A_chr1:181779490_C_T_chr1:181780611_C_T_chr1:181780645_G_A_chr1:181783123_T_C_chr1:181783169_A_G_chr1:181783712_G_A_chr1:181784714_A_G_chr1:181785734_C_T_chr1:181785735_G_A_chr1:181785744_C_T_chr1:181785760_G_C_chr1:181790494_A_T_chr1:181793649_G_C_chr1:181793674_G_A_chr1:181793767_A_G_chr1:181794171_T_A_chr1:181794235_T_C_chr1:181794871_C_G_chr1:181794903_A_T_chr1:181794919_G_A_chr1:181794984_C_T_chr1:181794990_C_T_chr1:181796686_A_T_chr1:181796688_C_T_chr1:181796689_G_A_chr1:181796712_C_T_chr1:181796784_G_C_chr1:181798392_G_A_chr1:181798422_G_A_chr1:181798461_A_G_chr1:181798517_G_A_chr1:181798568_C_T_chr1:181798626_G_A_chr1:181798677_G_A_chr1:181798709_C_T_chr1:181798733_G_A_chr1:181798742_C_T_chr1:181798748_C_T_chr1:181798749_G_A_chr1:181798761_G_C_chr1:181798770_C_T_chr1:181798798_CCTG_C;chr1:181413498_C_G;chr1:181483042_G_T;chr1:181483385_C_T;chr1:181731252_G_A;chr1:181732578_G_C;chr1:181739225_G_A;chr1:181781170_G_A;chr1:181796806_G_A;chr1:181796818_G_A	0.0061155886760358;0.000263275142776135;0.00042525616621441;0.000283538561244329;0.000445506459843668;0.000607656471541422;0.000243003523551091;0.000222753229921834;0.000891012919687335;0.000607508808877729	0.0413068	0.123595	-0.0333451	0.0163422	0.0659035	0.0413068	0.123595	-0.0333451	0.0163422
MRPL9_ENSG00000143436	0.0659259	0	0	0	0	0	1	0	0	ultra_rare_collpase_chr1:151762135_TA_T_chr1:151762146_CTT_C_chr1:151763015_CT_C_chr1:151763096_G_GC	0.000202503	NA	NA	NA	NA	0.0158147	NA	NA	NA	NA
STMN4_ENSG00000015592	0.0659937	0	0	0	0	0	1	0	0	ultra_rare_collpase_chr8:27239266_G_A_chr8:27240000_C_T_chr8:27240069_T_C_chr8:27241116_G_A_chr8:27241251_C_T_chr8:27241706_C_T	0.000162002	NA	NA	NA	NA	0.015536	NA	NA	NA	NA
C1orf52_ENSG00000162642	0.0659995	0	0	0	0	0	0	0	2	ultra_rare_collpase_chr1:85252657_G_A_chr1:85252669_C_T_chr1:85252670_G_A_chr1:85258571_G_C_chr1:85258716_T_C_chr1:85258729_A_T_chr1:85258997_G_C_chr1:85259020_G_C_chr1:85259037_A_C_chr1:85259110_G_C_chr1:85259112_G_A_chr1:85259129_CGGA_C_chr1:85259310_G_C_chr1:85259371_T_G_chr1:85259393_C_G_chr1:85259435_T_C_chr1:85259440_C_T_chr1:85259553_ATCC_A_chr1:85259582_T_G_chr1:85259602_T_C_chr1:85259611_G_A_chr1:85259627_C_T_chr1:85259634_G_A;chr1:85258930_G_T	0.00111376614960917;0.000648009396136244	0.0493348	0.0547935	0.0644416	0.0327832	0.0567961	0.0432935	0.0460553	0.0681095	0.0337031
PPIL4_ENSG00000131013	0.0661542	0	0	0	0	0	0	0	3	ultra_rare_collpase_chr6:149505522_C_G_chr6:149505593_G_A_chr6:149505599_G_A_chr6:149505635_C_A_chr6:149505673_T_A_chr6:149512160_T_C_chr6:149512218_T_C_chr6:149521067_T_C_chr6:149521077_A_G_chr6:149525164_G_GT_chr6:149526725_C_CA_chr6:149526761_C_G_chr6:149533513_A_T_chr6:149533534_T_C_chr6:149533561_CCTATTCGACCACT_C_chr6:149533568_G_A_chr6:149534677_C_T_chr6:149534690_C_A_chr6:149534701_C_G_chr6:149534737_C_T_chr6:149534745_G_C_chr6:149535623_T_C_chr6:149535689_G_A_chr6:149540996_CT_C_chr6:149541541_T_C_chr6:149541567_T_A_chr6:149545980_A_G_chr6:149545993_G_C;chr6:149505604_C_T;chr6:149512280_CTAATAT_C	0.000972014094204366;0.000486007047102183;0.000587258515248471	0.0407131	0.188133	0.0682888	0.0333695	0.0661542	0.0407131	0.188133	0.0682888	0.0333695
DLC1_ENSG00000164741	0.0662716	0	0	0	0	0	0	4	5	ultra_rare_collpase_chr8:13085816_T_A_chr8:13085818_G_A_chr8:13085882_C_T_chr8:13085908_G_A_chr8:13086381_C_A_chr8:13086402_C_T_chr8:13086405_G_C_chr8:13088505_C_T_chr8:13088553_G_C_chr8:13090260_A_G_chr8:13090262_G_C_chr8:13090445_C_T_chr8:13090451_C_T_chr8:13092663_G_A_chr8:13092673_C_T_chr8:13092709_C_T_chr8:13092724_C_T_chr8:13092751_G_T_chr8:13092792_T_G_chr8:13092808_G_A_chr8:13093654_T_C_chr8:13094761_T_C_chr8:13094780_T_G_chr8:13094797_G_A_chr8:13094870_C_T_chr8:13094874_G_C_chr8:13094908_C_T_chr8:13094909_G_A_chr8:13095114_C_T_chr8:13095115_G_A_chr8:13095140_C_G_chr8:13095150_C_A_chr8:13095234_T_C_chr8:13096574_A_G_chr8:13096628_T_A_chr8:13098405_A_C_chr8:13098447_G_A_chr8:13098538_G_A_chr8:13099347_C_G_chr8:13099451_G_T_chr8:13099468_C_T_chr8:13099477_C_T_chr8:13099498_G_A_chr8:13099506_G_A_chr8:13099521_G_A_chr8:13099612_T_C_chr8:13099647_A_G_chr8:13099672_A_G_chr8:13099713_C_T_chr8:13099780_T_A_chr8:13099821_C_T_chr8:13099876_C_T_chr8:13100013_T_G_chr8:13100050_G_A_chr8:13100101_G_GGCT_chr8:13100187_G_C_chr8:13100205_A_C_chr8:13100251_C_T_chr8:13100344_G_A_chr8:13100386_A_G_chr8:13100460_G_A_chr8:13100478_G_C_chr8:13100578_C_T_chr8:13100607_C_T_chr8:13100673_A_G_chr8:13100721_G_C_chr8:13102827_G_A_chr8:13110757_A_G_chr8:13110769_T_A_chr8:13110806_C_T_chr8:13115624_C_T_chr8:13129827_G_C_chr8:13129896_T_C_chr8:13129947_C_T_chr8:13130926_G_A_chr8:13131070_A_G_chr8:13150636_G_A_chr8:13159154_T_C_chr8:13168601_G_C_chr8:13168603_C_T_chr8:13275810_GAC_G_chr8:13276279_C_G_chr8:13276315_G_A_chr8:13276322_C_T_chr8:13276360_C_T_chr8:13276507_G_A_chr8:13276513_G_A_chr8:13276514_C_T_chr8:13276526_C_A_chr8:13276579_C_G_chr8:13276581_C_G_chr8:13276591_A_T_chr8:13276601_A_T_chr8:13305271_GC_G_chr8:13309158_A_G_chr8:13309177_G_A_chr8:13309188_A_G_chr8:13365743_G_A_chr8:13393687_C_G_chr8:13401480_C_T_chr8:13401537_A_G_chr8:13401541_C_T_chr8:13401592_G_A_chr8:13401601_C_G_chr8:13401603_C_T_chr8:13401611_T_G_chr8:13472049_G_A_chr8:13472100_G_A_chr8:13472142_G_A_chr8:13472181_C_T_chr8:13486089_T_G_chr8:13499059_C_T_chr8:13499060_G_A_chr8:13499498_C_T_chr8:13499735_C_T_chr8:13499878_C_T_chr8:13499890_A_G_chr8:13499935_T_C_chr8:13500070_A_G_chr8:13501880_A_G_chr8:13514866_G_T_chr8:13514908_C_G_chr8:13515060_A_G_chr8:13515512_C_T_chr8:13515516_A_G_chr8:13515520_T_C_chr8:13515711_C_T_chr8:13587376_A_G;chr8:13095130_T_C;chr8:13096643_A_C;chr8:13100637_G_A;chr8:13129824_T_C;chr8:13131312_T_C;chr8:13168623_G_T;chr8:13393692_T_A;chr8:13472035_T_A	0.00510307399457292;0.000283515593357635;0.000303754404438864;0.000445596694482703;0.000243013365735115;0.000587258515248471;0.000992304576751721;0.000263253817180349;0.000688509983394759	0.105185	0.0405316	0.0270451	0.0166923	0.0621199	0.100411	0.0383086	0.0278063	0.0169255
CD8A_ENSG00000153563	0.0664446	0	0	0	0	0	1	0	0	ultra_rare_collpase_chr2:86789325_T_A_chr2:86789407_A_G_chr2:86789744_G_A_chr2:86790400_C_T_chr2:86790510_G_A_chr2:86793948_G_C	0.000182253	NA	NA	NA	NA	0.0161626	NA	NA	NA	NA
BTRC_ENSG00000166167	0.0664784	0	0	0	0	0	0	12	8	ultra_rare_collpase_chr10:101354066_G_A_chr10:101354068_T_G_chr10:101354085_A_G_chr10:101354108_G_A_chr10:101354125_G_C_chr10:101354142_C_A_chr10:101354154_A_G_chr10:101354187_C_T_chr10:101354202_C_A_chr10:101354207_A_G_chr10:101354450_G_A_chr10:101354510_AGGGAAAGGGGCGTG_A_chr10:101354515_A_G_chr10:101354520_G_A_chr10:101354534_A_G_chr10:101379646_T_C_chr10:101379668_A_T_chr10:101379928_T_C_chr10:101402081_G_A_chr10:101402082_G_A_chr10:101402189_T_C_chr10:101402326_A_G_chr10:101424637_G_C_chr10:101430373_G_A_chr10:101430435_G_A_chr10:101438929_G_A_chr10:101438999_G_A_chr10:101439098_T_C_chr10:101439107_C_A_chr10:101439225_A_AACACACACAC_chr10:101439237_A_G_chr10:101439242_T_C_chr10:101439246_T_C_chr10:101439249_G_A_chr10:101439284_T_A_chr10:101439303_G_A_chr10:101439332_G_T_chr10:101439351_G_C_chr10:101439436_A_G_chr10:101439442_A_G_chr10:101442099_A_T_chr10:101442177_A_C_chr10:101442228_T_C_chr10:101442235_A_C_chr10:101442388_C_T_chr10:101444463_A_G_chr10:101444494_A_T_chr10:101444656_G_A_chr10:101444656_G_GAAT_chr10:101444677_T_C_chr10:101444679_C_T_chr10:101444736_A_T_chr10:101444838_T_C_chr10:101445472_T_G_chr10:101445587_A_G_chr10:101445833_A_C_chr10:101445844_T_C_chr10:101445868_G_A_chr10:101445869_G_A_chr10:101445870_G_A_chr10:101445873_G_A_chr10:101445929_A_T_chr10:101445934_T_C_chr10:101445947_T_C_chr10:101445977_G_T_chr10:101445979_G_T_chr10:101445990_G_A_chr10:101445991_G_A_chr10:101446026_G_T_chr10:101446031_G_T_chr10:101446049_A_G_chr10:101446052_G_A_chr10:101446938_T_C_chr10:101447113_T_C_chr10:101447129_G_A_chr10:101447151_G_A_chr10:101450605_A_G_chr10:101450742_G_A_chr10:101451676_T_G_chr10:101451719_G_A_chr10:101451750_G_A_chr10:101451781_A_C_chr10:101451802_G_A_chr10:101451840_G_A_chr10:101451879_G_A_chr10:101451962_A_G_chr10:101451964_A_G_chr10:101452020_A_G_chr10:101452030_G_A_chr10:101452044_C_A_chr10:101452073_A_C_chr10:101452083_A_C_chr10:101452084_A_G_chr10:101452089_G_A_chr10:101452184_G_A_chr10:101452206_CAATT_C_chr10:101452208_A_G_chr10:101452209_T_C_chr10:101452392_C_T_chr10:101452401_A_G_chr10:101452487_T_C_chr10:101461919_T_C_chr10:101464175_C_T_chr10:101464378_T_C_chr10:101464601_A_G_chr10:101464621_G_A_chr10:101464674_T_C_chr10:101464710_G_T_chr10:101464803_A_G_chr10:101464825_C_T_chr10:101464926_T_A_chr10:101464955_A_G_chr10:101466126_A_G_chr10:101466249_T_G_chr10:101466252_T_C_chr10:101466541_G_T_chr10:101466621_C_T_chr10:101467115_G_A_chr10:101467367_G_A_chr10:101467374_T_G_chr10:101467396_G_C_chr10:101467413_G_A_chr10:101467478_A_G_chr10:101467490_A_G_chr10:101467535_T_G_chr10:101467562_G_C_chr10:101467875_A_G_chr10:101467977_T_G_chr10:101468827_A_G_chr10:101468831_A_G_chr10:101468842_T_C_chr10:101468849_T_C_chr10:101468914_A_G_chr10:101468941_C_T_chr10:101468999_G_A_chr10:101469054_A_T_chr10:101479389_C_T_chr10:101479408_C_T_chr10:101484207_A_G_chr10:101484246_T_C_chr10:101484252_A_C_chr10:101484280_T_A_chr10:101484288_A_G_chr10:101484348_G_A_chr10:101484360_G_A_chr10:101484433_A_C_chr10:101484435_T_C_chr10:101484444_T_G_chr10:101484543_A_G_chr10:101485913_A_G_chr10:101485961_A_G_chr10:101485972_C_T_chr10:101486019_G_A_chr10:101486148_ATCGGCAGGAG_A_chr10:101486151_G_A_chr10:101486180_G_A_chr10:101486193_G_A_chr10:101486249_G_A_chr10:101486255_A_G_chr10:101486263_A_T_chr10:101486271_T_C_chr10:101486287_C_T_chr10:101486301_A_T_chr10:101486315_A_G_chr10:101486353_T_A_chr10:101486485_G_A_chr10:101487555_T_C_chr10:101487560_A_G_chr10:101487588_A_G_chr10:101487612_G_A_chr10:101487664_A_G_chr10:101487694_G_C_chr10:101487736_TGAG_T_chr10:101487749_G_A_chr10:101489555_G_A_chr10:101492351_G_A_chr10:101492395_A_G_chr10:101492450_T_G_chr10:101493739_T_A_chr10:101493853_A_G_chr10:101495423_G_A_chr10:101503695_T_C_chr10:101507215_T_G_chr10:101507230_A_G_chr10:101507254_A_G_chr10:101507302_C_T_chr10:101507340_A_G_chr10:101507372_A_G_chr10:101507400_G_A_chr10:101507405_A_G_chr10:101507413_A_G_chr10:101507421_C_T_chr10:101507449_G_A_chr10:101507470_C_T_chr10:101507484_A_G_chr10:101507533_G_A_chr10:101507609_A_T_chr10:101507613_A_G_chr10:101507646_G_A_chr10:101507684_A_G_chr10:101507718_A_G_chr10:101507749_T_C_chr10:101507758_T_C_chr10:101507791_A_G_chr10:101507809_A_G_chr10:101507821_A_G_chr10:101508320_A_C_chr10:101521661_C_G_chr10:101521664_G_A_chr10:101521699_A_G_chr10:101521823_C_T_chr10:101521840_T_A_chr10:101521855_A_G_chr10:101521857_A_G_chr10:101521869_A_G_chr10:101525702_A_G_chr10:101525798_A_G_chr10:101525805_A_C_chr10:101526115_C_T_chr10:101529823_T_C_chr10:101530032_T_C_chr10:101531245_A_C_chr10:101532350_G_A_chr10:101532395_A_G_chr10:101532954_C_G_chr10:101532983_G_A_chr10:101534789_A_T_chr10:101534852_A_G_chr10:101534878_A_G_chr10:101534905_A_G_chr10:101535355_T_G_chr10:101535366_A_G_chr10:101535435_A_G_chr10:101536629_G_C_chr10:101538334_G_A_chr10:101538720_A_G_chr10:101550777_A_C_chr10:101550831_T_C;chr10:101426399_T_A;chr10:101442379_A_G;chr10:101444520_T_C;chr10:101445703_T_C;chr10:101445714_A_G;chr10:101452211_A_T;chr10:101464287_A_G;chr10:101466410_A_T;chr10:101468710_T_TA;chr10:101468873_T_G;chr10:101469055_T_C;chr10:101486184_G_T;chr10:101487647_C_T;chr10:101492428_G_A;chr10:101495385_G_A;chr10:101507233_A_G;chr10:101507442_C_T;chr10:101525853_T_C;chr10:101550847_A_G	0.0103884006318092;0.000243003523551091;0.00022277127465673;0.000506257340731441;0.00034425499169738;0.00034425499169738;0.000486007047102183;0.000506257340731441;0.000324004698068122;0.000465756753472925;0.000384755578955895;0.00034425499169738;0.000506257340731441;0.00034425499169738;0.000951763800575108;0.000222753229921834;0.000364505285326637;0.000870833164567216;0.000384755578955895;0.000243003523551091	0.06142	0.0479317	0.02174	0.0116228	0.057237	0.0531917	0.0422695	0.0232267	0.0120136
RHOJ_ENSG00000126785	0.0665043	0	0	0	0	0	0	1	2	ultra_rare_collpase_chr14:63204241_G_C_chr14:63204255_G_C_chr14:63204292_G_A_chr14:63204307_A_G_chr14:63204341_T_C_chr14:63204353_C_T_chr14:63204366_C_T_chr14:63204372_TG_T_chr14:63204928_A_T_chr14:63215090_G_C_chr14:63269112_A_G_chr14:63269145_G_A_chr14:63281037_G_A_chr14:63281125_T_C_chr14:63281136_G_T_chr14:63283187_T_C_chr14:63283208_G_A_chr14:63290881_G_A_chr14:63290986_C_T_chr14:63291020_T_C;chr14:63281082_C_G;chr14:63283190_G_A	0.000870762626058078;0.000465756753472925;0.000263253817180349	0.113219	0.0410318	0.0558461	0.0352589	0.0424959	0.0903503	0.0268511	0.0638457	0.0376993
DOK5_ENSG00000101134	0.0665586	0	0	0	0	0	0	0	3	ultra_rare_collpase_chr20:54475969_T_C_chr20:54475997_G_A_chr20:54476238_G_A_chr20:54554942_C_T_chr20:54554946_G_T_chr20:54555012_G_A_chr20:54555018_C_T_chr20:54555021_A_G_chr20:54558381_T_A_chr20:54570577_A_T_chr20:54588517_G_A_chr20:54588538_A_G_chr20:54588580_C_CT_chr20:54588708_G_A_chr20:54588716_C_T_chr20:54588740_C_T_chr20:54588741_G_A_chr20:54591700_G_A_chr20:54591732_C_A_chr20:54591744_C_T_chr20:54591759_C_T_chr20:54591772_G_A_chr20:54610417_T_G_chr20:54610429_G_A_chr20:54610434_G_A_chr20:54610494_C_T_chr20:54610495_G_A_chr20:54610500_C_A_chr20:54610519_C_T_chr20:54643479_C_T_chr20:54643480_G_A_chr20:54643515_C_T_chr20:54643516_G_A_chr20:54643527_TGGCAGCACATCACAC_T_chr20:54643542_C_T_chr20:54643569_C_T_chr20:54643578_G_A_chr20:54650436_T_G_chr20:54650442_G_A_chr20:54650468_T_C;chr20:54476305_G_A;chr20:54643485_G_A	0.0020047790692965;0.000445524503847712;0.000486007047102183	0.208403	0.0452245	0.0361564	0.0287419	0.0651851	0.206461	0.0444583	0.0364667	0.0288649
KLF5_ENSG00000102554	0.0667101	0	0	0	0	0	0	2	3	ultra_rare_collpase_chr13:73056042_C_T_chr13:73056147_G_A_chr13:73056154_T_C_chr13:73056174_T_A_chr13:73056175_C_A_chr13:73056332_C_T_chr13:73056338_T_C_chr13:73056423_G_C_chr13:73056494_G_A_chr13:73056746_A_G_chr13:73058456_T_A_chr13:73058460_ATTTG_A_chr13:73058505_A_C_chr13:73058595_A_T_chr13:73058740_C_G_chr13:73058745_C_G_chr13:73058770_A_G_chr13:73058803_G_C_chr13:73058818_G_A_chr13:73058982_A_G_chr13:73058988_G_A_chr13:73058997_G_A_chr13:73059001_C_T_chr13:73059008_C_T_chr13:73059100_G_T_chr13:73059116_G_A_chr13:73059162_G_C_chr13:73059174_C_T_chr13:73059359_G_T_chr13:73059397_G_C_chr13:73059401_C_T_chr13:73059587_A_C_chr13:73059665_A_G_chr13:73059669_G_T_chr13:73059675_C_T_chr13:73059697_G_A_chr13:73060204_G_T_chr13:73060244_C_CAGTT_chr13:73060245_A_G_chr13:73060268_C_A_chr13:73060308_A_G_chr13:73060338_C_T_chr13:73060355_C_T_chr13:73060361_GA_G_chr13:73060361_G_GA_chr13:73060383_C_T_chr13:73060386_C_T_chr13:73060406_C_G_chr13:73060437_G_A_chr13:73060988_G_A_chr13:73061012_C_T_chr13:73061047_CTG_C_chr13:73061048_T_A_chr13:73061073_C_CA_chr13:73061130_A_G_chr13:73061924_C_T_chr13:73061934_A_G_chr13:73061954_G_A_chr13:73062003_A_G_chr13:73062138_C_T_chr13:73062151_G_A_chr13:73062152_G_T_chr13:73062168_C_G_chr13:73062179_A_G_chr13:73062237_C_G_chr13:73062255_T_G_chr13:73062260_G_T_chr13:73062377_A_G_chr13:73062590_A_G_chr13:73062623_A_G_chr13:73062630_C_T_chr13:73062725_G_A_chr13:73063896_CTTG_C_chr13:73063941_C_T_chr13:73065213_A_G_chr13:73065221_T_A_chr13:73066121_A_G_chr13:73066160_G_T_chr13:73066170_G_T_chr13:73066179_T_G_chr13:73066181_A_G_chr13:73073083_A_G_chr13:73073451_T_C_chr13:73075773_A_G_chr13:73075818_G_A;chr13:73058622_GACGTGCA_G;chr13:73059680_C_T;chr13:73062452_A_G;chr13:73062483_A_C	0.0037260540277834;0.000688509983394759;0.000873380184425397;0.000405005872585152;0.00034425499169738	0.0476619	0.0598616	0.0415265	0.0209691	0.0594301	0.0421666	0.0557228	0.043715	0.0215147
ZNF500_ENSG00000103199	0.0667682	0	0	0	0	0	0	2	2	ultra_rare_collpase_chr16:4744917_C_G_chr16:4746394_G_T_chr16:4746475_C_T_chr16:4746476_G_A_chr16:4746941_C_T_chr16:4752476_C_T_chr16:4752477_G_A_chr16:4752479_C_T_chr16:4752489_G_A_chr16:4752530_G_A_chr16:4752534_G_A_chr16:4752537_G_A_chr16:4752540_G_A_chr16:4752593_T_C_chr16:4752622_G_A_chr16:4752660_C_T_chr16:4752708_G_A_chr16:4752710_G_A_chr16:4752725_C_T_chr16:4752726_G_A_chr16:4752768_G_A_chr16:4752848_G_A_chr16:4752851_T_A_chr16:4752966_C_A_chr16:4762621_G_A_chr16:4765584_G_C_chr16:4765648_G_A_chr16:4765656_G_A_chr16:4765689_TGCTCCAGCACCAGCA_T_chr16:4765729_G_A_chr16:4765762_C_G_chr16:4765771_G_A_chr16:4765773_C_T_chr16:4765786_G_A_chr16:4765819_G_A_chr16:4765820_G_C_chr16:4765830_C_T_chr16:4765831_G_A_chr16:4765833_A_G_chr16:4765880_C_G;chr16:4752471_T_C;chr16:4752473_C_T;chr16:4752599_C_T	0.00196427848203799;0.000222789322315389;0.00052655028555227;0.000263264479546375	0.0435722	0.11386	0.0578331	0.028656	0.0619913	0.0414215	0.110821	0.0590493	0.0289559
RCN1_ENSG00000049449	0.0668763	0	0	0	0	0	0	3	1	ultra_rare_collpase_chr11:32090984_G_A_chr11:32091248_C_A_chr11:32091280_G_A_chr11:32091295_G_A_chr11:32091343_C_T_chr11:32091345_C_T_chr11:32091419_C_G_chr11:32091446_C_G_chr11:32091448_A_G_chr11:32091693_C_G_chr11:32097151_G_T_chr11:32097217_C_T_chr11:32097218_G_A_chr11:32097235_A_G_chr11:32097250_G_A_chr11:32098387_C_T_chr11:32098409_C_T_chr11:32098410_G_A_chr11:32098433_G_T_chr11:32098443_A_G_chr11:32098463_C_T_chr11:32098508_A_G_chr11:32100563_A_G_chr11:32100589_G_A_chr11:32103281_C_T_chr11:32103337_C_T_chr11:32103359_G_A_chr11:32103365_T_C_chr11:32103454_C_G_chr11:32104373_G_A_chr11:32104378_C_T_chr11:32104382_A_G_chr11:32104390_T_C_chr11:32104450_C_CA_chr11:32105119_T_C_chr11:32105512_A_C;chr11:32097148_A_G;chr11:32097163_G_A;chr11:32103376_G_A	0.00123526791138472;0.000364593882924853;0.00030377901089554;0.000283504110809607	0.0938111	0.0420296	0.0521382	0.0311156	0.0637971	0.0919487	0.0400276	0.0527357	0.0312933
SLC25A38_ENSG00000144659	0.0669412	0	0	0	0	0	0	1	2	ultra_rare_collpase_chr3:39389550_C_T_chr3:39389585_C_T_chr3:39390430_C_T_chr3:39390467_G_A_chr3:39390505_C_T_chr3:39390512_G_A_chr3:39391444_A_G_chr3:39391445_T_C_chr3:39391466_T_C_chr3:39391610_C_T_chr3:39391612_C_T_chr3:39391616_A_G_chr3:39391854_G_A_chr3:39391865_G_A_chr3:39391920_G_A_chr3:39391973_G_A_chr3:39392021_G_A_chr3:39394413_A_G_chr3:39394496_G_A_chr3:39394506_T_C_chr3:39394536_A_G_chr3:39396410_C_T_chr3:39396437_C_T;chr3:39389586_G_A;chr3:39391483_ACT_A	0.00123526791138472;0.000708788983394087;0.000405005872585152	0.132804	0.0414178	0.0426155	0.0283511	0.039847	0.105142	0.0250394	0.0495239	0.0305623
KRTAP5-4_ENSG00000241598	0.0669779	0	0	0	0	0	1	0	0	ultra_rare_collpase_chr11:1621549_G_A_chr11:1621739_C_G_chr11:1621900_G_C_chr11:1621961_A_G_chr11:1622092_A_G	0.000202503	NA	NA	NA	NA	0.0169198	NA	NA	NA	NA
CYP17A1_ENSG00000148795	0.0670102	0	0	0	0	0	1	0	0	ultra_rare_collpase_chr10:102830790_G_GGGAT	0.000182253	NA	NA	NA	NA	0.0169615	NA	NA	NA	NA
CBWD1_ENSG00000172785	0.0670385	0	0	0	0	0	1	2	3	ultra_rare_collpase_chr9:117051_C_T_chr9:117073_G_A_chr9:117150_T_C_chr9:117311_G_A_chr9:117530_C_G_chr9:117576_G_A_chr9:117608_C_T_chr9:117609_G_A_chr9:117620_C_T_chr9:117621_G_A_chr9:117650_G_C_chr9:117693_G_C_chr9:117727_G_A_chr9:117736_G_T_chr9:117743_G_T_chr9:117756_G_A_chr9:117761_C_T_chr9:117764_T_C_chr9:117790_G_C_chr9:118016_T_A_chr9:121552_A_T_chr9:121566_A_C_chr9:122029_T_C_chr9:122046_C_G_chr9:122057_CTTG_C_chr9:122062_T_G_chr9:122093_G_C_chr9:123390_A_T_chr9:123409_C_T_chr9:146114_A_C_chr9:146123_A_C_chr9:146150_A_T_chr9:152034_C_G_chr9:152074_T_C_chr9:154736_T_G_chr9:154781_G_A_chr9:154797_T_G_chr9:156480_C_A_chr9:156496_A_G_chr9:160132_A_G_chr9:160170_A_C_chr9:160235_C_T_chr9:160250_G_A_chr9:160294_C_T_chr9:160338_T_C_chr9:160380_G_A_chr9:160411_G_A_chr9:163989_AT_A_chr9:164921_G_C_chr9:164946_G_A_chr9:165024_T_C_chr9:165032_G_C_chr9:165036_G_C_chr9:165190_T_G_chr9:172086_T_G_chr9:172091_TA_T_chr9:172117_A_C_chr9:172128_C_G_chr9:172139_C_T_chr9:172165_C_T_chr9:173327_C_T_chr9:173363_C_G_chr9:175709_T_G;chr9:117516_G_A;chr9:121975_C_T;chr9:160129_C_T;chr9:160445_T_G;chr9:165004_G_A	0.00275403993357904;0.000243072435585805;0.000202527543745949;0.000567054153671676;0.000688677334413612;0.000344310770851055	0.0764964	0.0432393	0.0390618	0.0220515	0.0661608	0.0750894	0.0428285	0.0394391	0.0221578
HTR4_ENSG00000164270	0.0671448	0	0	0	0	0	0	3	2	ultra_rare_collpase_chr5:148451205_A_C_chr5:148451228_A_C_chr5:148451235_C_T_chr5:148465879_G_A_chr5:148483230_CA_C_chr5:148484299_A_AATGTGCCT_chr5:148486727_T_C_chr5:148491175_G_A_chr5:148509495_C_A_chr5:148509535_G_A_chr5:148509570_C_T_chr5:148509571_G_A_chr5:148509753_G_T_chr5:148509840_C_T_chr5:148509841_G_A_chr5:148509891_C_T_chr5:148509892_G_A_chr5:148509927_T_C_chr5:148510014_C_T_chr5:148523255_G_A_chr5:148548827_G_A_chr5:148550262_A_T_chr5:148616060_T_C_chr5:148654197_G_T;chr5:148509534_C_T;chr5:148509783_C_T;chr5:148509987_G_A;chr5:148550209_G_A	0.00117451703049694;0.000283504110809607;0.000243003523551091;0.000364505285326637;0.000445506459843668	0.353178	0.0422367	0.0281343	0.0303027	0.0472811	0.335916	0.0295055	0.0302199	0.0314049
PLVAP_ENSG00000130300	0.0671623	0	0	0	0	0	0	0	1	ultra_rare_collpase_chr19:17353109_G_A_chr19:17357902_T_C_chr19:17360576_A_G_chr19:17365314_G_A_chr19:17365402_G_A_chr19:17365440_C_T_chr19:17365477_G_C_chr19:17365549_G_A_chr19:17365593_C_T_chr19:17365594_G_A_chr19:17365609_G_T_chr19:17365611_T_C_chr19:17365656_C_G_chr19:17365660_G_A_chr19:17365753_G_A_chr19:17365877_C_A_chr19:17365894_G_A_chr19:17376939_C_T_chr19:17376993_A_G_chr19:17377053_G_A_chr19:17377101_G_A_chr19:17377120_C_T_chr19:17377135_C_T_chr19:17377178_G_C_chr19:17377185_A_G_chr19:17377212_C_T_chr19:17377225_A_G_chr19:17377233_C_T_chr19:17377234_G_A_chr19:17377251_C_T_chr19:17377252_G_A	0.00113402	NA	NA	NA	NA	0.0654043	NA	NA	NA	NA
BTG2_ENSG00000159388	0.0676392	0	0	0	0	0	0	2	1	ultra_rare_collpase_chr1:203305643_A_G_chr1:203305751_G_T_chr1:203306942_G_C_chr1:203307118_C_G_chr1:203307130_G_A_chr1:203307240_C_A_chr1:203307294_C_T_chr1:203307361_C_T_chr1:203307383_T_A_chr1:203307387_G_C_chr1:203307492_G_T_chr1:203307606_A_C_chr1:203307623_G_A_chr1:203308349_G_C_chr1:203309274_G_A_chr1:203309428_C_T_chr1:203309514_G_C_chr1:203309533_T_C_chr1:203309561_G_A;chr1:203307369_C_T;chr1:203307530_A_C	0.000891012919687335;0.000303791315618924;0.000324004698068122	0.387954	0.0422685	0.0309103	0.0358034	0.0396158	0.342056	0.0264208	0.0374309	0.0393964
LAMC1_ENSG00000135862	0.067765	0	0	0	0	0	0	4	5	ultra_rare_collpase_chr1:183023856_C_T_chr1:183023883_A_G_chr1:183023936_G_A_chr1:183024056_G_C_chr1:183024764_AG_A_chr1:183026586_T_G_chr1:183026610_T_A_chr1:183026657_A_G_chr1:183070992_G_A_chr1:183089188_A_G_chr1:183103471_A_G_chr1:183103481_G_A_chr1:183103607_A_G_chr1:183103616_A_G_chr1:183110534_G_A_chr1:183110543_G_A_chr1:183110602_C_T_chr1:183110613_C_T_chr1:183110631_C_T_chr1:183114543_A_G_chr1:183114597_A_G_chr1:183114672_G_A_chr1:183115541_A_G_chr1:183115559_G_A_chr1:183115573_G_A_chr1:183115595_G_A_chr1:183115603_C_T_chr1:183115624_G_A_chr1:183116603_G_C_chr1:183116617_A_G_chr1:183116649_C_CAAT_chr1:183116656_G_A_chr1:183116787_A_T_chr1:183116820_C_G_chr1:183116898_A_C_chr1:183117322_G_C_chr1:183117334_C_T_chr1:183117377_C_T_chr1:183117587_T_A_chr1:183117597_A_G_chr1:183117603_G_A_chr1:183117605_G_C_chr1:183117606_A_T_chr1:183118126_G_A_chr1:183121761_C_T_chr1:183121762_G_A_chr1:183121852_G_A_chr1:183121876_T_C_chr1:183121912_A_G_chr1:183122065_G_A_chr1:183122171_C_T_chr1:183124687_G_A_chr1:183124705_C_T_chr1:183124706_G_A_chr1:183124720_A_G_chr1:183124757_A_G_chr1:183124766_C_T_chr1:183124790_A_G_chr1:183124798_G_A_chr1:183125454_C_T_chr1:183125461_G_C_chr1:183125480_G_A_chr1:183125510_C_G_chr1:183125529_A_C_chr1:183126149_A_G_chr1:183126172_G_A_chr1:183126217_C_T_chr1:183126261_A_G_chr1:183127271_A_G_chr1:183127280_G_T_chr1:183127320_C_A_chr1:183127337_A_G_chr1:183127348_C_T_chr1:183127364_G_A_chr1:183127387_C_T_chr1:183127393_G_A_chr1:183128616_T_C_chr1:183128672_G_C_chr1:183128684_G_A_chr1:183128712_A_C_chr1:183128730_G_A_chr1:183130351_C_G_chr1:183130367_C_T_chr1:183130368_G_A_chr1:183130464_C_T_chr1:183130523_A_G_chr1:183131356_G_A_chr1:183131377_C_T_chr1:183132506_A_C_chr1:183133413_C_G_chr1:183133417_C_A_chr1:183133455_C_G_chr1:183133469_G_A_chr1:183133521_C_T_chr1:183134675_A_G_chr1:183134709_T_C_chr1:183135045_G_A_chr1:183135064_G_A_chr1:183135076_C_T_chr1:183135112_G_A_chr1:183135139_T_G_chr1:183136398_G_A_chr1:183136400_G_A_chr1:183136406_G_A_chr1:183136426_G_C_chr1:183136444_T_G_chr1:183136458_A_G_chr1:183136557_C_T_chr1:183137685_A_C_chr1:183137720_G_A_chr1:183137745_T_C_chr1:183137810_A_G_chr1:183137822_G_C_chr1:183140488_C_T_chr1:183142543_A_G_chr1:183142569_G_A_chr1:183142624_A_C_chr1:183142674_A_G_chr1:183142737_A_C_chr1:183142994_A_G_chr1:183143184_G_GT_chr1:183143191_T_C_chr1:183144175_T_G_chr1:183144177_G_T_chr1:183144243_T_C_chr1:183144259_TATTA_T_chr1:183144271_C_A_chr1:183144280_A_G_chr1:183144299_GTGTTT_G_chr1:183145310_G_T_chr1:183145572_C_G;chr1:183024024_C_T;chr1:183110556_A_G;chr1:183117424_C_T;chr1:183122087_C_T;chr1:183125421_C_T;chr1:183127313_G_A;chr1:183127346_A_G;chr1:183132464_G_A	0.00585233485885545;0.000283515593357635;0.000688537869582827;0.000243003523551091;0.000931513506945851;0.000243003523551091;0.000627759102506986;0.00042525616621441;0.000243003523551091	0.384288	0.041555	0.0134814	0.0154955	0.0661978	0.381389	0.0407171	0.0136465	0.01559
ECE2_ENSG00000145194	0.0677843	0	0	0	0	0	1	3	4	ultra_rare_collpase_chr3:184275204_T_C_chr3:184275273_T_C_chr3:184276497_G_A_chr3:184276944_A_G_chr3:184277009_G_A_chr3:184277254_C_T_chr3:184277265_A_C_chr3:184277298_G_A_chr3:184277322_C_T_chr3:184277376_C_T_chr3:184277377_G_A_chr3:184277406_C_T_chr3:184277407_G_A_chr3:184277436_C_A_chr3:184277445_G_A_chr3:184277972_C_T_chr3:184278051_T_C_chr3:184278186_C_T_chr3:184278315_T_C_chr3:184278522_C_T_chr3:184278550_A_G_chr3:184283923_C_T_chr3:184283926_C_T_chr3:184285014_C_A_chr3:184285092_C_T_chr3:184285491_T_C_chr3:184285536_C_T_chr3:184285539_C_T_chr3:184287840_T_C_chr3:184287847_C_T_chr3:184287872_C_A_chr3:184287874_C_T_chr3:184287882_G_A_chr3:184289467_G_A_chr3:184289471_T_A_chr3:184289488_C_T_chr3:184289515_C_T_chr3:184289659_A_G_chr3:184290294_A_C_chr3:184290351_C_T_chr3:184290558_T_A_chr3:184290600_A_G_chr3:184290615_G_A_chr3:184290655_G_A_chr3:184290668_G_T_chr3:184290797_C_G_chr3:184290802_C_G_chr3:184290806_G_C_chr3:184290815_G_A_chr3:184291069_C_T_chr3:184291106_G_A_chr3:184291115_C_T_chr3:184291118_C_G_chr3:184291127_A_G_chr3:184291175_G_A_chr3:184291186_G_A_chr3:184291228_A_G_chr3:184291395_G_A_chr3:184291425_G_A_chr3:184292062_G_A_chr3:184292077_C_T_chr3:184292078_G_A_chr3:184292113_G_A_chr3:184292132_G_A_chr3:184292138_G_A_chr3:184292140_G_A_chr3:184292206_A_G_chr3:184292212_C_A_chr3:184292236_T_C;chr3:184277281_C_G;chr3:184289690_C_G;chr3:184290258_G_A;chr3:184290822_T_A;chr3:184291171_G_A;chr3:184291207_G_A;chr3:184292176_C_T	0.00354380138512008;0.000992264387833624;0.000364505285326637;0.000243013365735115;0.000486026731470231;0.000627784528149048;0.000222753229921834;0.000202511138112596	0.305915	0.0408299	0.0193083	0.0188589	0.0613822	0.298031	0.0373042	0.0199481	0.0191686
PDZD11_ENSG00000120509	0.0678822	0	0	0	0	0	0	1	1	ultra_rare_collpase_chrX:70282329_G_A_chrX:70282341_G_A_chrX:70282831_G_T_chrX:70283304_C_T_chrX:70283331_A_T_chrX:70283356_T_C_chrX:70283608_G_C_chrX:70287289_G_A_chrX:70287312_G_A_chrX:70287728_T_C_chrX:70287802_G_A_chrX:70288472_A_G;chrX:70283371_C_T	0.000607508808877729;0.000222789322315389	0.181813	0.0447171	0.0505894	0.0378892	0.0245321	0.114504	0.0171394	0.0706833	0.0447853
OR14C36_ENSG00000177174	0.067916	0	0	0	0	0	0	1	0	ultra_rare_collpase_chr1:248348872_A_G_chr1:248348941_C_T_chr1:248348953_T_C_chr1:248349133_G_A_chr1:248349478_C_A_chr1:248349624_A_G	0.000283504	NA	NA	NA	NA	0.0671799	NA	NA	NA	NA
TMCO5A_ENSG00000166069	0.0679166	0	0	0	0	0	0	0	1	ultra_rare_collpase_chr15:37932699_T_A_chr15:37932730_G_A_chr15:37932739_T_G_chr15:37932773_T_C_chr15:37932867_T_C_chr15:37934656_G_A_chr15:37936370_T_G_chr15:37936453_AAG_A_chr15:37937366_G_C_chr15:37941148_G_A_chr15:37942190_G_A_chr15:37942204_C_T_chr15:37951068_T_G_chr15:37951154_G_T_chr15:37951203_C_T_chr15:37951230_A_G_chr15:37966635_TC_T	0.00070876	NA	NA	NA	NA	0.0664674	NA	NA	NA	NA
DPYD_ENSG00000188641	0.0679288	0	0	0	0	0	0	12	6	ultra_rare_collpase_chr1:97079002_G_C_chr1:97079010_C_T_chr1:97079056_C_T_chr1:97079062_T_C_chr1:97082431_C_A_chr1:97082454_G_A_chr1:97098485_T_C_chr1:97098488_C_T_chr1:97098502_A_G_chr1:97098598_C_T_chr1:97098599_G_A_chr1:97098621_A_C_chr1:97101581_T_A_chr1:97101794_A_G_chr1:97101926_T_G_chr1:97101955_T_A_chr1:97102068_A_G_chr1:97112552_G_A_chr1:97112607_G_A_chr1:97112723_T_A_chr1:97112792_C_T_chr1:97112799_G_C_chr1:97112806_A_G_chr1:97112835_C_T_chr1:97112886_A_C_chr1:97120078_T_C_chr1:97120527_G_A_chr1:97128572_T_C_chr1:97128636_G_A_chr1:97138342_A_T_chr1:97138343_A_G_chr1:97145095_G_A_chr1:97145148_G_A_chr1:97145161_T_C_chr1:97145166_A_G_chr1:97145214_G_A_chr1:97145228_T_C_chr1:97145245_G_T_chr1:97145392_G_C_chr1:97145409_T_C_chr1:97145449_C_T_chr1:97145464_G_A_chr1:97145559_T_C_chr1:97145628_C_T_chr1:97145658_A_G_chr1:97145681_G_A_chr1:97145883_A_AT_chr1:97161133_A_G_chr1:97174217_A_C_chr1:97192305_T_C_chr1:97192310_A_G_chr1:97192364_A_T_chr1:97192420_T_C_chr1:97192486_G_A_chr1:97193111_CT_C_chr1:97193140_C_T_chr1:97193163_A_G_chr1:97201782_T_A_chr1:97201788_T_C_chr1:97201798_G_A_chr1:97201848_T_C_chr1:97215959_T_C_chr1:97216140_G_A_chr1:97216142_G_A_chr1:97234916_G_A_chr1:97234917_T_C_chr1:97234986_T_C_chr1:97234991_G_T_chr1:97237866_A_C_chr1:97240515_A_G_chr1:97244260_G_A_chr1:97244273_C_T_chr1:97244387_G_A_chr1:97254486_A_G_chr1:97254691_A_G_chr1:97254837_A_G_chr1:97260039_T_C_chr1:97272618_T_G_chr1:97298867_G_C_chr1:97298886_T_A_chr1:97298916_T_G_chr1:97298953_G_C_chr1:97298958_T_C_chr1:97299081_G_C_chr1:97299566_G_A_chr1:97299724_A_G_chr1:97299726_T_C_chr1:97299792_G_A_chr1:97299831_A_C_chr1:97304004_A_G_chr1:97304084_T_C_chr1:97305363_A_C_chr1:97305372_G_A_chr1:97306195_C_T_chr1:97306234_C_T_chr1:97306269_C_T_chr1:97306270_G_A_chr1:97306281_C_T_chr1:97306282_G_A_chr1:97306966_A_G_chr1:97307864_T_A_chr1:97343660_G_A_chr1:97343698_T_A_chr1:97348275_A_T_chr1:97373107_T_G_chr1:97373266_T_A_chr1:97373335_A_G_chr1:97373560_CCTGCCCACAGGCCAGG_C_chr1:97373596_T_C_chr1:97381954_A_G_chr1:97382003_C_A_chr1:97382221_C_A_chr1:97417767_T_C_chr1:97417782_G_A_chr1:97417793_G_T_chr1:97450114_G_A_chr1:97450118_T_G_chr1:97450168_A_G_chr1:97450189_C_T_chr1:97450190_G_A_chr1:97450207_A_G_chr1:97450876_A_G_chr1:97451045_G_C_chr1:97451105_T_C_chr1:97451123_G_T_chr1:97451128_T_C_chr1:97451155_T_C_chr1:97451162_G_A_chr1:97451188_G_A_chr1:97451241_T_C_chr1:97451283_A_G_chr1:97451308_C_T_chr1:97451310_A_T_chr1:97451331_A_C_chr1:97458053_T_A_chr1:97458126_G_A_chr1:97461963_A_G_chr1:97492831_A_G_chr1:97492883_A_G_chr1:97492887_A_G_chr1:97492906_G_C_chr1:97492945_G_A_chr1:97492966_C_T_chr1:97500798_T_C_chr1:97500829_G_A_chr1:97500889_C_T_chr1:97500956_G_A_chr1:97501002_A_T_chr1:97501012_T_A_chr1:97512981_T_C_chr1:97513041_T_C_chr1:97513160_A_G_chr1:97513292_A_G_chr1:97513304_A_G_chr1:97515815_C_T_chr1:97515851_C_T_chr1:97515853_G_C_chr1:97536947_T_A_chr1:97549560_C_T_chr1:97549695_TTCTGGGAGACCCCA_T_chr1:97554178_A_C_chr1:97559346_A_T_chr1:97559370_T_G_chr1:97559466_T_C_chr1:97559522_G_A_chr1:97559525_T_C_chr1:97559551_T_A_chr1:97559563_T_C_chr1:97559601_T_C_chr1:97559690_T_C_chr1:97563623_A_G_chr1:97573789_G_A_chr1:97573796_T_C_chr1:97573819_A_G_chr1:97573826_G_C_chr1:97573871_G_A_chr1:97593273_C_T_chr1:97593289_G_A_chr1:97593321_T_C_chr1:97593322_C_T_chr1:97593343_C_T_chr1:97593352_G_A_chr1:97593507_T_A_chr1:97593512_C_T_chr1:97593514_A_G_chr1:97595131_C_T_chr1:97595166_C_A_chr1:97603512_T_C_chr1:97610494_T_C_chr1:97612451_G_A_chr1:97632074_G_A_chr1:97632083_A_G_chr1:97632163_A_AC_chr1:97632171_G_A_chr1:97632189_A_G_chr1:97632272_G_A_chr1:97632353_G_A_chr1:97651127_A_G_chr1:97651214_C_A_chr1:97651238_C_T_chr1:97651290_T_TA_chr1:97651377_T_C_chr1:97651443_T_C_chr1:97651480_T_C_chr1:97651504_A_G_chr1:97651510_C_A_chr1:97651519_T_C_chr1:97651529_T_C_chr1:97651592_A_G_chr1:97669061_G_A_chr1:97691479_C_A_chr1:97691494_AG_A_chr1:97691515_T_C_chr1:97691522_C_T_chr1:97691569_T_C_chr1:97691592_G_A_chr1:97691769_G_A_chr1:97691776_G_A_chr1:97699370_C_A_chr1:97699399_T_C_chr1:97699430_T_G_chr1:97699435_C_T_chr1:97699510_G_C_chr1:97699542_G_T_chr1:97721505_C_T_chr1:97721599_T_A_chr1:97721607_A_C_chr1:97721626_C_T_chr1:97721634_T_C_chr1:97738355_G_A_chr1:97740410_GATGA_G_chr1:97740450_T_C_chr1:97740456_G_A_chr1:97742506_T_C_chr1:97743307_A_G_chr1:97743338_A_G_chr1:97743357_T_C_chr1:97743421_T_C_chr1:97743450_TACTGGTGAGATGTTTTATTAA_T_chr1:97743503_A_G_chr1:97743517_C_T_chr1:97743523_T_A_chr1:97743541_T_A_chr1:97743561_A_G_chr1:97743566_T_A_chr1:97743686_A_G_chr1:97780642_G_C_chr1:97786492_T_C_chr1:97786519_A_G_chr1:97817700_A_G_chr1:97817854_A_G_chr1:97820647_T_C_chr1:97826999_T_A_chr1:97827026_G_A_chr1:97827863_T_C_chr1:97827956_A_G_chr1:97828018_T_G_chr1:97828056_G_A_chr1:97828085_T_TG_chr1:97828139_G_A_chr1:97828153_G_A_chr1:97837215_T_C_chr1:97837318_T_C_chr1:97837391_A_C_chr1:97870831_T_C_chr1:97890842_A_G_chr1:97891203_T_C_chr1:97920886_C_T_chr1:97920902_C_T_chr1:97920919_C_A_chr1:97921056_G_A_chr1:97921059_C_T_chr1:97924030_A_G_chr1:97933714_T_C_chr1:97933747_T_C_chr1:97933908_T_C_chr1:97976374_G_A_chr1:97976949_G_C;chr1:97145337_A_C;chr1:97191943_T_C;chr1:97193124_G_A;chr1:97305279_G_A;chr1:97306334_A_G;chr1:97307222_A_C;chr1:97450099_C_T;chr1:97451085_T_A;chr1:97515787_A_C;chr1:97554196_C_T;chr1:97573870_C_T;chr1:97588641_G_A;chr1:97593534_T_C;chr1:97691566_C_A;chr1:97796737_G_T;chr1:97827917_T_C;chr1:97828002_C_A	0.0136284476124904;0.000243003523551091;0.000263253817180349;0.000222753229921834;0.000546757927989956;0.000303754404438864;0.000243003523551091;0.000324004698068122;0.000344282879014946;0.000668259689765502;0.000263275142776135;0.000222762251923856;0.000648009396136244;0.00042525616621441;0.000243003523551091;0.000324004698068122;0.000222753229921834;0.000425273390036452	0.05104	0.054028	0.025599	0.01312	0.055572	0.041113	0.0478733	0.0280498	0.0137338
C2orf91_ENSG00000205086	0.068116	0	0	0	0	0	0	1	2	ultra_rare_collpase_chr2:41936865_A_G_chr2:41939101_T_C_chr2:41939135_A_G_chr2:41939756_A_T_chr2:41950872_A_G_chr2:41953043_CCT_C_chr2:41953057_A_G_chr2:41954424_A_T_chr2:41954596_T_C_chr2:41954656_G_A_chr2:41954778_T_G;chr2:41936841_A_C;chr2:41940355_A_G	0.000668259689765502;0.000405005872585152;0.000668259689765502	0.0411746	0.102284	0.06622	0.0324327	0.0501598	0.0304239	0.0757089	0.074422	0.0343826
PDE12_ENSG00000174840	0.068176	0	0	0	0	0	0	1	2	ultra_rare_collpase_chr3:57556382_G_C_chr3:57556561_A_G_chr3:57556566_A_G_chr3:57556621_A_G_chr3:57556660_A_G_chr3:57556761_C_G_chr3:57556965_C_T_chr3:57557079_G_A_chr3:57557083_A_G_chr3:57557086_C_T_chr3:57557219_C_T_chr3:57557223_C_G_chr3:57557366_CT_C_chr3:57557383_T_C_chr3:57557414_T_C_chr3:57557556_C_T_chr3:57557590_C_T_chr3:57559314_C_G_chr3:57559316_G_A_chr3:57559564_G_A_chr3:57559682_C_G_chr3:57559780_C_G_chr3:57559903_C_A_chr3:57559952_T_A;chr3:57557374_A_G;chr3:57557649_G_A	0.000708760277024017;0.000263296471827277;0.000546757927989956	0.0522113	0.0521232	0.076383	0.0393445	0.0492221	0.0421722	0.0365538	0.0836622	0.0411761
TGFB2_ENSG00000092969	0.0682536	0	0	0	0	0	0	5	6	ultra_rare_collpase_chr1:218345353_G_A_chr1:218345850_A_AGCG_chr1:218346017_C_A_chr1:218346267_C_T_chr1:218346315_T_C_chr1:218346342_C_T_chr1:218346955_GGGC_G_chr1:218346998_C_T_chr1:218347024_T_G_chr1:218348205_C_T_chr1:218348362_G_A_chr1:218349639_A_T_chr1:218349679_T_A_chr1:218349819_G_A_chr1:218349984_G_A_chr1:218351874_A_G_chr1:218361524_T_G_chr1:218365703_T_C_chr1:218365828_G_C_chr1:218372244_T_C_chr1:218372293_T_C_chr1:218372294_T_C_chr1:218372334_T_C_chr1:218377454_T_C_chr1:218402572_A_T_chr1:218402578_G_A_chr1:218404765_A_G_chr1:218405193_G_A_chr1:218405222_G_A_chr1:218434127_G_A_chr1:218435979_G_A_chr1:218435988_C_T_chr1:218436038_A_G_chr1:218436041_G_A_chr1:218437455_G_A_chr1:218439843_A_G_chr1:218439856_T_C_chr1:218439908_G_A_chr1:218440009_C_G_chr1:218441243_G_A_chr1:218441298_T_C_chr1:218441336_A_G_chr1:218441361_A_G_chr1:218441496_C_T_chr1:218441497_G_A_chr1:218441621_A_T_chr1:218441665_GTTAA_G_chr1:218441669_A_G_chr1:218441712_A_C_chr1:218441715_T_C_chr1:218442150_G_A_chr1:218442334_A_C_chr1:218442416_T_C_chr1:218442525_C_A_chr1:218442535_G_A_chr1:218442574_A_G;chr1:218346900_G_A;chr1:218347004_G_A;chr1:218348374_T_C;chr1:218349544_TGGGAAA_T;chr1:218372217_G_A;chr1:218394556_A_G;chr1:218405178_C_T;chr1:218441951_C_A;chr1:218442459_G_A;chr1:218444312_G_A	0.00220728200558908;0.00050627784528149;0.000263253817180349;0.000830262038799563;0.000465756753472925;0.000324004698068122;0.000263253817180349;0.000587282300526529;0.000222753229921834;0.000931513506945851;0.000324004698068122	0.264482	0.0391731	0.021372	0.0191529	0.0606142	0.258995	0.0348024	0.0218689	0.0193742
SREK1_ENSG00000153914	0.0682573	0	0	0	0	0	0	1	2	ultra_rare_collpase_chr5:66144389_G_A_chr5:66153480_T_A_chr5:66153510_G_A_chr5:66153530_G_A_chr5:66156040_C_T_chr5:66156042_A_G_chr5:66156058_T_C_chr5:66156201_C_T_chr5:66156220_TTTTAC_T_chr5:66158803_T_C_chr5:66159082_T_G_chr5:66159240_A_G_chr5:66162118_T_A_chr5:66162418_C_T_chr5:66164589_T_G_chr5:66164589_T_TA_chr5:66164657_AAGG_A_chr5:66164816_G_A_chr5:66164833_C_T_chr5:66170143_G_A_chr5:66170677_G_A_chr5:66170688_A_G_chr5:66170694_C_T_chr5:66170695_G_A_chr5:66170755_A_G_chr5:66170773_G_A_chr5:66170847_G_A_chr5:66170926_G_A_chr5:66170934_C_T_chr5:66174954_G_A_chr5:66175019_T_C_chr5:66177617_G_A_chr5:66177644_A_C_chr5:66178794_G_A;chr5:66170772_C_T;chr5:66177653_C_T	0.00109351585597991;0.000789857420609203;0.000263264479546375	0.0643489	0.0455905	0.0581712	0.0314481	0.0510055	0.0536738	0.0329144	0.0632907	0.0328023
C2CD4B_ENSG00000205502	0.0683685	0	0	0	0	0	0	1	1	ultra_rare_collpase_chr15:62163939_C_A_chr15:62163997_G_A_chr15:62164011_G_C_chr15:62164015_G_A_chr15:62164173_C_G_chr15:62164189_G_A_chr15:62164228_G_A_chr15:62164308_G_C_chr15:62164417_C_T_chr15:62164437_A_T_chr15:62164458_A_C_chr15:62164599_C_CTGTGGGCCCGGGGCCT_chr15:62164649_C_T_chr15:62164653_C_A_chr15:62164654_G_A_chr15:62164671_T_C_chr15:62164680_G_A_chr15:62164688_G_A_chr15:62164713_A_G_chr15:62164719_G_C_chr15:62164731_G_A_chr15:62164762_G_A_chr15:62164817_CCGGGGCACGG_C_chr15:62165026_T_C;chr15:62164649_C_CT	0.000830262038799563;0.00032413597504153	0.107337	0.0504596	0.0790921	0.049117	0.0569696	0.0966231	0.0418312	0.0841972	0.0506769
ARL4A_ENSG00000122644	0.068439	0	0	0	0	0	0	1	0	ultra_rare_collpase_chr7:12688292_C_G_chr7:12688310_A_G_chr7:12688342_T_G_chr7:12688343_G_T_chr7:12688629_G_C_chr7:12688703_T_G_chr7:12688727_C_T	0.000243004	NA	NA	NA	NA	0.0672131	NA	NA	NA	NA
CTNNA2_ENSG00000066032	0.0684814	0	0	0	0	0	0	5	3	ultra_rare_collpase_chr2:79299473_T_C_chr2:79299475_G_C_chr2:79312968_A_G_chr2:79512691_C_G_chr2:79512728_C_A_chr2:79512729_A_C_chr2:79512937_G_T_chr2:79512965_C_G_chr2:79512966_T_C_chr2:79512976_C_T_chr2:79513660_T_A_chr2:79624284_A_G_chr2:79651605_T_C_chr2:79744574_G_A_chr2:79799731_A_G_chr2:79799732_A_G_chr2:79848601_T_A_chr2:79858019_C_T_chr2:79858061_C_T_chr2:79858091_C_T_chr2:79858112_C_T_chr2:79858120_C_T_chr2:79869841_A_G_chr2:79869871_A_G_chr2:79874088_C_A_chr2:79874119_G_A_chr2:79874244_G_A_chr2:79874302_C_T_chr2:79909646_C_T_chr2:79950395_A_G_chr2:79950419_A_G_chr2:79950783_T_C_chr2:79950786_T_C_chr2:79950842_A_G_chr2:79960643_A_G_chr2:79960650_A_G_chr2:79972934_A_G_chr2:79981032_T_G_chr2:79998091_T_C_chr2:79998186_T_C_chr2:79998197_A_G_chr2:80091225_A_G_chr2:80091255_A_G_chr2:80104717_A_T_chr2:80104799_T_C_chr2:80104901_A_G_chr2:80147971_G_T_chr2:80225471_A_G_chr2:80225498_T_C_chr2:80242394_G_A_chr2:80252498_T_C_chr2:80252512_A_G_chr2:80261305_T_C_chr2:80261399_A_T_chr2:80261466_A_G_chr2:80264107_T_C_chr2:80264284_A_T_chr2:80264327_T_A_chr2:80275469_T_C_chr2:80288243_A_G_chr2:80322433_T_C_chr2:80326382_A_G_chr2:80330791_T_C_chr2:80330800_T_C_chr2:80330828_G_C_chr2:80330936_A_G_chr2:80330993_A_G_chr2:80332393_G_T_chr2:80351551_T_C_chr2:80393218_G_A_chr2:80393230_G_C_chr2:80393248_C_T_chr2:80403615_T_G_chr2:80410454_T_A_chr2:80410527_A_G_chr2:80413708_T_C_chr2:80419453_G_A_chr2:80433959_A_G_chr2:80443327_A_G_chr2:80486005_T_A_chr2:80486067_A_G_chr2:80501325_A_C_chr2:80505995_T_C_chr2:80545914_A_G_chr2:80545920_C_T_chr2:80545952_G_A_chr2:80546021_G_A_chr2:80546039_G_A_chr2:80555746_G_A_chr2:80555765_G_A_chr2:80555789_G_A_chr2:80555804_T_C_chr2:80555825_T_C_chr2:80564630_T_C_chr2:80574225_C_A_chr2:80581707_C_T_chr2:80581760_C_T_chr2:80581761_G_A_chr2:80585688_G_A_chr2:80585693_G_A_chr2:80589418_G_A_chr2:80604063_T_C_chr2:80604080_A_G_chr2:80608502_T_C_chr2:80608506_A_T_chr2:80608630_T_C_chr2:80608907_T_A_chr2:80609684_T_C_chr2:80619041_G_GCT_chr2:80619089_G_A_chr2:80619171_C_T_chr2:80619206_G_A_chr2:80619224_C_T_chr2:80647646_C_T_chr2:80647776_TGAA_T_chr2:80647819_C_T_chr2:80648745_CACTA_C_chr2:80648764_AAC_A;chr2:79649731_A_G;chr2:79667704_A_G;chr2:79960672_A_AT;chr2:80275397_A_C;chr2:80485520_A_G;chr2:80618722_G_A;chr2:80647639_G_A	0.00465756753472925;0.000222762251923856;0.000486007047102183;0.000283504110809607;0.000243003523551091;0.000263253817180349;0.000222753229921834;0.000992344768925432	0.234925	0.043665	0.0227385	0.0191439	0.0697961	0.232962	0.0449166	0.0229302	0.0192245
OR7G1_ENSG00000161807	0.0685384	0	0	0	0	0	0	1	1	ultra_rare_collpase_chr19:9114877_T_G_chr19:9114886_C_T_chr19:9115564_G_C;chr19:9114919_G_C	0.000222753229921834;0.000425273390036452	0.0461898	0.135343	0.109255	0.0548014	0.0611782	0.0411464	0.123011	0.114623	0.0561314
FLYWCH2_ENSG00000162076	0.068636	0	0	0	0	0	0	1	0	ultra_rare_collpase_chr16:2883273_G_T_chr16:2896471_G_A_chr16:2896555_C_A_chr16:2896646_T_C_chr16:2896705_G_A_chr16:2896714_C_T_chr16:2896715_G_A_chr16:2896754_G_A	0.000263254	NA	NA	NA	NA	0.0679102	NA	NA	NA	NA
ZBTB17_ENSG00000116809	0.0689882	0	0	0	0	0	0	2	3	ultra_rare_collpase_chr1:15937302_C_G_chr1:15937503_C_T_chr1:15937611_C_G_chr1:15937622_G_A_chr1:15937881_G_A_chr1:15937896_G_A_chr1:15938003_G_A_chr1:15938005_C_T_chr1:15938853_G_A_chr1:15939387_A_G_chr1:15939625_A_G_chr1:15939823_CTG_C_chr1:15940024_G_C_chr1:15940074_G_A_chr1:15940099_A_C_chr1:15940214_T_C_chr1:15940247_TGCGC_T_chr1:15940247_T_C_chr1:15940262_C_T_chr1:15940401_AGTTTT_A_chr1:15940433_C_T_chr1:15942045_C_T_chr1:15942046_G_A_chr1:15942051_C_T_chr1:15942052_G_A_chr1:15942070_C_G_chr1:15942125_G_A_chr1:15942391_C_T_chr1:15942537_T_C_chr1:15942565_C_T_chr1:15942576_G_A_chr1:15942618_T_A_chr1:15942619_C_A_chr1:15942622_C_T_chr1:15943168_T_C_chr1:15943190_C_T_chr1:15943504_T_C_chr1:15943685_C_T_chr1:15944304_T_C_chr1:15944338_C_T_chr1:15944401_C_T_chr1:15944402_G_A_chr1:15944485_C_T_chr1:15944977_G_A_chr1:15945010_C_T_chr1:15945017_C_G_chr1:15945028_T_G_chr1:15945801_G_A_chr1:15946154_C_T_chr1:15947055_C_T_chr1:15948321_C_T_chr1:15948336_C_T_chr1:15948402_C_T_chr1:15948477_T_C_chr1:15948486_G_T_chr1:15975671_G_A_chr1:15975983_C_T_chr1:15976069_G_A;chr1:15937908_C_T;chr1:15940107_T_C;chr1:15946994_T_A;chr1:15947012_G_A	0.00263253817180349;0.000243023208716432;0.000243003523551091;0.000465756753472925;0.000911300121506683	0.684341	0.0431387	0.00906206	0.0222903	0.0566313	0.673489	0.0362192	0.00973121	0.0230945
SSBP4_ENSG00000130511	0.069008	0	0	0	0	0	0	4	4	ultra_rare_collpase_chr19:18419385_G_A_chr19:18419620_G_A_chr19:18419662_G_C_chr19:18419707_A_T_chr19:18427774_C_T_chr19:18427818_G_A_chr19:18427920_G_A_chr19:18427933_G_A_chr19:18427959_G_A_chr19:18430865_G_A_chr19:18431354_G_GC_chr19:18431663_G_A_chr19:18431680_C_T_chr19:18431699_C_T_chr19:18432006_C_T_chr19:18432041_C_T_chr19:18432045_G_A_chr19:18432151_A_G_chr19:18432166_G_A_chr19:18432169_C_T_chr19:18432214_T_C_chr19:18432579_C_T_chr19:18433184_T_C_chr19:18433199_T_G_chr19:18433722_G_C_chr19:18433752_A_G_chr19:18433755_C_T_chr19:18433793_C_T_chr19:18433805_C_T_chr19:18433810_G_A_chr19:18433934_TG_T_chr19:18435067_A_AT_chr19:18435308_T_C_chr19:18435324_C_G_chr19:18435372_C_T_chr19:18435605_C_T_chr19:18435642_C_T_chr19:18435777_C_T_chr19:18435810_T_C_chr19:18435819_C_T_chr19:18435836_ACCT_A_chr19:18435837_C_T_chr19:18436037_G_T_chr19:18436067_C_T_chr19:18436145_C_T_chr19:18436205_T_C_chr19:18436334_A_G_chr19:18436341_G_A_chr19:18436448_A_G_chr19:18436691_G_A_chr19:18436697_G_A_chr19:18436749_C_T_chr19:18436857_T_C_chr19:18436974_A_C_chr19:18437617_G_A_chr19:18437619_G_A;chr19:18419279_T_TGCGCGCTCCGGCGGCGGGACCCACCC;chr19:18430914_C_T;chr19:18431662_C_T;chr19:18432036_C_T;chr19:18433021_G_A;chr19:18436083_C_T;chr19:18436796_C_G	0.00243003523551092;0.000306748466257669;0.000222780298120544;0.00026334980957783;0.000870833164567216;0.000263275142776135;0.00054678007290401;0.000445560596241089	0.0419271	0.327402	-0.0429446	0.0211109	0.069008	0.0419271	0.327402	-0.0429446	0.0211109
LRRC31_ENSG00000114248	0.069024	0	0	0	0	0	0	0	2	ultra_rare_collpase_chr3:169837494_C_T_chr3:169837567_C_T_chr3:169837579_A_G_chr3:169837624_A_G_chr3:169840106_A_C_chr3:169840244_C_A_chr3:169840281_G_T_chr3:169848270_G_C_chr3:169851691_G_A_chr3:169851741_G_A_chr3:169851754_C_T_chr3:169851774_G_A_chr3:169854816_G_GTGACATC_chr3:169854849_G_A_chr3:169854938_A_C_chr3:169854953_A_T_chr3:169856719_T_C_chr3:169856866_G_T_chr3:169860683_G_A_chr3:169860717_G_A_chr3:169869734_A_T;chr3:169860576_C_T	0.00085051233242882;0.000891085098626919	0.046732	0.0981583	0.0812485	0.0408546	0.0676736	0.0457966	0.0962609	0.0819478	0.0410301
PTPRN2_ENSG00000155093	0.0690628	0	0	0	0	0	1	7	6	ultra_rare_collpase_chr7:157540718_T_C_chr7:157540770_C_T_chr7:157548965_G_T_chr7:157568947_C_T_chr7:157571468_G_A_chr7:157574288_G_A_chr7:157574288_G_GT_chr7:157574419_C_T_chr7:157574440_A_T_chr7:157574459_G_A_chr7:157576685_G_C_chr7:157578027_G_C_chr7:157578031_T_C_chr7:157578083_C_T_chr7:157578098_G_T_chr7:157578143_G_A_chr7:157579494_A_C_chr7:157595255_C_T_chr7:157595314_A_G_chr7:157604004_T_C_chr7:157604063_C_T_chr7:157621383_G_A_chr7:157636121_C_T_chr7:157656371_C_T_chr7:157656476_C_T_chr7:157656542_G_A_chr7:157680882_TAAAC_T_chr7:157680933_C_T_chr7:157680970_C_T_chr7:157681008_C_A_chr7:157682807_C_T_chr7:157683907_G_C_chr7:157684058_C_G_chr7:157684138_C_A_chr7:157684152_C_T_chr7:157684165_G_T_chr7:157687833_AT_A_chr7:157691130_C_T_chr7:157691149_T_G_chr7:157691154_G_A_chr7:157691210_CTTTCT_C_chr7:157692100_C_T_chr7:157751402_T_G_chr7:157751413_G_A_chr7:157843054_A_C_chr7:157843075_T_G_chr7:157879830_C_T_chr7:157879941_C_G_chr7:157879956_T_C_chr7:157879972_C_A_chr7:157879995_T_G_chr7:157880026_C_T_chr7:157880033_T_G_chr7:157880133_G_A_chr7:157880143_T_C_chr7:157886466_A_G_chr7:157898678_C_T_chr7:157905530_TGAA_T_chr7:157905621_C_CA_chr7:157917592_T_C_chr7:157985458_C_A_chr7:157985472_G_A_chr7:157985497_C_T_chr7:158016596_T_C_chr7:158016853_G_C_chr7:158016880_G_A_chr7:158031744_G_C_chr7:158081370_C_T_chr7:158097731_G_A_chr7:158110869_G_A_chr7:158110872_C_T_chr7:158110904_G_T_chr7:158110907_C_T_chr7:158110908_G_A_chr7:158133719_G_T_chr7:158133869_T_A_chr7:158133888_T_A_chr7:158133906_C_T_chr7:158133950_G_A_chr7:158134008_G_A_chr7:158167152_C_T_chr7:158192419_G_A_chr7:158205213_G_A_chr7:158205226_G_A_chr7:158212909_G_T_chr7:158213050_T_G_chr7:158213111_T_C_chr7:158292007_T_C_chr7:158292048_G_A_chr7:158316855_G_A_chr7:158316879_C_T_chr7:158316902_G_A_chr7:158373337_G_C;chr7:157579511_G_T;chr7:157595294_G_A;chr7:157621367_A_G;chr7:157621430_G_A;chr7:157621454_G_A;chr7:157656386_T_C;chr7:157656535_C_T;chr7:157683912_G_T;chr7:157728528_A_G;chr7:157843040_G_A;chr7:158110890_G_A;chr7:158212997_A_G;chr7:158275605_T_C	0.00435381313029039;0.000648035641960308;0.000243023208716432;0.000222870572979982;0.000648035641960308;0.000263264479546375;0.00026390580592773;0.000303815928056388;0.000202511138112596;0.000567077122488658;0.000425307841866494;0.000384786747134351;0.000992264387833624;0.000243013365735115	0.913368	0.0408164	0.00159633	0.0146734	0.0624636	0.910988	0.037169	0.00167793	0.0150094
AJM1_ENSG00000232434	0.0692314	1	0	0	0	0	0	0	0	ultra_rare_collpase_chr9:136847089_G_GGC	2.02503e-05	NA	NA	NA	NA	1.48967e-10	NA	NA	NA	NA
DNAH14_ENSG00000185842	0.0692342	0	0	0	0	0	0	9	7	ultra_rare_collpase_chr1:224960291_A_G_chr1:224964478_G_A_chr1:224964481_C_A_chr1:224964521_G_A_chr1:224967522_C_T_chr1:224968838_A_G_chr1:224968873_C_T_chr1:224968874_G_A_chr1:225002809_T_A_chr1:225002833_G_A_chr1:225002856_T_C_chr1:225007425_C_T_chr1:225007492_T_C_chr1:225038824_G_T_chr1:225043742_A_T_chr1:225043788_GAGTA_G_chr1:225043980_ATAAG_A_chr1:225050222_C_T_chr1:225050287_A_ATT_chr1:225050368_C_T_chr1:225051462_CCTGA_C_chr1:225051533_T_C_chr1:225051628_T_C_chr1:225051664_C_T_chr1:225051665_G_A_chr1:225079220_C_G_chr1:225079275_TA_T_chr1:225079339_C_T_chr1:225079442_T_C_chr1:225080410_C_G_chr1:225080586_A_G_chr1:225080686_A_G_chr1:225085625_A_T_chr1:225085704_C_T_chr1:225085760_A_G_chr1:225085780_GC_G_chr1:225097124_G_T_chr1:225097133_T_C_chr1:225097163_AC_A_chr1:225097211_C_A_chr1:225097230_A_G_chr1:225100748_T_C_chr1:225100792_CAG_C_chr1:225117688_A_G_chr1:225117714_C_G_chr1:225117725_CT_C_chr1:225117729_C_G_chr1:225117733_G_A_chr1:225117925_A_G_chr1:225140738_T_TA_chr1:225140740_T_G_chr1:225140802_G_C_chr1:225140956_C_A_chr1:225141005_G_A_chr1:225141011_G_A_chr1:225144455_G_A_chr1:225144474_A_G_chr1:225144507_T_C_chr1:225144599_A_G_chr1:225147105_TAGTG_T_chr1:225147201_C_T_chr1:225147227_G_A_chr1:225152031_G_A_chr1:225152704_G_T_chr1:225152744_G_A_chr1:225152750_T_C_chr1:225152805_TG_T_chr1:225152861_C_T_chr1:225153778_T_C_chr1:225153784_T_G_chr1:225153826_G_T_chr1:225159485_G_C_chr1:225168009_A_C_chr1:225185315_G_A_chr1:225192751_C_T_chr1:225192759_G_C_chr1:225192826_G_A_chr1:225204241_TAGAG_T_chr1:225204272_CAGTA_C_chr1:225205985_T_C_chr1:225206051_A_G_chr1:225206984_G_T_chr1:225240675_T_C_chr1:225240700_G_A_chr1:225240774_G_A_chr1:225240793_AT_A_chr1:225250668_G_A_chr1:225252357_C_T_chr1:225258007_A_C_chr1:225258063_C_A_chr1:225258116_C_T_chr1:225258118_G_A_chr1:225259184_G_T_chr1:225259241_T_TA_chr1:225264208_A_T_chr1:225265260_C_G_chr1:225265341_A_G_chr1:225266671_C_A_chr1:225266701_C_A_chr1:225266738_G_A_chr1:225266755_A_T_chr1:225270763_C_T_chr1:225270795_C_T_chr1:225270798_C_T_chr1:225270802_TCAAA_T_chr1:225271941_C_A_chr1:225272059_C_T_chr1:225273004_A_T_chr1:225273096_C_T_chr1:225277504_T_C_chr1:225289906_A_G_chr1:225289919_C_T_chr1:225300889_G_C_chr1:225300897_T_G_chr1:225303241_T_G_chr1:225303277_G_A_chr1:225303279_C_T_chr1:225303348_G_A_chr1:225305041_C_T_chr1:225305064_C_T_chr1:225307461_G_T_chr1:225307486_A_G_chr1:225308312_C_T_chr1:225308383_A_T_chr1:225318607_G_T_chr1:225318668_C_A_chr1:225322668_T_G_chr1:225322681_C_T_chr1:225322707_G_T_chr1:225322737_A_C_chr1:225322764_TC_T_chr1:225324285_G_C_chr1:225324736_G_A_chr1:225324749_A_G_chr1:225324765_C_T_chr1:225324794_C_T_chr1:225331462_A_C_chr1:225331530_C_T_chr1:225331531_G_A_chr1:225331536_C_T_chr1:225331546_C_T_chr1:225333294_C_T_chr1:225333364_C_G_chr1:225333405_C_T_chr1:225333406_G_A_chr1:225333486_G_C_chr1:225337272_C_T_chr1:225337275_T_C_chr1:225337309_C_G_chr1:225337314_G_A_chr1:225337393_G_A_chr1:225337448_C_CA_chr1:225338123_A_C_chr1:225340485_C_T_chr1:225340665_G_A_chr1:225340669_A_G_chr1:225340692_A_T_chr1:225346010_A_G_chr1:225346027_AT_A_chr1:225346036_C_T_chr1:225346100_T_C_chr1:225346103_C_T_chr1:225346108_C_T_chr1:225346492_T_C_chr1:225346505_G_A_chr1:225346593_C_CT_chr1:225351700_TG_T_chr1:225353819_A_C_chr1:225353856_G_A_chr1:225358629_C_T_chr1:225358653_G_T_chr1:225360788_G_A_chr1:225360881_A_G_chr1:225360882_T_C_chr1:225364815_T_C_chr1:225364821_C_G_chr1:225364829_C_T_chr1:225364830_G_A_chr1:225367844_C_T_chr1:225367982_G_A_chr1:225374812_G_A_chr1:225377318_G_A_chr1:225377333_C_T_chr1:225380214_C_T_chr1:225380238_G_T_chr1:225381388_G_A_chr1:225381416_C_A_chr1:225381440_G_A_chr1:225381453_A_T_chr1:225381545_CTT_C_chr1:225388385_G_A_chr1:225388424_G_T_chr1:225388491_G_A_chr1:225392329_C_T;chr1:224967518_G_C;chr1:225007546_T_C;chr1:225119292_AAAGT_A;chr1:225152049_C_T;chr1:225152734_T_C;chr1:225153771_A_G;chr1:225240660_G_A;chr1:225273058_T_C;chr1:225277477_G_A;chr1:225322747_C_T;chr1:225331552_T_G;chr1:225333306_ACAAT_A;chr1:225337476_G_A;chr1:225346046_CA_C;chr1:225360679_A_G	0.0103884006318092;0.000992264387833624;0.000607508808877729;0.00042525616621441;0.000222753229921834;0.000405005872585152;0.000283515593357635;0.000384755578955895;0.000243003523551091;0.000364520048602673;0.00042525616621441;0.000465756753472925;0.000891012919687335;0.000344268934791414;0.000263253817180349;0.000243003523551091	0.645401	0.0430449	0.00614014	0.0133435	0.0680816	0.643901	0.0424135	0.00619579	0.0134035
NT5C3A_ENSG00000122643	0.0693228	0	0	0	0	0	0	1	1	ultra_rare_collpase_chr7:33014777_C_G_chr7:33015710_T_C_chr7:33017479_T_C_chr7:33017589_C_A_chr7:33021296_T_C_chr7:33024089_A_G_chr7:33026839_T_C_chr7:33062619_G_A_chr7:33062651_C_T_chr7:33062663_C_A_chr7:33062675_C_G;chr7:33014823_C_G	0.000688509983394759;0.000222753229921834	0.114082	0.0504637	0.0765339	0.0484359	0.05662	0.102059	0.040948	0.0819372	0.050116
C10orf62_ENSG00000203942	0.0694484	0	0	0	0	0	0	2	0	ultra_rare_collpase_chr10:97589921_G_C_chr10:97589926_G_T_chr10:97590019_G_A_chr10:97590339_C_T_chr10:97590354_C_T_chr10:97590394_A_C_chr10:97590417_G_A;chr10:97590027_G_A	0.00034425499169738;0.000324004698068122	0.0464012	0.136425	0.110094	0.0552759	0.0681522	0.0455035	0.134224	0.111008	0.0555047
TREX1_ENSG00000213689	0.0695009	0	0	0	0	0	1	0	0	ultra_rare_collpase_chr3:48466792_G_GC_chr3:48466947_C_CA_chr3:48467070_GC_G_chr3:48467277_T_TGTCA	0.000182253	NA	NA	NA	NA	0.0196857	NA	NA	NA	NA
RWDD3_ENSG00000122481	0.0695147	0	0	0	0	0	0	2	1	ultra_rare_collpase_chr1:95231715_G_A_chr1:95231802_G_A_chr1:95234250_A_G_chr1:95234285_C_T_chr1:95234312_T_A_chr1:95236994_C_T_chr1:95237030_G_A_chr1:95244217_A_G_chr1:95244296_GC_G_chr1:95244296_G_T_chr1:95244297_C_T_chr1:95244420_A_G_chr1:95244583_CTAAA_C_chr1:95244675_C_G_chr1:95246596_A_G_chr1:95246796_G_A_chr1:95246844_G_A;chr1:95234231_A_G;chr1:95234255_C_T	0.00113401644323843;0.000405055087491899;0.000344296824368114	0.044296	0.220961	0.067213	0.0334181	0.0695147	0.044296	0.220961	0.067213	0.0334181
LCN9_ENSG00000148386	0.0697506	0	0	0	0	0	1	0	0	ultra_rare_collpase_chr9:135664736_G_A_chr9:135664786_T_TC_chr9:135665701_T_G_chr9:135665868_C_A	0.000202503	NA	NA	NA	NA	0.0200594	NA	NA	NA	NA
RET_ENSG00000165731	0.0697716	0	0	0	0	0	0	3	6	ultra_rare_collpase_chr10:43077278_G_A_chr10:43077314_T_TGCC_chr10:43100519_C_T_chr10:43100584_C_T_chr10:43100620_C_T_chr10:43100689_G_A_chr10:43102410_G_A_chr10:43102435_G_A_chr10:43102543_G_A_chr10:43105003_G_C_chr10:43105111_T_C_chr10:43105138_C_T_chr10:43105161_G_A_chr10:43106382_G_A_chr10:43106446_G_A_chr10:43106550_C_T_chr10:43109069_C_T_chr10:43109070_G_A_chr10:43109091_T_A_chr10:43109121_G_A_chr10:43109154_C_T_chr10:43112173_G_A_chr10:43112903_G_A_chr10:43112963_C_T_chr10:43113622_G_A_chr10:43113663_G_A_chr10:43114491_G_A_chr10:43114494_G_A_chr10:43114618_A_C_chr10:43114630_G_A_chr10:43114678_G_A_chr10:43114680_C_T_chr10:43114681_G_A_chr10:43114710_G_T_chr10:43114711_T_A_chr10:43116708_C_T_chr10:43118376_A_T_chr10:43118420_G_A_chr10:43118458_G_T_chr10:43118459_T_A_chr10:43119612_G_C_chr10:43119615_A_C_chr10:43119626_G_A_chr10:43119630_G_T_chr10:43119635_C_T_chr10:43119665_G_A_chr10:43119669_G_A_chr10:43119686_G_T_chr10:43119692_A_G_chr10:43120084_G_A_chr10:43120130_G_A_chr10:43120156_T_A_chr10:43121950_G_T_chr10:43121991_C_G_chr10:43123756_C_A_chr10:43123801_G_A_chr10:43124888_G_A_chr10:43124932_G_C_chr10:43124948_G_A_chr10:43126579_A_G_chr10:43126588_T_G_chr10:43126651_C_T_chr10:43126684_G_A_chr10:43126720_A_G_chr10:43128091_A_G_chr10:43128124_C_T_chr10:43128238_C_T;chr10:43105159_C_A;chr10:43109168_A_T;chr10:43112107_G_A;chr10:43114546_C_T;chr10:43119694_C_G;chr10:43126647_A_G;chr10:43127440_A_G;chr10:43128103_C_T	0.0029160422826131;0.000425393995867601;0.000222780298120544;0.000465756753472925;0.000425342299278944;0.000243003523551091;0.000384911470361817;0.00076951115791179;0.000648009396136244	0.042335	0.284907	0.0387172	0.0190705	0.0619677	0.0379239	0.259892	0.0404708	0.0194976
CST1_ENSG00000170373	0.070013	0	0	0	0	0	1	0	0	ultra_rare_collpase_chr20:23747886_G_A_chr20:23750640_T_A_chr20:23750739_C_T	0.000182253	NA	NA	NA	NA	0.0202578	NA	NA	NA	NA
ABHD17B_ENSG00000107362	0.0700376	0	0	0	0	0	0	0	1	ultra_rare_collpase_chr9:71862592_C_CT_chr9:71862594_TTA_T_chr9:71865248_T_G_chr9:71865317_T_C_chr9:71865322_T_A_chr9:71865426_A_T_chr9:71866445_A_T_chr9:71866555_A_G_chr9:71866716_G_C_chr9:71866902_T_C_chr9:71866980_G_C_chr9:71874717_T_C_chr9:71874821_G_A_chr9:71874947_C_T_chr9:71874948_G_A_chr9:71875061_C_G_chr9:71875071_G_A_chr9:71909172_T_C_chr9:71910512_G_A_chr9:71910521_C_T_chr9:71910629_C_G_chr9:71910905_G_A_chr9:71910914_C_T_chr9:71910926_G_A_chr9:71911759_G_A_chr9:71911771_C_T_chr9:71911787_A_C_chr9:71911822_A_G_chr9:71911992_C_G	0.00153902	NA	NA	NA	NA	0.0688963	NA	NA	NA	NA
IFT122_ENSG00000163913	0.0701293	0	0	0	0	0	0	5	4	ultra_rare_collpase_chr3:129451963_A_G_chr3:129451990_C_T_chr3:129458604_C_T_chr3:129458638_T_C_chr3:129458643_T_C_chr3:129461233_A_G_chr3:129461309_G_A_chr3:129464693_C_T_chr3:129464694_G_A_chr3:129464696_A_G_chr3:129464721_A_G_chr3:129464729_C_T_chr3:129464730_G_A_chr3:129464742_C_T_chr3:129466891_C_T_chr3:129466892_G_A_chr3:129467018_A_G_chr3:129469353_A_G_chr3:129469358_A_G_chr3:129476328_G_A_chr3:129476411_T_G_chr3:129476426_G_A_chr3:129476436_G_A_chr3:129476490_C_T_chr3:129476663_G_C_chr3:129476800_A_G_chr3:129478018_C_T_chr3:129478066_C_T_chr3:129478075_A_C_chr3:129478120_G_A_chr3:129478142_G_A_chr3:129479815_G_A_chr3:129479828_G_A_chr3:129479864_A_G_chr3:129481545_G_A_chr3:129481593_C_T_chr3:129481618_G_A_chr3:129481632_G_A_chr3:129481665_G_A_chr3:129483498_A_G_chr3:129483526_G_T_chr3:129483543_C_T_chr3:129483561_A_G_chr3:129483585_T_C_chr3:129483589_C_G_chr3:129483590_C_T_chr3:129483626_G_A_chr3:129483668_G_A_chr3:129488260_G_A_chr3:129488345_G_A_chr3:129488366_TAGA_T_chr3:129488371_G_A_chr3:129488397_G_A_chr3:129492165_C_T_chr3:129492166_G_A_chr3:129495398_C_T_chr3:129495458_C_T_chr3:129495554_G_A_chr3:129495563_G_A_chr3:129495600_A_G_chr3:129497888_A_G_chr3:129499908_C_T_chr3:129499915_C_G_chr3:129499951_A_G_chr3:129499996_T_C_chr3:129499999_A_G_chr3:129500006_C_A_chr3:129500008_T_A_chr3:129502724_G_A_chr3:129502745_G_A_chr3:129502751_G_A_chr3:129502783_G_T_chr3:129502817_T_C_chr3:129504340_C_A_chr3:129504371_C_T_chr3:129504397_G_A_chr3:129504401_G_A_chr3:129504416_A_G_chr3:129504422_G_A_chr3:129506427_G_A_chr3:129506429_CAGAG_C_chr3:129506429_C_G_chr3:129506507_T_G_chr3:129506518_G_A_chr3:129506541_T_C_chr3:129507688_A_G_chr3:129507742_C_T_chr3:129507752_A_G_chr3:129512372_C_T_chr3:129514426_C_A_chr3:129514447_C_T_chr3:129514448_G_A_chr3:129514468_C_T_chr3:129514474_C_G_chr3:129514532_C_T_chr3:129514546_G_A_chr3:129515525_A_G_chr3:129515528_C_T_chr3:129519586_G_A_chr3:129519604_C_T_chr3:129519605_G_A_chr3:129519616_C_T_chr3:129519617_G_A_chr3:129519620_C_G_chr3:129519629_G_A_chr3:129519631_C_T_chr3:129519650_G_A_chr3:129519682_C_T_chr3:129519710_C_G_chr3:129520177_T_C;chr3:129476323_G_T;chr3:129476327_C_T;chr3:129478178_A_G;chr3:129481594_G_A;chr3:129481617_C_T;chr3:129505544_A_G;chr3:129515551_G_A;chr3:129519583_T_A	0.00540682839901179;0.000243003523551091;0.000810044552450385;0.000648166902977517;0.000405005872585152;0.000303754404438864;0.000222753229921834;0.000283515593357635;0.000769573494268703	0.0636367	0.0494214	-0.0308199	0.016617	0.0698885	0.0625515	0.0496479	-0.0310748	0.0166856
CHAT_ENSG00000070748	0.0702473	0	0	0	0	0	0	2	6	ultra_rare_collpase_chr10:49610188_C_T_chr10:49610195_G_A_chr10:49610240_G_C_chr10:49610327_G_A_chr10:49610347_G_A_chr10:49610849_G_C_chr10:49611119_C_T_chr10:49611125_G_T_chr10:49611251_T_C_chr10:49611259_G_A_chr10:49611386_G_T_chr10:49611409_C_A_chr10:49611438_G_A_chr10:49611455_G_T_chr10:49611492_T_C_chr10:49611521_G_C_chr10:49611577_C_T_chr10:49611656_G_T_chr10:49611697_G_A_chr10:49611770_C_G_chr10:49611789_C_T_chr10:49611818_G_T_chr10:49611821_G_T_chr10:49611934_C_G_chr10:49611972_T_C_chr10:49611974_C_A_chr10:49611988_C_G_chr10:49612016_A_G_chr10:49612149_G_T_chr10:49612176_G_A_chr10:49612191_T_C_chr10:49612219_G_A_chr10:49612307_G_A_chr10:49612335_G_A_chr10:49614473_C_A_chr10:49614478_GAGA_G_chr10:49614478_G_A_chr10:49614480_G_A_chr10:49616492_TGGTCCCCA_T_chr10:49619743_G_A_chr10:49619831_T_C_chr10:49619884_C_A_chr10:49620534_C_T_chr10:49622110_C_G_chr10:49622138_C_T_chr10:49625474_C_T_chr10:49625561_C_T_chr10:49625586_C_T_chr10:49625606_A_G_chr10:49625610_T_C_chr10:49625633_A_G_chr10:49627638_C_T_chr10:49627639_G_A_chr10:49627641_C_A_chr10:49627642_G_A_chr10:49627651_AG_A_chr10:49627711_G_A_chr10:49627735_C_T_chr10:49627743_G_A_chr10:49627752_G_A_chr10:49633711_T_C_chr10:49642137_T_C_chr10:49646541_G_A_chr10:49646570_C_T_chr10:49646642_G_A_chr10:49646660_G_A_chr10:49648513_G_A_chr10:49648520_G_A_chr10:49648570_G_A_chr10:49648600_A_C_chr10:49649528_T_A_chr10:49649545_G_A_chr10:49649548_A_T_chr10:49649566_C_T_chr10:49649585_G_T_chr10:49649591_C_T_chr10:49649636_G_A_chr10:49649974_T_A_chr10:49651913_A_G_chr10:49651922_A_C_chr10:49655095_G_T_chr10:49655102_C_T_chr10:49655123_G_A_chr10:49655129_G_A_chr10:49655139_G_A_chr10:49662713_G_C_chr10:49664790_C_T_chr10:49664819_G_A;chr10:49610268_C_T;chr10:49610923_C_G;chr10:49611565_C_T;chr10:49625636_G_A;chr10:49627761_G_A;chr10:49646517_G_A;chr10:49662688_G_A	0.0043943137175489;0.000425669923379414;0.000445524503847712;0.000486026731470231;0.000243013365735115;0.000668259689765502;0.000243023208716432;0.000911300121506683	0.57285	0.0438095	-0.0102123	0.0181115	0.066563	0.56686	0.0418193	-0.0105334	0.0183931
AGXT_ENSG00000172482	0.070281	0	0	0	0	0	1	1	2	ultra_rare_collpase_chr2:240868947_C_T_chr2:240868986_G_A_chr2:240869179_G_A_chr2:240869270_C_T_chr2:240869306_T_C_chr2:240869336_G_A_chr2:240869356_C_T_chr2:240869357_G_A_chr2:240870656_A_C_chr2:240871379_T_A_chr2:240871406_G_T_chr2:240871409_G_A_chr2:240871416_A_T_chr2:240871422_T_C_chr2:240873043_C_T_chr2:240873980_A_G_chr2:240873983_G_A_chr2:240875125_C_T_chr2:240875132_C_T_chr2:240875149_T_C_chr2:240875159_T_C_chr2:240875191_G_A_chr2:240875980_G_C_chr2:240876005_G_T_chr2:240877564_C_T_chr2:240877567_G_A_chr2:240878028_C_T_chr2:240878127_G_A_chr2:240878128_G_A_chr2:240878786_G_A_chr2:240878801_T_G;chr2:240877555_C_T;chr2:240877631_C_T;chr2:240878029_G_C	0.00127576849864323;0.000445524503847712;0.000202527543745949;0.000324017820980154	0.0873889	0.0454585	0.0524108	0.0306615	0.0609415	0.0813438	0.0385482	0.054491	0.0312638
AMOTL1_ENSG00000166025	0.0703254	0	0	0	0	0	1	1	1	ultra_rare_collpase_chr11:94706503_T_C_chr11:94729001_G_A_chr11:94729037_T_G_chr11:94768252_C_A_chr11:94768421_G_A_chr11:94768526_G_C_chr11:94769252_G_A_chr11:94769254_A_G_chr11:94769261_T_C_chr11:94795071_A_G_chr11:94795148_A_G_chr11:94795161_G_T_chr11:94799480_C_T_chr11:94799492_G_A_chr11:94799513_G_A_chr11:94799527_A_G_chr11:94799572_A_T_chr11:94799584_G_A_chr11:94799644_G_A_chr11:94799719_C_T_chr11:94799902_C_T_chr11:94799903_G_A_chr11:94799932_G_A_chr11:94800035_C_T_chr11:94800094_A_G_chr11:94800181_G_A_chr11:94800292_C_G_chr11:94821606_G_A_chr11:94821730_C_G_chr11:94821735_C_A_chr11:94821768_G_A_chr11:94821774_C_T_chr11:94830058_A_C_chr11:94830171_A_G_chr11:94830192_G_A_chr11:94831454_C_T_chr11:94831476_A_C_chr11:94831485_G_T_chr11:94850168_G_A_chr11:94850188_C_T_chr11:94850239_G_A_chr11:94853999_T_G_chr11:94854029_C_T_chr11:94854039_G_A_chr11:94859615_G_A_chr11:94859616_C_T_chr11:94859627_G_A_chr11:94859676_A_C_chr11:94859693_G_A_chr11:94864775_G_A_chr11:94866046_G_A_chr11:94866060_G_A_chr11:94866069_A_G_chr11:94866090_C_T_chr11:94866097_G_A_chr11:94866163_G_A_chr11:94869329_G_A_chr11:94869334_C_T_chr11:94869401_C_T_chr11:94869425_A_G_chr11:94870690_G_T_chr11:94870763_C_T_chr11:94870766_G_A;chr11:94866162_A_G;chr11:94876644_A_G	0.00283504110809607;0.000202552157180474;0.000405005872585152	0.0536055	0.0813303	0.0495536	0.0256753	0.0688468	0.0525364	0.0798591	0.0500014	0.0257911
WDR20_ENSG00000140153	0.0704292	0	0	0	0	0	0	1	3	ultra_rare_collpase_chr14:102139764_C_T_chr14:102139883_T_C_chr14:102139909_A_C_chr14:102139910_C_T_chr14:102139930_A_G_chr14:102139941_A_C_chr14:102139956_C_T_chr14:102139968_C_G_chr14:102139971_A_G_chr14:102140004_G_C_chr14:102140005_C_T_chr14:102140150_A_G_chr14:102140224_G_A_chr14:102140251_G_A_chr14:102140275_TCTTA_T_chr14:102140293_C_T_chr14:102140658_C_T_chr14:102140777_C_T_chr14:102195008_A_G_chr14:102195089_A_G_chr14:102208648_G_A_chr14:102208669_G_A_chr14:102208771_G_A_chr14:102208807_C_T_chr14:102208838_T_C_chr14:102208859_C_T_chr14:102208877_C_T_chr14:102208904_G_A_chr14:102208913_A_G_chr14:102208922_C_T_chr14:102208936_G_A_chr14:102208994_A_G_chr14:102209098_G_A_chr14:102209099_T_C_chr14:102209153_G_T_chr14:102209212_A_G_chr14:102209234_G_A_chr14:102209252_G_A_chr14:102209273_G_A_chr14:102209302_C_G_chr14:102209330_T_C_chr14:102209399_C_T_chr14:102209461_C_T_chr14:102209504_G_A_chr14:102209606_A_G_chr14:102209631_T_G_chr14:102209678_C_T_chr14:102210005_A_G_chr14:102210460_T_C_chr14:102210485_T_A_chr14:102214803_A_G;chr14:102140070_C_T;chr14:102209542_G_A;chr14:102222850_C_A	0.00192377789477947;0.000222753229921834;0.000465775617658971;0.000911300121506683	0.359855	0.0442265	0.0238979	0.0260996	0.0661665	0.355938	0.0414062	0.0242902	0.0263128
TTC24_ENSG00000187862	0.0704899	0	0	0	0	0	0	1	1	ultra_rare_collpase_chr1:156581548_G_A_chr1:156581549_C_T_chr1:156581683_C_T_chr1:156581693_AG_A_chr1:156581707_C_T_chr1:156581717_A_G_chr1:156581728_A_G_chr1:156581775_G_T_chr1:156581791_G_A_chr1:156581806_C_T_chr1:156581824_G_A_chr1:156581894_T_C_chr1:156581915_A_G_chr1:156581941_G_A_chr1:156581963_C_T_chr1:156582015_G_C_chr1:156582287_G_T_chr1:156582297_C_A_chr1:156582362_G_A_chr1:156582383_G_A_chr1:156582434_G_A_chr1:156583054_A_C_chr1:156583057_G_A_chr1:156583374_TG_T_chr1:156583439_G_A_chr1:156585232_G_A;chr1:156583072_G_A	0.00121501761775546;0.000364520048602673	0.0999166	0.0553512	0.0623322	0.037886	0.0689094	0.0983541	0.0541669	0.0629115	0.0380616
LTK_ENSG00000062524	0.070572	0	0	0	0	0	0	3	1	ultra_rare_collpase_chr15:41504816_C_A_chr15:41505306_C_T_chr15:41507274_C_T_chr15:41509033_G_A_chr15:41511170_AGCC_A_chr15:41511203_C_T_chr15:41511218_A_G_chr15:41511431_C_A_chr15:41511509_G_A_chr15:41511526_C_G_chr15:41511822_A_T_chr15:41511835_GCCCCCGCCA_G_chr15:41511840_C_T_chr15:41511846_C_T_chr15:41511861_C_T_chr15:41511871_C_CGACCCCGG_chr15:41511926_G_A_chr15:41511952_C_A_chr15:41512212_C_T_chr15:41512263_A_G_chr15:41512706_C_A_chr15:41512773_G_A_chr15:41512783_C_T_chr15:41512841_G_T_chr15:41512846_C_G_chr15:41512878_C_A_chr15:41512880_T_C_chr15:41513105_G_A_chr15:41513680_C_G_chr15:41517603_C_T_chr15:41517604_G_A_chr15:41517685_G_A_chr15:41517815_A_G_chr15:41518040_T_C_chr15:41518089_G_A_chr15:41518113_G_A_chr15:41518120_G_C_chr15:41518178_G_A;chr15:41512165_C_T;chr15:41512223_GT_G;chr15:41517821_T_C	0.00147827143493581;0.000344995535351895;0.000222807372898521;0.000324017820980154	0.0469166	0.19332	0.0657825	0.0331056	0.0685052	0.0451373	0.188323	0.0668679	0.0333777
OR2V2_ENSG00000182613	0.0707486	0	0	0	0	0	0	1	0	ultra_rare_collpase_chr5:181155153_G_A_chr5:181155299_G_T_chr5:181155306_G_A_chr5:181155309_C_T_chr5:181155475_T_C_chr5:181155675_CA_C_chr5:181155789_ACT_A_chr5:181155844_C_A	0.000364505	NA	NA	NA	NA	0.0700872	NA	NA	NA	NA
RPL35_ENSG00000136942	0.0707688	0	0	0	0	0	1	1	2	ultra_rare_collpase_chr9:124853589_C_T_chr9:124855681_A_G_chr9:124855935_C_T_chr9:124856244_G_A_chr9:124856303_C_T_chr9:124856511_C_T_chr9:124856738_G_A_chr9:124856838_C_T_chr9:124857401_A_C_chr9:124857554_T_TA_chr9:124857556_G_A_chr9:124857566_C_T_chr9:124857931_G_A_chr9:124857940_C_T_chr9:124857965_G_A_chr9:124857980_T_C_chr9:124858009_C_T_chr9:124858010_G_A_chr9:124860223_A_G_chr9:124860233_G_C_chr9:124860254_G_A_chr9:124861455_T_C_chr9:124861465_G_A_chr9:124861519_T_C;chr9:124853557_T_C;chr9:124858014_G_A;chr9:124861475_C_T	0.00123526791138472;0.000202543952037592;0.000303766707168894;0.000951763800575108	0.510235	0.0427787	0.0182961	0.0277857	0.0499115	0.490557	0.0297203	0.020054	0.0290881
SLC6A15_ENSG00000072041	0.0708822	0	0	0	0	0	0	0	3	ultra_rare_collpase_chr12:84861639_T_A_chr12:84861658_G_A_chr12:84861693_C_T_chr12:84861694_G_A_chr12:84861699_T_C_chr12:84861703_G_A_chr12:84861738_C_T_chr12:84861739_G_A_chr12:84861889_C_T_chr12:84861906_C_T_chr12:84861912_A_G_chr12:84863456_C_T_chr12:84863498_C_T_chr12:84863573_C_T_chr12:84863593_T_C_chr12:84863596_A_G_chr12:84870522_G_A_chr12:84870615_A_T_chr12:84870633_G_A_chr12:84870655_C_T_chr12:84870667_C_T_chr12:84872621_A_G_chr12:84876507_A_C_chr12:84876516_C_T_chr12:84876546_A_G_chr12:84876574_C_T_chr12:84883876_T_C_chr12:84883930_T_C_chr12:84883934_C_A_chr12:84885969_A_G_chr12:84891831_C_T_chr12:84891840_T_C_chr12:84891897_A_G_chr12:84892026_T_C_chr12:84892027_C_G_chr12:84892083_T_C_chr12:84892107_C_T_chr12:84911422_C_T_chr12:84912759_G_T_chr12:84912766_G_T;chr12:84861697_C_T;chr12:84863486_T_C	0.00188327730752096;0.000465756753472925;0.000567008221619213	0.234877	0.0474776	0.0334817	0.0281859	0.069471	0.232765	0.0466986	0.0337854	0.0283134
TEX36_ENSG00000175018	0.0709021	0	0	0	0	0	0	3	2	ultra_rare_collpase_chr10:125582774_T_C_chr10:125606802_T_C_chr10:125627450_T_C_chr10:125656021_T_C_chr10:125656027_C_T_chr10:125656037_G_A_chr10:125656157_G_A_chr10:125656187_G_A_chr10:125656195_C_T_chr10:125656198_T_C_chr10:125661080_G_A_chr10:125661845_C_T_chr10:125661848_T_C_chr10:125661863_A_G_chr10:125661934_G_A_chr10:125682980_C_T;chr10:125606477_T_C;chr10:125633777_G_C;chr10:125656036_C_T;chr10:125682965_G_T	0.000830262038799563;0.000648009396136244;0.000243003523551091;0.000243013365735115;0.000263253817180349	0.0481014	0.0702506	0.0642401	0.0325024	0.0642266	0.0434694	0.0647554	0.0670461	0.0332048
CLCN4_ENSG00000073464	0.070932	0	0	0	0	0	0	0	1	ultra_rare_collpase_chrX:10157712_A_T_chrX:10158501_C_T_chrX:10185153_C_T_chrX:10185154_G_A_chrX:10194953_C_T_chrX:10195085_T_C_chrX:10208252_C_T_chrX:10208253_G_A_chrX:10208322_T_C_chrX:10208382_C_G_chrX:10212557_C_A_chrX:10213923_C_T_chrX:10220674_G_C_chrX:10220736_C_T_chrX:10220787_C_T	0.00068851	NA	NA	NA	NA	0.0698433	NA	NA	NA	NA
SLC25A35_ENSG00000125434	0.0710215	0	0	0	0	0	1	0	0	ultra_rare_collpase_chr17:8290516_CTG_C_chr17:8290845_GC_G_chr17:8294591_G_A	0.000202503	NA	NA	NA	NA	0.0215745	NA	NA	NA	NA
SLC44A4_ENSG00000204385	0.0711629	0	0	0	0	0	0	3	3	ultra_rare_collpase_chr6:31859778_G_A_chr6:31859898_G_A_chr6:31860170_G_A_chr6:31860194_C_T_chr6:31860483_C_T_chr6:31860516_G_A_chr6:31860558_C_T_chr6:31860564_G_A_chr6:31860572_G_A_chr6:31860581_C_G_chr6:31860602_T_C_chr6:31861225_G_T_chr6:31861250_G_A_chr6:31861370_C_T_chr6:31861375_A_T_chr6:31862066_C_T_chr6:31862071_C_G_chr6:31863701_T_C_chr6:31863707_A_AGGGCCGGTCCAGGGAGCCGTT_chr6:31863709_G_GGCCGGTCCAGGGAGCCGTTGT_chr6:31863726_G_T_chr6:31864703_C_T_chr6:31864717_T_C_chr6:31864811_C_A_chr6:31864873_C_CG_chr6:31864881_G_A_chr6:31864890_A_G_chr6:31865316_T_G_chr6:31865366_A_C_chr6:31865511_T_C_chr6:31865580_C_T_chr6:31865581_G_A_chr6:31865786_T_C_chr6:31865903_G_A_chr6:31865925_G_C_chr6:31865964_C_T_chr6:31865970_C_T_chr6:31870601_A_G_chr6:31870643_G_A_chr6:31870702_A_G_chr6:31870937_T_C_chr6:31870998_G_A_chr6:31871033_G_A_chr6:31871372_G_C_chr6:31874739_T_TG_chr6:31874767_T_C_chr6:31874927_A_C_chr6:31877044_TGGGGCCTCGAAAGGA_T_chr6:31877065_C_T_chr6:31877083_C_T_chr6:31878933_AGTCTCACC_A_chr6:31880149_C_G_chr6:31880154_C_T_chr6:31880210_T_C_chr6:31880816_G_A_chr6:31882701_G_A_chr6:31883002_C_T_chr6:31883394_C_T_chr6:31883866_G_A_chr6:31883925_C_T;chr6:31860159_G_C;chr6:31864681_A_G;chr6:31864894_AAAG_A;chr6:31865873_C_T;chr6:31880715_G_C	0.00279454052083755;0.000567008221619213;0.000283538561244329;0.000324017820980154;0.000324017820980154;0.000506257340731441	0.751899	0.044796	-0.00668664	0.0211512	0.0611363	0.744187	0.0393714	-0.00712004	0.0218196
PSMA1_ENSG00000129084	0.0712128	0	0	0	0	0	0	1	1	ultra_rare_collpase_chr11:14504955_A_G_chr11:14507724_T_C_chr11:14510873_T_C_chr11:14510961_A_G_chr11:14513566_T_G_chr11:14513679_G_A_chr11:14513684_T_C_chr11:14513821_T_A_chr11:14513822_A_G_chr11:14513857_C_T_chr11:14513862_A_G_chr11:14514480_C_T_chr11:14520150_T_G_chr11:14583055_T_C_chr11:14618313_G_A_chr11:14638684_T_G_chr11:14638751_T_C;chr11:14638748_A_G	0.000870762626058078;0.00026334980957783	0.115412	0.051828	0.0766067	0.0486599	0.0597652	0.10471	0.0432488	0.0813588	0.050146
PRKCQ_ENSG00000065675	0.0712969	0	0	0	0	0	0	2	1	ultra_rare_collpase_chr10:6428259_A_G_chr10:6428307_C_T_chr10:6428308_G_A_chr10:6430820_C_T_chr10:6430905_C_T_chr10:6430932_C_T_chr10:6456714_G_A_chr10:6462327_A_G_chr10:6464312_C_T_chr10:6464329_C_T_chr10:6464371_C_T_chr10:6479012_A_C_chr10:6479056_C_G_chr10:6485209_G_T_chr10:6486051_A_G_chr10:6497045_C_T_chr10:6497220_G_A_chr10:6497223_G_A_chr10:6498444_G_C_chr10:6498469_C_T_chr10:6498528_T_C_chr10:6511041_G_A_chr10:6511095_A_G_chr10:6511125_T_C_chr10:6511188_C_T_chr10:6515024_C_T_chr10:6515071_C_T_chr10:6515131_G_A_chr10:6578743_A_G;chr10:6485259_A_G;chr10:6515056_G_A	0.00117451703049694;0.00034425499169738;0.000222753229921834	0.0465401	0.0780243	0.0640129	0.0321598	0.0487126	0.0340108	0.061458	0.0726142	0.0342529
PLAGL1_ENSG00000118495	0.0713191	0	0	0	0	0	1	1	1	ultra_rare_collpase_chr6:143948078_G_A_chr6:143962027_A_G_chr6:143972951_C_T_chr6:143973153_A_C_chr6:143973175_A_G_chr6:143973464_G_A_chr6:143973535_CATAA_C_chr6:144006785_G_A_chr6:144007229_T_C_chr6:144008296_C_T_chr6:144008337_G_A_chr6:144008349_G_A;chr6:143948013_C_T;chr6:144008463_G_A	0.000587258515248471;0.000202511138112596;0.000263275142776135	0.277937	0.0443656	0.0422993	0.0389868	0.0337987	0.231904	0.0204907	0.0513497	0.0429536
OBI1_ENSG00000152193	0.0713216	0	0	0	0	0	1	3	2	ultra_rare_collpase_chr13:78614478_G_A_chr13:78615621_T_C_chr13:78615675_G_A_chr13:78615767_T_C_chr13:78615780_G_A_chr13:78615834_T_C_chr13:78615854_G_C_chr13:78615984_T_C_chr13:78616080_A_G_chr13:78616103_C_T_chr13:78616199_C_T_chr13:78616200_G_A_chr13:78616260_C_T_chr13:78616340_T_C_chr13:78616466_C_T_chr13:78616537_GCTCT_G_chr13:78616611_A_G_chr13:78616622_T_A_chr13:78616624_T_A_chr13:78616728_A_G_chr13:78616827_G_C_chr13:78616967_T_G_chr13:78617024_T_C_chr13:78617037_G_A_chr13:78617057_C_T_chr13:78617070_G_A_chr13:78617073_C_T_chr13:78617589_T_C_chr13:78633236_T_C_chr13:78635105_C_G_chr13:78635120_A_T_chr13:78639054_TA_T_chr13:78642138_A_G_chr13:78642159_C_T_chr13:78642160_G_A_chr13:78642165_T_C_chr13:78642214_CTG_C_chr13:78644865_T_C_chr13:78644954_G_A_chr13:78644985_C_A_chr13:78644994_G_A_chr13:78659091_C_G_chr13:78659114_G_C_chr13:78659120_T_C_chr13:78659125_G_A;chr13:78616034_A_G;chr13:78616560_T_C;chr13:78642177_G_A;chr13:78659095_G_A;chr13:78659121_G_A	0.00151877202219432;0.000283504110809607;0.000931551235317943;0.000222753229921834;0.000205634382068682;0.000266229776776572	0.0428319	0.362863	0.0506815	0.0250236	0.067821	0.0408001	0.351852	0.0516981	0.0252734
GPIHBP1_ENSG00000277494	0.0715749	0	0	0	0	0	1	0	0	ultra_rare_collpase_chr8:143213917_G_A_chr8:143215054_G_A_chr8:143215098_C_A_chr8:143215126_G_A_chr8:143215375_GTCCCACCCTGGCAAAGC_G	0.000202503	NA	NA	NA	NA	0.0221697	NA	NA	NA	NA
C2orf49_ENSG00000135974	0.0716187	0	0	0	0	0	0	0	1	ultra_rare_collpase_chr2:105337566_C_G_chr2:105337575_C_T_chr2:105337595_G_C_chr2:105337678_C_A_chr2:105339605_A_T_chr2:105339717_A_G_chr2:105339722_A_G_chr2:105339727_G_A_chr2:105342888_G_A_chr2:105342898_G_A_chr2:105342970_C_T_chr2:105342991_A_G_chr2:105343015_C_T_chr2:105343021_C_T	0.000749261	NA	NA	NA	NA	0.0698707	NA	NA	NA	NA
SCARF1_ENSG00000074660	0.0716964	0	0	0	0	0	1	2	7	ultra_rare_collpase_chr17:1628873_A_G_chr17:1628874_G_T_chr17:1628883_A_G_chr17:1634838_G_A_chr17:1634878_C_G_chr17:1635026_C_A_chr17:1635039_G_A_chr17:1635056_G_A_chr17:1635081_C_A_chr17:1635086_G_A_chr17:1635123_G_A_chr17:1635135_G_A_chr17:1635147_C_T_chr17:1635156_G_A_chr17:1635270_G_A_chr17:1635383_G_GC_chr17:1635387_C_T_chr17:1635389_C_T_chr17:1635416_G_A_chr17:1635467_C_G_chr17:1635471_C_T_chr17:1635485_G_A_chr17:1635492_G_A_chr17:1635504_C_G_chr17:1636796_C_T_chr17:1636841_G_A_chr17:1636845_G_C_chr17:1636950_A_C_chr17:1636964_G_C_chr17:1637016_A_G_chr17:1639725_G_C_chr17:1639731_G_A_chr17:1639918_C_T_chr17:1639928_C_T_chr17:1640454_C_T_chr17:1640460_C_A_chr17:1640466_G_A_chr17:1640476_G_A_chr17:1640518_G_A_chr17:1640586_G_A_chr17:1640590_C_T_chr17:1640659_G_A_chr17:1643457_A_AC_chr17:1643472_G_A_chr17:1643503_G_C_chr17:1643515_G_C_chr17:1643602_G_A_chr17:1643603_G_A_chr17:1643622_TCCTGCTCG_T_chr17:1643703_C_T_chr17:1643716_C_T_chr17:1643788_G_T_chr17:1643800_T_C_chr17:1643826_C_T_chr17:1643887_C_T_chr17:1643895_G_A_chr17:1643939_G_A_chr17:1644833_C_T_chr17:1644872_C_T_chr17:1644893_C_A_chr17:1645696_A_C_chr17:1646602_CG_C_chr17:1646927_G_A_chr17:1646970_A_G_chr17:1646987_T_C_chr17:1647886_C_T_chr17:1647896_G_A_chr17:1647911_T_C_chr17:1648351_G_A_chr17:1648362_G_A_chr17:1648420_T_G_chr17:1648437_C_A_chr17:1648970_C_G_chr17:1648971_T_A_chr17:1649047_G_T_chr17:1649219_C_T_chr17:1649220_G_C_chr17:1649228_A_T_chr17:1649273_ACCT_A_chr17:1649279_T_C_chr17:1649286_G_T_chr17:1649288_C_T_chr17:1649457_C_T_chr17:1649582_C_G_chr17:1649603_C_A_chr17:1649632_A_G_chr17:1649659_T_A_chr17:1649675_G_A_chr17:1649699_C_T_chr17:1649728_TCCGCGGCCGATGCCGACC_T_chr17:1650646_T_G;chr17:1628870_C_T;chr17:1635051_GGC_G;chr17:1636766_C_T;chr17:1636941_C_T;chr17:1644900_C_T;chr17:1648438_G_A;chr17:1649196_T_C;chr17:1649290_C_G;chr17:1649801_C_T	0.00364505285326637;0.000405120725976341;0.00042525616621441;0.000972053462940462;0.000263253817180349;0.000668367966946166;0.000465756753472925;0.000818933748259766;0.000526784990679958;0.000202535747559444	0.0431433	0.620378	-0.0364926	0.0180449	0.0716964	0.0431433	0.620378	-0.0364926	0.0180449
TFF1_ENSG00000160182	0.0717964	0	0	0	0	0	0	1	0	ultra_rare_collpase_chr21:42363272_A_T_chr21:42363353_G_A_chr21:42363404_G_A_chr21:42366485_A_T	0.000324005	NA	NA	NA	NA	0.0710876	NA	NA	NA	NA
ENDOD1_ENSG00000149218	0.0719795	0	0	0	0	0	1	2	2	ultra_rare_collpase_chr11:95089961_C_T_chr11:95090031_A_T_chr11:95090057_C_G_chr11:95090078_TC_T_chr11:95090147_C_G_chr11:95090157_T_C_chr11:95090165_G_A_chr11:95090203_G_A_chr11:95128380_G_A_chr11:95128593_C_T_chr11:95128648_G_A_chr11:95128773_G_A_chr11:95128848_C_A_chr11:95128948_A_T_chr11:95129053_G_A_chr11:95129191_T_C_chr11:95129256_T_G_chr11:95129316_C_T_chr11:95129317_G_A_chr11:95129350_G_A_chr11:95129364_C_T_chr11:95129370_C_T_chr11:95129457_G_A_chr11:95129535_C_T;chr11:95128722_C_G;chr11:95128734_T_C;chr11:95128927_A_C;chr11:95129388_G_A	0.00121501761775546;0.000243003523551091;0.000486046417432865;0.000202511138112596;0.000263253817180349	0.327799	0.0454929	0.0303179	0.0309822	0.0560501	0.313916	0.0351215	0.0321072	0.0318828
C15orf39_ENSG00000167173	0.0719803	0	0	0	0	0	0	1	3	ultra_rare_collpase_chr15:75201845_CCCCGCCCCGCCCCCAG_C_chr15:75201885_C_A_chr15:75201891_C_G_chr15:75201896_G_T_chr15:75201899_G_T_chr15:75202492_C_A_chr15:75202807_G_T_chr15:75202829_T_C_chr15:75206071_G_A_chr15:75206169_T_C_chr15:75206287_C_T_chr15:75206329_A_T_chr15:75206421_C_T_chr15:75206452_G_A_chr15:75206523_T_C_chr15:75206524_G_C_chr15:75206722_T_A_chr15:75206806_T_A_chr15:75206820_G_A_chr15:75206953_T_A_chr15:75207058_C_A_chr15:75207100_C_T_chr15:75207144_C_T_chr15:75207184_C_A_chr15:75207195_G_C_chr15:75207210_T_C_chr15:75207211_A_G_chr15:75207415_A_G_chr15:75207546_A_T_chr15:75207562_A_G_chr15:75207585_C_T_chr15:75207586_G_A_chr15:75207988_T_C_chr15:75208000_T_G_chr15:75208021_G_A_chr15:75208030_C_T_chr15:75208395_G_A_chr15:75208419_C_T_chr15:75208459_C_T_chr15:75208518_C_T_chr15:75208536_C_T_chr15:75208561_G_A_chr15:75208603_G_A_chr15:75208623_C_T_chr15:75208684_C_T_chr15:75208692_C_T_chr15:75208731_C_T_chr15:75208816_G_A_chr15:75208831_A_G_chr15:75210818_G_A_chr15:75210852_G_T_chr15:75210856_A_T_chr15:75210968_G_T_chr15:75210985_C_T_chr15:75210991_C_T_chr15:75210992_G_A_chr15:75211004_A_C_chr15:75211008_CGCCTGGCTCAATG_C;chr15:75207142_C_T;chr15:75208765_C_T;chr15:75208788_G_A	0.00245028552914017;0.000243023208716432;0.000567008221619213;0.000668313823970189	0.0458637	0.165102	0.0501647	0.0251245	0.067046	0.0430677	0.156914	0.0515005	0.0254568
HTRA3_ENSG00000170801	0.0721036	0	0	0	0	0	0	2	3	ultra_rare_collpase_chr4:8270058_C_T_chr4:8270098_G_A_chr4:8270102_C_T_chr4:8270104_G_A_chr4:8270200_C_T_chr4:8270290_C_T_chr4:8282487_G_A_chr4:8282511_G_A_chr4:8286583_G_A_chr4:8286593_C_T_chr4:8286598_G_A_chr4:8286612_C_G_chr4:8286641_A_G_chr4:8286766_A_G_chr4:8286773_T_A_chr4:8291413_G_A_chr4:8291451_G_A_chr4:8291473_C_T_chr4:8291497_G_A_chr4:8294087_G_T_chr4:8294093_G_A_chr4:8294124_C_T_chr4:8302495_C_T_chr4:8304217_C_G_chr4:8304275_C_T_chr4:8305975_G_A_chr4:8305987_G_C_chr4:8305988_G_C_chr4:8305999_G_A_chr4:8306014_C_T_chr4:8306060_A_C_chr4:8306069_T_G_chr4:8306083_C_T_chr4:8306086_C_T_chr4:8306087_G_A_chr4:8306092_A_G_chr4:8306095_G_A;chr4:8270269_TGCGCGCTGCAGGCGGCCAGCCGCC_T;chr4:8291394_G_C;chr4:8294112_C_T;chr4:8302499_C_T	0.00139727026041878;0.000364505285326637;0.000243013365735115;0.000506339368898611;0.00050627784528149	0.0464879	0.0808569	0.0550875	0.0276692	0.0571181	0.037808	0.0646425	0.059949	0.0288642
SNX24_ENSG00000064652	0.0723257	0	0	0	0	0	0	3	4	ultra_rare_collpase_chr5:122845634_A_G_chr5:122845650_C_G_chr5:122845671_G_A_chr5:122869259_A_G_chr5:122869298_T_G_chr5:122869316_G_A_chr5:122869392_T_G_chr5:122869404_G_A_chr5:122880672_A_G_chr5:122880691_G_T_chr5:122880837_A_G_chr5:122880864_A_T_chr5:122880936_A_G_chr5:122907976_T_C_chr5:122908128_A_G_chr5:122908210_C_T_chr5:122908226_A_G_chr5:122908286_T_C_chr5:122919067_A_G_chr5:122919159_A_G_chr5:122919176_A_C_chr5:122919193_A_C_chr5:122936801_A_T_chr5:122936811_C_G_chr5:122961632_T_C_chr5:122961672_C_G_chr5:122961712_A_G_chr5:122965112_G_C_chr5:122965158_A_G_chr5:122965161_A_T_chr5:122965189_G_A_chr5:122965197_T_C_chr5:122965475_T_A_chr5:122965701_A_T_chr5:122965828_A_G_chr5:122977400_G_A_chr5:122977425_A_C_chr5:122977494_G_A_chr5:122977624_A_G_chr5:122979146_TATTG_T_chr5:122979147_A_G_chr5:122979160_C_G_chr5:122979167_G_T_chr5:122979192_A_AT_chr5:122979210_A_C_chr5:122979219_T_C_chr5:122979246_C_T_chr5:122979251_A_G_chr5:122979307_A_T_chr5:122979338_C_G_chr5:122979374_C_A_chr5:122993757_G_A_chr5:122994192_T_C_chr5:122994224_A_G_chr5:122994225_G_A_chr5:122994235_GT_G_chr5:122994314_C_T_chr5:122994420_G_C_chr5:122994540_C_A_chr5:122997578_A_G_chr5:122997743_T_C_chr5:122999956_T_G_chr5:123001433_T_C_chr5:123001948_C_G_chr5:123002096_A_G_chr5:123007279_A_G_chr5:123007305_G_A_chr5:123007445_A_G_chr5:123007693_G_T;chr5:122880651_A_G;chr5:122880716_A_T;chr5:122976821_A_G;chr5:122979209_C_A;chr5:122994205_G_C;chr5:123007450_C_T	0.00362480255963711;0.00034425499169738;0.000243013365735115;0.000506257340731441;0.000263253817180349;0.000526507634360698;0.000465756753472925	0.091282	0.0462603	0.0344306	0.0203891	0.0735051	0.0899194	0.0472771	0.034723	0.0204756
SEL1L_ENSG00000071537	0.0723347	0	0	0	0	0	0	0	2	ultra_rare_collpase_chr14:81476984_C_G_chr14:81477025_G_A_chr14:81477168_A_C_chr14:81479623_G_A_chr14:81479632_G_C_chr14:81479640_T_C_chr14:81479728_C_A_chr14:81484341_C_T_chr14:81486316_T_C_chr14:81486357_T_C_chr14:81487498_C_A_chr14:81492508_T_C_chr14:81495091_T_C_chr14:81497984_C_T_chr14:81498013_A_C_chr14:81498028_A_G_chr14:81498031_G_A_chr14:81498431_G_A_chr14:81498467_C_T_chr14:81498470_C_T_chr14:81498473_T_C_chr14:81499467_T_G_chr14:81499485_C_T_chr14:81502818_T_C_chr14:81504283_G_A_chr14:81504289_T_C_chr14:81506229_A_G_chr14:81506230_T_C_chr14:81506233_C_T_chr14:81526843_T_A_chr14:81526897_A_T_chr14:81527706_A_G_chr14:81532636_A_C_chr14:81533702_G_A_chr14:81533741_G_A;chr14:81502875_C_T	0.00151877202219432;0.000587258515248471	0.135968	0.0524583	0.0545465	0.0365845	0.0709853	0.134386	0.0516125	0.0549903	0.036733
ZNF395_ENSG00000186918	0.0724218	0	0	0	0	0	0	1	1	ultra_rare_collpase_chr8:28349140_G_C_chr8:28349144_G_A_chr8:28349171_A_T_chr8:28350065_G_A_chr8:28351779_G_A_chr8:28351793_G_A_chr8:28352631_C_G_chr8:28353196_C_T_chr8:28353220_C_T_chr8:28353270_T_G_chr8:28353403_G_A_chr8:28356729_G_A_chr8:28359620_C_T_chr8:28361042_G_T_chr8:28361073_G_A_chr8:28361091_G_A_chr8:28386092_GGCCGCGGCCCTGCCCGCCCTCCC_G_chr8:28386156_A_G_chr8:28386172_C_T_chr8:28386198_G_C_chr8:28386218_G_C_chr8:28393844_T_C;chr8:28385551_G_A	0.000749260864282532;0.00022330491270808	0.116708	0.0527402	0.076065	0.0484879	0.0618419	0.106931	0.0448444	0.0803306	0.0498285
SPTB_ENSG00000070182	0.0724525	0	0	0	0	0	2	11	11	ultra_rare_collpase_chr14:64766727_G_A_chr14:64766733_G_A_chr14:64767336_C_T_chr14:64767337_G_A_chr14:64767689_A_C_chr14:64767691_C_T_chr14:64767767_G_A_chr14:64767814_G_A_chr14:64769040_G_A_chr14:64769054_C_T_chr14:64769055_G_A_chr14:64769070_C_T_chr14:64769112_C_T_chr14:64769115_G_A_chr14:64769663_C_T_chr14:64769664_G_A_chr14:64769717_G_C_chr14:64769724_C_T_chr14:64770913_G_A_chr14:64770945_C_T_chr14:64770963_C_T_chr14:64770972_T_C_chr14:64770996_C_T_chr14:64771102_G_A_chr14:64772580_C_A_chr14:64772606_G_A_chr14:64772644_G_A_chr14:64772680_C_T_chr14:64772719_G_A_chr14:64772768_G_A_chr14:64772822_A_G_chr14:64772839_G_A_chr14:64772843_C_T_chr14:64772896_C_T_chr14:64772948_G_C_chr14:64773225_C_T_chr14:64773251_G_A_chr14:64773308_C_T_chr14:64773335_T_C_chr14:64773347_C_T_chr14:64773354_G_A_chr14:64773362_G_A_chr14:64773377_C_T_chr14:64774397_C_T_chr14:64774443_G_A_chr14:64774458_G_A_chr14:64774470_C_T_chr14:64774478_C_T_chr14:64774479_G_A_chr14:64774487_C_T_chr14:64774514_G_A_chr14:64774515_C_T_chr14:64775139_C_T_chr14:64775196_G_T_chr14:64775211_C_T_chr14:64775220_C_T_chr14:64775231_C_T_chr14:64775295_G_A_chr14:64775370_G_A_chr14:64775393_T_C_chr14:64779161_T_G_chr14:64779165_T_G_chr14:64779170_A_C_chr14:64779176_A_G_chr14:64779195_T_A_chr14:64779745_G_A_chr14:64779823_G_A_chr14:64779829_C_T_chr14:64779906_C_T_chr14:64779930_C_T_chr14:64782367_C_T_chr14:64782374_C_A_chr14:64782405_C_T_chr14:64782406_G_A_chr14:64782409_G_T_chr14:64782429_G_A_chr14:64784275_T_C_chr14:64784332_C_T_chr14:64785758_A_G_chr14:64785796_G_A_chr14:64785849_C_A_chr14:64785864_T_C_chr14:64785887_T_A_chr14:64785891_G_A_chr14:64786532_C_T_chr14:64786570_G_A_chr14:64786582_A_G_chr14:64786583_T_C_chr14:64786598_A_G_chr14:64786610_G_A_chr14:64786647_G_C_chr14:64786688_G_A_chr14:64786737_C_A_chr14:64786838_A_G_chr14:64786862_G_A_chr14:64786874_C_A_chr14:64786919_G_A_chr14:64786937_G_A_chr14:64786960_C_T_chr14:64786969_C_T_chr14:64787070_C_G_chr14:64787126_G_A_chr14:64791735_C_T_chr14:64791761_C_T_chr14:64791800_T_C_chr14:64791801_T_C_chr14:64791834_T_C_chr14:64791852_C_T_chr14:64793024_A_T_chr14:64793100_C_T_chr14:64793153_G_A_chr14:64793199_G_A_chr14:64793328_G_A_chr14:64793330_G_A_chr14:64793348_C_T_chr14:64793372_C_T_chr14:64793412_C_T_chr14:64793417_T_C_chr14:64793513_C_T_chr14:64793514_G_A_chr14:64793547_G_A_chr14:64793604_G_A_chr14:64793633_C_T_chr14:64793634_G_A_chr14:64793672_T_C_chr14:64793694_C_T_chr14:64793726_A_G_chr14:64793777_C_T_chr14:64793778_G_A_chr14:64793832_G_A_chr14:64793849_G_A_chr14:64794533_T_C_chr14:64794604_G_C_chr14:64794610_A_T_chr14:64795362_C_T_chr14:64795458_C_T_chr14:64795476_C_T_chr14:64795477_G_A_chr14:64795488_C_T_chr14:64795489_G_A_chr14:64795542_G_A_chr14:64795560_T_C_chr14:64795603_C_T_chr14:64796570_C_T_chr14:64796571_G_A_chr14:64796624_C_T_chr14:64796625_G_A_chr14:64796652_G_A_chr14:64796681_C_T_chr14:64796685_G_A_chr14:64797782_T_G_chr14:64797802_T_C_chr14:64799750_G_A_chr14:64799768_C_T_chr14:64799769_G_A_chr14:64799813_G_A_chr14:64799828_C_T_chr14:64799856_C_T_chr14:64799864_G_A_chr14:64799888_C_T_chr14:64799902_C_T_chr14:64799918_A_G_chr14:64800833_T_C_chr14:64801320_C_T_chr14:64801352_G_A_chr14:64801396_C_T_chr14:64801755_G_A_chr14:64802232_G_A_chr14:64802277_G_A_chr14:64803614_C_T_chr14:64803651_G_A_chr14:64803701_C_T_chr14:64803702_G_A_chr14:64803746_C_A_chr14:64803760_C_A_chr14:64804980_T_C_chr14:64804983_G_A_chr14:64805010_C_T_chr14:64805019_G_A_chr14:64805049_C_T_chr14:64805057_G_A_chr14:64822995_TGTC_T_chr14:64823013_C_T_chr14:64823031_G_A_chr14:64823135_T_A_chr14:64866671_A_G_chr14:64877993_G_A_chr14:64879890_C_T;chr14:64769696_T_G;chr14:64772711_C_T;chr14:64772924_G_A;chr14:64785556_A_T;chr14:64786486_C_T;chr14:64786540_C_T;chr14:64786949_C_T;chr14:64787012_G_A;chr14:64793144_C_T;chr14:64793360_C_T;chr14:64795375_C_T;chr14:64795408_C_T;chr14:64796595_C_G;chr14:64796637_C_G;chr14:64799763_C_T;chr14:64799784_C_T;chr14:64799829_G_A;chr14:64799847_T_C;chr14:64800761_C_T;chr14:64800859_G_A;chr14:64801791_C_T;chr14:64802274_C_T;chr14:64822993_G_A	0.00799886598355676;0.000202511138112596;0.000344268934791414;0.000627784528149048;0.000486125177233138;0.000607533414337789;0.000344268934791414;0.000627759102506986;0.000222753229921834;0.000931588966746324;0.000222762251923856;0.000344282879014946;0.000222762251923856;0.000587258515248471;0.00034425499169738;0.000506257340731441;0.000546757927989956;0.000506257340731441;0.000283504110809607;0.000567031186715269;0.000324004698068122;0.000263253817180349;0.000202511138112596;0.000222753229921834	0.0417028	0.246195	0.0249075	0.0122307	0.067072	0.0386996	0.229147	0.0256689	0.0124162
HRG_ENSG00000113905	0.0724751	0	0	0	0	0	0	4	1	ultra_rare_collpase_chr3:186666103_C_A_chr3:186666127_GA_G_chr3:186666141_T_C_chr3:186666148_T_C_chr3:186666185_C_T_chr3:186666218_A_G_chr3:186668978_C_T_chr3:186668993_T_C_chr3:186671650_A_T_chr3:186672790_G_C_chr3:186672833_A_C_chr3:186675092_T_C_chr3:186677100_G_A_chr3:186677599_G_A_chr3:186677626_C_T;chr3:186666186_G_A;chr3:186671649_G_T;chr3:186672798_AG_A;chr3:186672829_C_T	0.000749260864282532;0.000324004698068122;0.000263275142776135;0.000303766707168894;0.000243033052495139	0.183475	0.0434528	0.0339958	0.0255582	0.0597419	0.175601	0.035888	0.0352483	0.0260246
MS4A10_ENSG00000172689	0.0724755	0	0	0	0	0	1	0	0	ultra_rare_collpase_chr11:60791014_G_C_chr11:60791023_T_C_chr11:60799826_A_T	0.000182253	NA	NA	NA	NA	0.0231986	NA	NA	NA	NA
PVR_ENSG00000073008	0.0725897	0	0	0	0	0	0	1	2	ultra_rare_collpase_chr19:44644180_G_A_chr19:44647375_T_A_chr19:44647484_G_C_chr19:44647557_G_A_chr19:44649893_G_A_chr19:44649895_C_T_chr19:44649896_G_A_chr19:44653987_A_G_chr19:44654005_A_G_chr19:44654017_C_T_chr19:44657761_G_A_chr19:44657808_C_T_chr19:44657848_T_C_chr19:44657878_C_T_chr19:44658801_G_T;chr19:44650027_G_A;chr19:44650057_G_A	0.000668259689765502;0.000263253817180349;0.000425273390036452	0.316702	0.0447369	0.0377592	0.0377118	0.0316583	0.265105	0.0195085	0.0467698	0.0419683
STARD3_ENSG00000131748	0.0726002	0	0	0	0	0	0	1	1	ultra_rare_collpase_chr17:39653551_A_T_chr17:39653581_C_T_chr17:39653659_G_A_chr17:39653669_C_G_chr17:39653680_G_A_chr17:39653682_C_T_chr17:39653683_G_T_chr17:39653700_G_A_chr17:39653742_G_A_chr17:39653755_G_T_chr17:39657035_G_C_chr17:39657062_A_G_chr17:39657787_T_C_chr17:39657790_C_T_chr17:39658444_G_A_chr17:39658733_G_A_chr17:39658737_A_G_chr17:39658752_G_A_chr17:39658784_G_A_chr17:39658797_A_G_chr17:39659465_G_A_chr17:39659505_G_A_chr17:39660253_G_A_chr17:39660260_C_T_chr17:39660485_G_T_chr17:39661021_C_T;chr17:39657009_C_G	0.000830262038799563;0.000222762251923856	0.112178	0.0534845	0.0777913	0.0489722	0.0638815	0.104157	0.0468847	0.0814108	0.0500982
C2CD4C_ENSG00000183186	0.0727027	0	0	0	0	0	0	0	2	ultra_rare_collpase_chr19:407107_G_A_chr19:407229_T_A_chr19:407230_C_A_chr19:407262_C_T_chr19:407275_C_G_chr19:407334_T_C_chr19:407401_G_A_chr19:407433_C_T_chr19:407446_G_A_chr19:407476_G_A_chr19:407515_G_A_chr19:407527_G_A_chr19:407530_G_A_chr19:407568_G_A_chr19:407662_G_A_chr19:407736_C_T_chr19:407737_G_A_chr19:407751_A_G_chr19:407811_C_T_chr19:407814_C_T_chr19:407815_G_A_chr19:407881_G_A_chr19:407888_G_C_chr19:407977_C_T_chr19:408037_G_A_chr19:408096_C_T_chr19:408138_T_C_chr19:408202_G_A_chr19:408217_C_T_chr19:408330_C_G;chr19:407344_G_A	0.00113401644323843;0.000506339368898611	0.160015	0.0513895	0.0498218	0.0354598	0.0709394	0.158033	0.0501258	0.0502977	0.0356287
MCEE_ENSG00000124370	0.0728686	0	0	0	0	0	0	1	3	ultra_rare_collpase_chr2:71109981_C_G_chr2:71110017_G_A_chr2:71124240_T_C_chr2:71124418_G_A_chr2:71124455_C_T_chr2:71130730_C_A_chr2:71132957_A_G_chr2:71133077_A_G_chr2:71133115_G_C_chr2:71133119_T_C_chr2:71133395_A_T_chr2:71133431_C_G_chr2:71133506_A_G_chr2:71133963_A_G_chr2:71133991_A_G_chr2:71134639_G_A_chr2:71134691_T_C;chr2:71124445_G_A;chr2:71133065_C_T;chr2:71134774_T_G	0.000789761451541047;0.000486046417432865;0.00076951115791179;0.000364505285326637	0.0433558	0.127696	0.0673901	0.033357	0.0728686	0.0433558	0.127696	0.0673901	0.033357
IFIT5_ENSG00000152778	0.0728995	0	0	0	0	0	0	1	2	ultra_rare_collpase_chr10:89417494_A_G_chr10:89417600_A_T_chr10:89417695_G_C_chr10:89417950_G_A_chr10:89417975_A_G_chr10:89417985_A_AAATTC_chr10:89418116_A_G_chr10:89418171_A_G_chr10:89418253_G_C_chr10:89418322_A_C_chr10:89418385_G_A_chr10:89418436_C_T_chr10:89418464_A_G_chr10:89418479_G_T_chr10:89418521_T_C;chr10:89417957_G_A;chr10:89418565_G_C	0.000729010570653275;0.000364505285326637;0.000506257340731441	0.33398	0.0451252	0.0354457	0.0366884	0.0331253	0.280652	0.0206898	0.0441942	0.040964
IFNA7_ENSG00000214042	0.0729067	0	0	0	0	0	1	0	0	ultra_rare_collpase_chr9:21201681_C_G_chr9:21201721_T_A_chr9:21206586_A_T_chr9:21206613_C_A_chr9:21206794_G_A	0.000202503	NA	NA	NA	NA	0.0239438	NA	NA	NA	NA
C16orf46_ENSG00000166455	0.0729394	0	0	0	0	0	0	2	2	ultra_rare_collpase_chr16:81061217_G_C_chr16:81061361_G_A_chr16:81061477_A_G_chr16:81061682_C_G_chr16:81061699_G_C_chr16:81061824_CCA_C_chr16:81061864_C_A_chr16:81062044_C_G_chr16:81062099_A_G_chr16:81062108_C_A_chr16:81063762_G_C;chr16:81061711_G_A;chr16:81061880_G_A;chr16:81063768_A_G	0.000486007047102183;0.000364505285326637;0.000405005872585152;0.000951763800575108	0.04448	0.11187	0.0666669	0.0331752	0.0729394	0.04448	0.11187	0.0666669	0.0331752
SLC35A1_ENSG00000164414	0.0730663	0	0	0	0	0	0	1	0	ultra_rare_collpase_chr6:87472919_A_G_chr6:87473004_A_G_chr6:87501180_C_T_chr6:87501182_T_A_chr6:87501215_C_T_chr6:87508518_G_A_chr6:87508564_A_G_chr6:87511505_GGA_G	0.000303754	NA	NA	NA	NA	0.0723659	NA	NA	NA	NA
NPY2R_ENSG00000185149	0.0732689	0	0	0	0	0	0	0	2	ultra_rare_collpase_chr4:155214084_G_A_chr4:155214183_C_T_chr4:155214267_T_C_chr4:155214370_T_A_chr4:155214453_G_A_chr4:155214469_C_T_chr4:155214499_G_A_chr4:155214856_T_A_chr4:155214972_C_T_chr4:155214986_T_G_chr4:155215017_A_G;chr4:155214198_T_A	0.000567008221619213;0.000830262038799563	0.0490753	0.105404	0.0799264	0.0406143	0.0719268	0.0481535	0.103509	0.0805835	0.0407809
COASY_ENSG00000068120	0.0733139	0	0	0	0	0	1	0	0	ultra_rare_collpase_chr17:42562442_C_T_chr17:42562674_C_CT_chr17:42564512_GA_G_chr17:42564545_C_T_chr17:42565469_A_G_chr17:42565719_CAG_C	0.000202503	NA	NA	NA	NA	0.0231131	NA	NA	NA	NA
RHBDD3_ENSG00000100263	0.0733355	0	0	0	0	0	0	0	2	ultra_rare_collpase_chr22:29255292_C_A_chr22:29255300_G_C_chr22:29255319_C_A_chr22:29255359_C_T_chr22:29258873_C_T_chr22:29258874_G_A_chr22:29258876_G_A_chr22:29258888_G_A_chr22:29258902_C_T_chr22:29258907_G_A_chr22:29260176_T_C_chr22:29260196_G_A_chr22:29260206_T_C_chr22:29260221_G_A_chr22:29260235_A_G_chr22:29260322_T_C_chr22:29260425_T_G_chr22:29260443_C_A_chr22:29260569_C_T_chr22:29260732_T_C_chr22:29260746_CGGGGT_C_chr22:29260769_G_C_chr22:29260853_C_T_chr22:29263834_C_T_chr22:29263844_C_T_chr22:29263847_C_G_chr22:29263894_A_G_chr22:29263909_A_G_chr22:29263949_G_A_chr22:29263978_G_A_chr22:29264005_T_C_chr22:29264110_G_A_chr22:29264177_G_A_chr22:29264210_G_C_chr22:29265495_C_A_chr22:29265505_G_A_chr22:29265539_G_GC_chr22:29267421_C_G_chr22:29267924_C_A_chr22:29268002_C_A_chr22:29268244_C_CG_chr22:29268306_A_G_chr22:29268307_C_G_chr22:29268318_C_G_chr22:29268321_G_A_chr22:29268328_G_A_chr22:29268334_A_G_chr22:29268353_A_G_chr22:29268526_G_A_chr22:29268659_C_T_chr22:29272250_G_A_chr22:29272383_C_T;chr22:29263854_GC_G	0.00275403993357904;0.000708817692089595	0.0503878	0.115718	0.0491608	0.0251249	0.0656068	0.0456809	0.106785	0.0512776	0.0256602
TRIM77_ENSG00000214414	0.0733938	0	0	0	0	0	1	0	0	ultra_rare_collpase_chr11:89711452_C_T_chr11:89714415_T_C_chr11:89717433_A_T_chr11:89717547_G_A_chr11:89717549_G_A_chr11:89717553_T_G	0.000141752	NA	NA	NA	NA	0.022305	NA	NA	NA	NA
MYOM1_ENSG00000101605	0.0734553	0	0	0	0	0	0	9	3	ultra_rare_collpase_chr18:3067274_C_CT_chr18:3067359_G_A_chr18:3067434_G_A_chr18:3067521_G_A_chr18:3067534_C_T_chr18:3071878_C_G_chr18:3071881_G_A_chr18:3071886_C_T_chr18:3071887_G_A_chr18:3075460_C_T_chr18:3079218_T_C_chr18:3079316_C_T_chr18:3083805_C_T_chr18:3083883_T_G_chr18:3084016_G_C_chr18:3085083_C_T_chr18:3085114_C_T_chr18:3086046_T_C_chr18:3086108_T_C_chr18:3086112_T_C_chr18:3089169_C_G_chr18:3090685_G_T_chr18:3090753_A_G_chr18:3090763_C_T_chr18:3094171_G_A_chr18:3094193_C_T_chr18:3094252_C_T_chr18:3100194_C_T_chr18:3100319_C_T_chr18:3100337_T_C_chr18:3100358_G_C_chr18:3100371_C_T_chr18:3100407_C_A_chr18:3100424_G_A_chr18:3102526_A_C_chr18:3102625_T_C_chr18:3102630_C_T_chr18:3112303_C_T_chr18:3112312_G_A_chr18:3112348_A_G_chr18:3112354_G_A_chr18:3112361_T_G_chr18:3112369_C_T_chr18:3112375_C_T_chr18:3112382_C_T_chr18:3116356_G_A_chr18:3116362_T_C_chr18:3116374_C_T_chr18:3116428_G_A_chr18:3116434_C_T_chr18:3116435_G_A_chr18:3116438_C_T_chr18:3116495_A_T_chr18:3119890_C_T_chr18:3119946_A_G_chr18:3126774_C_T_chr18:3126786_T_C_chr18:3126817_T_C_chr18:3126841_C_A_chr18:3126844_T_C_chr18:3126852_C_T_chr18:3126853_G_A_chr18:3129232_CTCTG_C_chr18:3129444_A_C_chr18:3129464_T_G_chr18:3129474_G_A_chr18:3129495_C_A_chr18:3131453_G_A_chr18:3131491_G_C_chr18:3134663_C_T_chr18:3134716_A_G_chr18:3134761_G_A_chr18:3135576_G_A_chr18:3135595_C_T_chr18:3135618_C_T_chr18:3135625_G_A_chr18:3135627_A_C_chr18:3135669_C_T_chr18:3135676_A_G_chr18:3135687_A_G_chr18:3135702_C_T_chr18:3135709_A_C_chr18:3141974_G_A_chr18:3142019_C_A_chr18:3142060_C_A_chr18:3149163_T_C_chr18:3149168_A_G_chr18:3149184_A_G_chr18:3149199_G_A_chr18:3151717_G_A_chr18:3151724_G_C_chr18:3151739_C_T_chr18:3151747_C_T_chr18:3151801_G_A_chr18:3151823_T_C_chr18:3151834_C_T_chr18:3151835_G_A_chr18:3154963_C_T_chr18:3154978_C_T_chr18:3154984_C_T_chr18:3155022_T_C_chr18:3155049_A_G_chr18:3155076_T_G_chr18:3164313_T_C_chr18:3164326_G_A_chr18:3164341_A_G_chr18:3164382_G_A_chr18:3164400_C_A_chr18:3168822_C_A_chr18:3168852_T_C_chr18:3168876_C_T_chr18:3168921_T_C_chr18:3168952_G_A_chr18:3168970_G_A_chr18:3168983_T_A_chr18:3173944_G_A_chr18:3174146_G_A_chr18:3174164_T_C_chr18:3174173_G_A_chr18:3176041_C_T_chr18:3176069_T_C_chr18:3176072_C_T_chr18:3176073_G_A_chr18:3176079_CAAT_C_chr18:3187490_G_A_chr18:3187549_G_A_chr18:3187558_C_T_chr18:3187633_T_C_chr18:3187642_A_G_chr18:3188782_C_G_chr18:3193818_C_T_chr18:3193898_C_G_chr18:3215066_G_A_chr18:3215109_A_T_chr18:3215171_C_T_chr18:3219909_C_T_chr18:3219947_TAATGCATGTGGTCAGGC_T_chr18:3219969_G_C_chr18:3219991_C_A;chr18:3067528_C_T;chr18:3112386_G_C;chr18:3116411_C_T;chr18:3129448_G_GC;chr18:3135619_G_A;chr18:3135624_C_T;chr18:3141941_T_C;chr18:3141961_C_T;chr18:3141973_C_T;chr18:3187485_G_T;chr18:3215114_G_A	0.00682434895305982;0.000344282879014946;0.000384755578955895;0.000222753229921834;0.000243013365735115;0.000303754404438864;0.000222762251923856;0.000769542324827866;0.000364505285326637;0.000283504110809607;0.000870833164567216;0.000283504110809607	0.191312	0.0464035	-0.0206433	0.0157979	0.0699881	0.18426	0.0446528	-0.0213134	0.0160523
NCOR2_ENSG00000196498	0.0735677	0	0	0	0	0	4	9	11	ultra_rare_collpase_chr12:124325430_T_G_chr12:124325433_G_C_chr12:124325478_C_A_chr12:124325517_G_A_chr12:124325538_G_A_chr12:124325539_C_T_chr12:124325547_C_T_chr12:124325578_T_C_chr12:124326220_C_T_chr12:124326221_G_A_chr12:124326247_C_T_chr12:124326325_T_A_chr12:124326328_C_T_chr12:124327419_G_C_chr12:124327426_T_C_chr12:124327435_C_T_chr12:124327439_C_T_chr12:124327505_T_G_chr12:124327508_C_T_chr12:124327516_G_A_chr12:124327523_A_T_chr12:124327637_GGAGA_G_chr12:124330860_C_T_chr12:124330892_C_T_chr12:124332336_C_T_chr12:124332337_G_A_chr12:124332384_A_C_chr12:124332391_C_T_chr12:124332440_G_A_chr12:124332464_C_A_chr12:124333154_C_T_chr12:124333181_C_T_chr12:124333211_G_A_chr12:124333256_G_A_chr12:124333268_G_C_chr12:124334428_T_C_chr12:124334454_C_T_chr12:124334455_G_A_chr12:124334460_G_A_chr12:124334475_G_A_chr12:124334481_G_A_chr12:124334483_G_T_chr12:124334506_G_A_chr12:124334508_C_T_chr12:124334521_C_T_chr12:124334593_G_A_chr12:124335202_G_A_chr12:124335211_G_A_chr12:124335552_C_T_chr12:124335558_C_T_chr12:124335606_C_T_chr12:124336627_C_T_chr12:124336642_C_T_chr12:124336655_G_A_chr12:124336678_G_A_chr12:124336679_C_T_chr12:124336690_C_T_chr12:124336718_G_A_chr12:124336739_C_T_chr12:124336754_C_T_chr12:124336761_C_T_chr12:124336803_T_C_chr12:124336809_C_T_chr12:124336842_G_A_chr12:124336858_C_T_chr12:124336881_G_A_chr12:124336891_G_A_chr12:124336980_C_T_chr12:124336981_G_A_chr12:124337023_G_T_chr12:124337028_C_T_chr12:124337029_G_A_chr12:124337037_C_T_chr12:124337071_C_T_chr12:124337086_T_G_chr12:124337113_C_T_chr12:124337154_C_T_chr12:124337163_G_A_chr12:124337180_C_G_chr12:124340015_G_A_chr12:124340021_G_A_chr12:124340023_G_A_chr12:124340039_G_T_chr12:124340120_G_A_chr12:124340144_G_C_chr12:124340151_G_T_chr12:124340190_T_TGCTGCCGCA_chr12:124340335_G_A_chr12:124340354_G_A_chr12:124340359_C_T_chr12:124340360_G_A_chr12:124340371_C_T_chr12:124340389_C_T_chr12:124340395_C_T_chr12:124340399_C_T_chr12:124340404_G_A_chr12:124340628_C_T_chr12:124340629_G_A_chr12:124340649_G_A_chr12:124340671_G_A_chr12:124340698_G_C_chr12:124340703_G_A_chr12:124340743_C_T_chr12:124340746_T_C_chr12:124340751_C_T_chr12:124341838_C_T_chr12:124341843_T_C_chr12:124341865_G_A_chr12:124341907_C_G_chr12:124341966_C_T_chr12:124342002_A_G_chr12:124343008_C_T_chr12:124343068_G_A_chr12:124343080_C_T_chr12:124343089_C_T_chr12:124343094_C_T_chr12:124343109_T_C_chr12:124343119_T_C_chr12:124343137_C_T_chr12:124343172_C_T_chr12:124343184_G_A_chr12:124344609_G_A_chr12:124344653_T_C_chr12:124344690_G_C_chr12:124344734_G_A_chr12:124344740_C_T_chr12:124344741_G_A_chr12:124344753_C_T_chr12:124344780_G_A_chr12:124344809_C_T_chr12:124344810_G_A_chr12:124344828_C_T_chr12:124344845_G_A_chr12:124344852_C_T_chr12:124344863_G_A_chr12:124344866_C_T_chr12:124344867_G_A_chr12:124344870_C_T_chr12:124344894_C_T_chr12:124344897_C_T_chr12:124344935_T_C_chr12:124346572_T_C_chr12:124346589_G_A_chr12:124346595_G_A_chr12:124346616_G_A_chr12:124346632_C_T_chr12:124346635_G_A_chr12:124346673_G_A_chr12:124346727_G_A_chr12:124346740_C_T_chr12:124346752_G_A_chr12:124346760_G_A_chr12:124346769_G_A_chr12:124346806_G_A_chr12:124346818_C_A_chr12:124347887_G_A_chr12:124347900_G_A_chr12:124348187_TGAG_T_chr12:124348200_C_T_chr12:124348209_C_T_chr12:124348222_T_C_chr12:124348290_G_A_chr12:124350656_G_A_chr12:124350662_G_A_chr12:124350718_A_G_chr12:124350722_C_T_chr12:124354109_C_T_chr12:124354130_G_A_chr12:124354504_G_A_chr12:124354507_G_C_chr12:124354543_C_T_chr12:124355491_G_A_chr12:124355499_G_A_chr12:124355536_G_A_chr12:124355553_C_A_chr12:124356653_T_C_chr12:124356704_C_T_chr12:124356707_G_C_chr12:124356710_G_T_chr12:124356762_T_C_chr12:124356780_A_C_chr12:124356782_G_T_chr12:124362149_G_A_chr12:124362168_G_A_chr12:124362198_C_T_chr12:124362206_G_A_chr12:124362287_T_G_chr12:124363681_T_G_chr12:124363753_G_A_chr12:124363759_C_T_chr12:124363767_G_A_chr12:124372305_C_T_chr12:124372481_G_A_chr12:124372542_C_T_chr12:124372575_G_C_chr12:124372595_C_G_chr12:124374413_C_A_chr12:124378260_T_C_chr12:124378281_G_A_chr12:124378328_C_A_chr12:124378330_C_T_chr12:124378344_G_A_chr12:124378368_G_A_chr12:124385848_C_T_chr12:124385860_G_A_chr12:124385874_G_A_chr12:124387730_G_A_chr12:124388730_T_C_chr12:124389370_GGGGGAGCGTGGCAGA_G_chr12:124389403_G_A_chr12:124389462_G_A_chr12:124389472_G_T_chr12:124389520_C_T_chr12:124389530_G_A_chr12:124402411_G_A_chr12:124402473_T_C_chr12:124402504_G_A_chr12:124420012_T_C_chr12:124422735_G_A_chr12:124422768_T_C_chr12:124422840_G_A_chr12:124426714_C_T_chr12:124426739_T_C_chr12:124429663_G_A_chr12:124429666_C_T_chr12:124429674_A_G_chr12:124429694_C_T_chr12:124430639_C_T_chr12:124430649_G_A_chr12:124430653_C_A_chr12:124430681_C_T_chr12:124457140_C_T_chr12:124457165_G_T_chr12:124466243_T_C_chr12:124466258_G_A_chr12:124473082_G_A_chr12:124473103_G_A_chr12:124483636_A_G_chr12:124483673_G_C_chr12:124483724_G_C_chr12:124483727_C_T_chr12:124483753_C_T_chr12:124486489_T_G_chr12:124486520_G_A_chr12:124486528_T_C_chr12:124486535_G_A_chr12:124495154_G_A_chr12:124495193_G_A_chr12:124495194_G_A_chr12:124495220_G_A_chr12:124495242_A_G_chr12:124495247_G_A_chr12:124517385_T_A_chr12:124517459_G_A_chr12:124517483_G_C_chr12:124517500_A_G_chr12:124518599_C_A_chr12:124518700_CCGA_C_chr12:124518702_G_A_chr12:124528361_A_G_chr12:124531417_A_G_chr12:124531473_T_G_chr12:124532613_G_A_chr12:124554644_G_A_chr12:124565026_T_C_chr12:124565170_G_A_chr12:124565217_G_C_chr12:124566221_G_A_chr12:124566230_G_A_chr12:124566237_G_A_chr12:124566255_AGAACAGATCCGCCCCC_A_chr12:124566264_C_A_chr12:124566265_C_T_chr12:124566279_G_T_chr12:124566280_C_T_chr12:124566618_T_G_chr12:124566650_G_A_chr12:124567092_G_C;chr12:124326238_C_T;chr12:124340067_G_A;chr12:124340154_G_A;chr12:124344611_G_A;chr12:124344633_C_T;chr12:124346677_C_T;chr12:124348314_C_A;chr12:124354525_G_A;chr12:124363752_C_T;chr12:124378369_C_T;chr12:124385769_G_A;chr12:124385883_G_A;chr12:124388699_G_A;chr12:124400624_C_T;chr12:124402437_G_A;chr12:124483694_T_C;chr12:124495148_G_A;chr12:124495200_G_A;chr12:124518629_G_A;chr12:124532635_C_G;chr12:124566303_G_A;chr12:124566309_G_T;chr12:124566321_G_C	0.0120084241221498;0.000283515593357635;0.000627911687259469;0.000202667099023145;0.000243003523551091;0.000587306087731378;0.000243003523551091;0.000445560596241089;0.000789761451541047;0.00020259319286872;0.000324044069993519;0.00030403761958813;0.000749503707004821;0.000445524503847712;0.000344268934791414;0.000445542549313459;0.000202519340597027;0.00020256036298817;0.000263275142776135;0.000931551235317943;0.000384786747134351;0.000749321560209;0.000303754404438864;0.00052652895909275	0.648722	0.0430527	-0.00530068	0.0116361	0.0674202	0.641591	0.0396346	-0.00553331	0.0118875
SPATS2L_ENSG00000196141	0.073575	0	0	0	0	0	0	3	3	ultra_rare_collpase_chr2:200305933_CATGAATAA_C_chr2:200306182_T_C_chr2:200306196_G_A_chr2:200306422_C_G_chr2:200306424_G_A_chr2:200306427_G_C_chr2:200306434_T_G_chr2:200306493_G_C_chr2:200306522_A_T_chr2:200306540_G_C_chr2:200306569_A_C_chr2:200306570_G_C_chr2:200306578_C_T_chr2:200306716_G_A_chr2:200306726_C_T_chr2:200308526_T_G_chr2:200308707_A_G_chr2:200329429_A_G_chr2:200329430_G_A_chr2:200339535_A_G_chr2:200356428_A_G_chr2:200380005_G_A_chr2:200380579_A_T_chr2:200380735_G_A_chr2:200412338_A_T_chr2:200416422_AAAG_A_chr2:200419253_A_G_chr2:200419323_C_G_chr2:200419344_C_T_chr2:200419439_C_T_chr2:200419461_T_C_chr2:200419484_C_T_chr2:200440693_G_A_chr2:200440744_G_A_chr2:200464320_T_C_chr2:200469956_G_A_chr2:200469996_A_G_chr2:200472867_C_G_chr2:200472976_C_T_chr2:200473017_G_A_chr2:200477643_C_A_chr2:200477657_C_T_chr2:200477732_G_A_chr2:200477756_C_T_chr2:200477762_G_A_chr2:200477883_G_A_chr2:200477924_C_T_chr2:200477925_G_A;chr2:200306518_G_A;chr2:200306525_CA_C;chr2:200306697_G_T;chr2:200419367_G_A;chr2:200469963_G_A	0.00182252642663319;0.000285702624382678;0.000305910184769752;0.00053015782390604;0.00034425499169738;0.000992304576751721	0.611895	0.042803	0.0109998	0.0216801	0.0439926	0.584012	0.0260366	0.0128042	0.0233853
UBQLN2_ENSG00000188021	0.0735992	0	0	0	0	0	1	0	1	ultra_rare_collpase_chrX:56563865_G_A_chrX:56563870_C_T_chrX:56564081_G_A_chrX:56564200_G_C_chrX:56564232_G_C_chrX:56564247_C_T_chrX:56564556_C_A_chrX:56564682_G_T_chrX:56564736_G_C_chrX:56564754_C_T_chrX:56564910_C_G_chrX:56564915_A_C_chrX:56564998_G_A_chrX:56565071_A_G_chrX:56565136_G_T_chrX:56565192_C_T_chrX:56565293_C_G_chrX:56565360_CCCCCATAGG_C_chrX:56565375_T_C_chrX:56565397_CCCCATAGGCCCCATTGGG_C_chrX:56565411_T_A_chrX:56565797_C_A_chrX:56566202_T_G_chrX:56566328_A_G;chrX:56564874_C_T	0.00129601879227249;0.000202667099023145	0.0958353	0.0586523	0.0598079	0.0359123	0.0721946	0.0944967	0.0575853	0.0602937	0.0360578
TMC2_ENSG00000149488	0.0736782	0	0	0	0	0	1	1	1	ultra_rare_collpase_chr20:2536647_A_T_chr20:2561961_A_C_chr20:2561967_C_T_chr20:2572177_A_T_chr20:2572211_G_A_chr20:2579225_A_G_chr20:2579228_G_A_chr20:2579967_G_C_chr20:2579992_G_A_chr20:2579996_G_C_chr20:2579999_G_A_chr20:2580030_A_G_chr20:2580049_T_C_chr20:2592320_G_C_chr20:2592344_G_T_chr20:2594882_G_A_chr20:2594897_C_T_chr20:2594898_G_A_chr20:2594943_A_G_chr20:2594967_C_T_chr20:2597150_G_T_chr20:2597151_G_T_chr20:2597182_G_A_chr20:2597203_A_G_chr20:2597220_G_A_chr20:2597245_G_A_chr20:2597279_C_T_chr20:2602112_G_A_chr20:2602176_C_T_chr20:2602249_G_A_chr20:2602252_C_A_chr20:2602294_G_A_chr20:2610504_C_G_chr20:2610527_C_T_chr20:2612195_C_T_chr20:2612276_C_T_chr20:2612278_C_T_chr20:2612309_G_A_chr20:2612320_T_A_chr20:2612332_G_A_chr20:2612336_G_T_chr20:2613212_G_C_chr20:2613218_G_A_chr20:2613225_T_C_chr20:2613263_C_CTGG_chr20:2613263_C_T_chr20:2613264_G_A_chr20:2613279_G_A_chr20:2617085_T_C_chr20:2617095_G_T_chr20:2617119_G_A_chr20:2617169_G_A_chr20:2617182_G_A_chr20:2617184_G_A_chr20:2617200_G_A_chr20:2617217_A_G_chr20:2617289_T_G_chr20:2617301_G_A_chr20:2624356_G_A_chr20:2624366_G_A_chr20:2635928_T_C_chr20:2635933_A_G_chr20:2635962_C_G_chr20:2636006_T_C_chr20:2637477_C_T_chr20:2637574_T_G_chr20:2641173_A_ACAAGAAGG_chr20:2641309_G_A;chr20:2617118_C_T;chr20:2617257_C_T	0.00413105990036856;0.000202511138112596;0.000222762251923856	0.0615147	0.0772299	-0.0453708	0.0242654	0.0722399	0.0603745	0.0758837	-0.0457731	0.0243727
SEC24A_ENSG00000113615	0.0737818	0	0	0	0	0	0	1	3	ultra_rare_collpase_chr5:134648610_G_T_chr5:134648756_TGCGGCTGC_T_chr5:134648759_G_A_chr5:134649171_A_G_chr5:134661188_G_A_chr5:134661395_G_T_chr5:134671832_G_A_chr5:134671859_G_A_chr5:134674693_A_G_chr5:134675083_T_A_chr5:134675147_C_T_chr5:134675148_C_T_chr5:134676031_G_A_chr5:134676082_A_G_chr5:134679663_A_G_chr5:134679723_A_G_chr5:134682375_C_T_chr5:134682430_G_A_chr5:134686893_A_G_chr5:134688254_G_C_chr5:134688273_A_G_chr5:134688276_T_G_chr5:134693772_A_C_chr5:134693773_C_A_chr5:134693874_A_G_chr5:134697210_C_T_chr5:134697911_G_A_chr5:134697944_C_G_chr5:134698010_C_T_chr5:134698045_C_T_chr5:134698049_G_C_chr5:134703773_A_C_chr5:134703777_T_C_chr5:134703792_T_C_chr5:134703839_G_A_chr5:134703885_C_T_chr5:134705372_C_T_chr5:134705386_G_A_chr5:134705413_A_G_chr5:134705441_A_G_chr5:134708748_G_A_chr5:134708752_G_A_chr5:134708805_G_A_chr5:134708817_C_G_chr5:134708868_G_A_chr5:134708887_A_T_chr5:134715052_G_A_chr5:134715064_G_A_chr5:134715136_A_G_chr5:134718078_A_G_chr5:134718150_G_A_chr5:134721068_A_G_chr5:134721074_C_T_chr5:134723586_A_G_chr5:134723660_T_C_chr5:134723661_A_G_chr5:134725089_AAATG_A_chr5:134727859_A_G;chr5:134692620_C_G;chr5:134708835_G_T;chr5:134723571_A_G	0.00338179903608602;0.000648009396136244;0.000324004698068122;0.000789761451541047	0.0477472	0.152025	-0.0437352	0.0220928	0.0711776	0.0466549	0.149168	-0.0441696	0.0222023
PPM1G_ENSG00000115241	0.0738523	0	0	0	0	0	0	0	1	ultra_rare_collpase_chr2:27385764_ACTTTTT_A_chr2:27386237_A_G_chr2:27386252_T_C_chr2:27408200_T_A_chr2:27408215_C_T_chr2:27408223_A_G_chr2:27409045_G_C_chr2:27409059_G_A_chr2:27409061_C_T_chr2:27409342_G_A_chr2:27409352_G_C_chr2:27409431_C_T_chr2:27409497_G_A_chr2:27409542_C_G_chr2:27409560_C_G_chr2:27409569_G_A_chr2:27409574_T_C	0.000789761	NA	NA	NA	NA	0.0722689	NA	NA	NA	NA
ADM2_ENSG00000128165	0.0738782	0	0	0	0	0	1	0	0	ultra_rare_collpase_chr22:50482724_TCGGGCCCCCGAAGA_T_chr22:50482843_ACCGG_A	0.000202503	NA	NA	NA	NA	0.025293	NA	NA	NA	NA
MAFG_ENSG00000197063	0.073934	0	0	0	0	0	1	0	0	ultra_rare_collpase_chr17:81923190_C_CG_chr17:81923191_G_A_chr17:81923549_AGGAAGCCG_A_chr17:81923602_C_G_chr17:81923608_G_A_chr17:81926963_C_T	0.000202503	NA	NA	NA	NA	0.0249651	NA	NA	NA	NA
NOSIP_ENSG00000142546	0.074087	0	0	0	0	0	0	0	2	ultra_rare_collpase_chr19:49556395_C_G_chr19:49556400_C_T_chr19:49556622_T_A_chr19:49556676_C_G_chr19:49556714_A_G_chr19:49557144_C_A_chr19:49557188_G_A_chr19:49558908_G_A_chr19:49559933_C_T_chr19:49559947_C_T_chr19:49559992_C_T_chr19:49560039_G_A_chr19:49560623_T_C_chr19:49560628_CCTT_C;chr19:49556355_C_T	0.000607508808877729;0.000627860817434277	0.181427	0.0499713	0.0588837	0.0440623	0.0497039	0.154811	0.0326362	0.0667381	0.0469081
RPL11_ENSG00000142676	0.0741255	0	0	0	0	0	1	0	0	ultra_rare_collpase_chr1:23691810_T_C_chr1:23691828_C_T_chr1:23692653_C_T	0.000202503	NA	NA	NA	NA	0.0254768	NA	NA	NA	NA
ACTG1_ENSG00000184009	0.074252	0	0	0	0	0	2	3	2	ultra_rare_collpase_chr17:81510020_G_A_chr17:81510037_A_AT_chr17:81510057_TTTG_T_chr17:81510062_T_C_chr17:81510069_T_C_chr17:81510084_G_A_chr17:81510088_T_G_chr17:81510114_T_C_chr17:81510216_A_G_chr17:81510223_C_T_chr17:81510496_T_G_chr17:81510509_CA_C_chr17:81510529_A_G_chr17:81510537_G_A_chr17:81510542_G_A_chr17:81510543_A_AT_chr17:81510543_A_G_chr17:81510555_AGC_A_chr17:81510582_G_A_chr17:81510610_G_A_chr17:81510684_G_C_chr17:81510689_T_C_chr17:81510732_G_A_chr17:81510773_G_A_chr17:81510831_G_A_chr17:81510930_G_T_chr17:81510933_C_T_chr17:81511034_G_A_chr17:81511035_G_A_chr17:81511074_G_A_chr17:81511231_C_T_chr17:81511288_AGAG_A_chr17:81511292_G_A_chr17:81511324_G_A_chr17:81511339_G_A_chr17:81511351_C_T_chr17:81511414_G_A_chr17:81511426_G_A_chr17:81511438_G_A_chr17:81511453_G_A_chr17:81511464_G_A_chr17:81511471_G_A_chr17:81511528_G_A_chr17:81511539_T_C_chr17:81511585_G_A_chr17:81511597_G_A_chr17:81511624_A_G_chr17:81511697_C_G_chr17:81511700_G_A_chr17:81511707_G_C_chr17:81511743_G_A_chr17:81511744_C_T_chr17:81511766_G_A_chr17:81511768_G_A_chr17:81511785_G_A_chr17:81511789_G_A_chr17:81511792_G_A_chr17:81511915_C_T_chr17:81511921_G_A_chr17:81511956_G_A_chr17:81511986_G_A_chr17:81512023_G_A_chr17:81512026_G_A_chr17:81512035_G_A_chr17:81512038_G_A_chr17:81512073_G_A_chr17:81512083_C_T_chr17:81512098_G_A_chr17:81512107_G_A_chr17:81512113_G_A_chr17:81512128_G_A_chr17:81512256_G_A_chr17:81512304_G_A_chr17:81512333_G_A_chr17:81512836_AGCGGCGCGCCCGCGCGGCCCG_A_chr17:81512839_GGCGCGCCC_G_chr17:81514886_GCGGGGGGCGGAAGTAACGGA_G_chr17:81514934_C_G_chr17:81523333_A_G;chr17:81510560_C_T;chr17:81510562_A_C;chr17:81510705_G_A;chr17:81511336_G_A;chr17:81512032_G_A;chr17:81512086_G_A	0.00348305050423231;0.000243003523551091;0.000243003523551091;0.000202511138112596;0.000202519340597027;0.000243042897071333;0.000425342299278944	0.0518613	0.114295	-0.0412803	0.0212316	0.0724511	0.0506746	0.112114	-0.0417035	0.0213402
ZNF493_ENSG00000196268	0.0743379	0	0	0	0	0	0	3	3	ultra_rare_collpase_chr19:21405174_G_T_chr19:21423032_G_T_chr19:21423290_C_T_chr19:21423414_T_C_chr19:21423556_CA_C_chr19:21423834_T_C_chr19:21423879_G_A_chr19:21423893_A_C_chr19:21424038_C_T_chr19:21424073_C_T_chr19:21424094_CAT_C_chr19:21424107_AT_A_chr19:21424131_G_A_chr19:21424170_T_G_chr19:21424241_C_T_chr19:21424305_A_G_chr19:21424416_C_G_chr19:21424466_T_C_chr19:21424715_A_T_chr19:21424721_GA_G;chr19:21405819_G_C;chr19:21405856_G_A;chr19:21423803_T_C;chr19:21424431_A_C;chr19:21424612_TA_T	0.000729010570653275;0.000243023208716432;0.000384802333117304;0.000303754404438864;0.000587258515248471;0.000607533414337789	0.0421816	0.417178	0.0572556	0.0281808	0.0743379	0.0421816	0.417178	0.0572556	0.0281808
LUC7L2_ENSG00000146963	0.0743984	0	0	0	0	0	0	2	2	ultra_rare_collpase_chr7:139359823_G_A_chr7:139359855_A_C_chr7:139359870_C_T_chr7:139359900_G_A_chr7:139359941_G_C_chr7:139360026_A_G_chr7:139360142_G_A_chr7:139360258_C_T_chr7:139360325_A_G_chr7:139360350_G_T_chr7:139360355_AGGGGAC_A_chr7:139360355_A_AGGGGAC_chr7:139360409_G_C_chr7:139360434_A_G_chr7:139360498_G_C_chr7:139360553_G_T_chr7:139360562_AAGG_A_chr7:139360863_C_T_chr7:139360867_A_G_chr7:139363129_G_A_chr7:139363192_A_G_chr7:139363270_A_G_chr7:139363333_G_A_chr7:139363487_T_C_chr7:139374485_A_G_chr7:139375428_T_C_chr7:139375537_A_T_chr7:139375555_G_A_chr7:139405650_C_T_chr7:139405673_A_C_chr7:139407177_G_A_chr7:139409618_A_G_chr7:139412556_G_A_chr7:139417557_C_T_chr7:139417558_G_A_chr7:139417573_G_A_chr7:139417585_G_A_chr7:139417617_C_T_chr7:139417618_G_A_chr7:139417630_A_G_chr7:139417645_G_A_chr7:139417654_G_A_chr7:139417668_C_T_chr7:139417717_G_A_chr7:139417750_G_C_chr7:139422259_TAAG_T_chr7:139422267_G_A_chr7:139422321_G_A_chr7:139422323_G_A_chr7:139422614_A_G_chr7:139422867_G_A_chr7:139423115_T_TA;chr7:139362486_A_G;chr7:139422244_C_A;chr7:139423173_A_G	0.00218703171195982;0.000243003523551091;0.000587258515248471;0.000243003523551091	0.0859728	0.0490808	0.0470985	0.0274301	0.0716229	0.0846198	0.0479245	0.0475082	0.0275491
NOLC1_ENSG00000166197	0.0744389	0	0	0	0	0	0	0	3	ultra_rare_collpase_chr10:102157035_A_G_chr10:102157209_G_A_chr10:102157247_A_G_chr10:102157262_T_A_chr10:102157283_A_C_chr10:102157512_G_GTGA_chr10:102158098_C_T_chr10:102158127_A_C_chr10:102159217_A_G_chr10:102159304_A_G_chr10:102159440_C_G_chr10:102159469_G_C_chr10:102159557_A_G_chr10:102159896_G_A_chr10:102160455_C_CT_chr10:102160460_A_G_chr10:102160476_A_G_chr10:102160539_A_G_chr10:102160596_A_G_chr10:102160610_A_G_chr10:102160612_G_C_chr10:102160618_CAGCAGCTCCAGTGAGGAAGAG_C_chr10:102160809_C_G_chr10:102160824_A_G_chr10:102160880_A_G_chr10:102161067_A_G_chr10:102161570_C_T_chr10:102161595_A_T_chr10:102161845_G_T_chr10:102161846_C_T_chr10:102162112_G_A_chr10:102162123_G_A_chr10:102162180_C_T_chr10:102162186_G_A_chr10:102162205_G_A_chr10:102162210_A_G;chr10:102160614_C_T;chr10:102162217_G_A	0.00184277672026244;0.000668259689765502;0.000951879455605962	0.650035	0.0467217	0.0119005	0.026229	0.0569129	0.636154	0.0364597	0.0129348	0.0273414
OR6P1_ENSG00000186440	0.0744395	0	0	0	0	0	0	1	1	ultra_rare_collpase_chr1:158562712_T_G_chr1:158562760_A_G_chr1:158562772_T_C_chr1:158562793_T_C_chr1:158562794_T_C_chr1:158562898_T_C_chr1:158563069_C_T_chr1:158563171_G_A_chr1:158563198_A_T_chr1:158563229_T_C_chr1:158563232_C_A_chr1:158563241_G_A_chr1:158563309_G_T_chr1:158563330_ACT_A_chr1:158563388_A_T_chr1:158563521_A_C;chr1:158562818_G_A	0.000789761451541047;0.000222762251923856	0.116131	0.0545441	0.0765354	0.0487108	0.066231	0.108624	0.0483537	0.0798018	0.0497391
CELF4_ENSG00000101489	0.074517	0	0	0	0	0	2	17	5	ultra_rare_collpase_chr18:37243046_T_A_chr18:37243436_A_G_chr18:37243445_T_G_chr18:37243457_T_C_chr18:37243494_G_GT_chr18:37243633_G_A_chr18:37243660_C_T_chr18:37243724_G_T_chr18:37243744_C_CT_chr18:37243757_TTG_T_chr18:37244066_T_C_chr18:37244068_G_A_chr18:37244071_G_GCT_chr18:37244073_T_C_chr18:37244120_A_G_chr18:37244400_A_G_chr18:37244437_T_C_chr18:37244454_T_C_chr18:37244616_T_C_chr18:37244617_A_G_chr18:37244735_C_G_chr18:37244755_CAGAT_C_chr18:37244806_C_T_chr18:37244853_A_G_chr18:37244937_G_A_chr18:37245059_C_T_chr18:37245077_C_G_chr18:37246107_A_G_chr18:37246211_A_G_chr18:37246229_T_C_chr18:37246364_G_A_chr18:37246499_T_C_chr18:37246693_A_G_chr18:37246701_A_G_chr18:37246906_G_A_chr18:37246965_C_T_chr18:37247020_G_A_chr18:37247066_A_G_chr18:37247070_G_T_chr18:37247101_C_T_chr18:37247244_G_A_chr18:37247315_G_T_chr18:37247318_T_TTA_chr18:37247559_A_G_chr18:37247586_A_G_chr18:37247710_C_T_chr18:37253646_A_C_chr18:37253853_C_T_chr18:37253889_G_C_chr18:37253933_C_G_chr18:37253934_G_A_chr18:37253981_C_A_chr18:37254327_G_C_chr18:37254378_G_C_chr18:37254458_C_T_chr18:37259088_G_A_chr18:37259094_G_A_chr18:37259105_T_C_chr18:37259106_G_A_chr18:37259144_G_A_chr18:37259165_G_A_chr18:37264698_T_C_chr18:37264706_G_A_chr18:37266532_C_T_chr18:37266558_G_A_chr18:37266580_G_A_chr18:37266581_C_T_chr18:37268844_T_C_chr18:37268862_A_T_chr18:37268931_T_C_chr18:37270830_G_T_chr18:37270840_C_T_chr18:37273037_C_T_chr18:37273066_G_A_chr18:37273091_C_T_chr18:37273118_C_T_chr18:37274314_C_T_chr18:37274330_T_C_chr18:37277982_G_A_chr18:37278039_T_G_chr18:37287819_T_C_chr18:37292668_C_T_chr18:37292699_A_C_chr18:37292707_A_G_chr18:37292892_A_G_chr18:37299724_C_G_chr18:37299743_G_C_chr18:37303425_A_G_chr18:37303431_A_C_chr18:37305121_T_C_chr18:37305188_T_C_chr18:37305194_T_C_chr18:37305246_A_G_chr18:37307266_G_A_chr18:37307391_A_T_chr18:37307428_G_A_chr18:37307450_A_G_chr18:37307552_T_C_chr18:37307554_C_T_chr18:37311104_G_A_chr18:37311239_C_T_chr18:37311245_A_AG_chr18:37311246_T_G_chr18:37313718_C_T_chr18:37313743_T_C_chr18:37318590_A_C_chr18:37321820_A_G_chr18:37326918_G_A_chr18:37327013_C_T_chr18:37334825_A_G_chr18:37335090_G_A_chr18:37335193_C_T_chr18:37339125_T_C_chr18:37339129_A_G_chr18:37339134_A_G_chr18:37351097_G_A_chr18:37351200_A_G_chr18:37351262_T_C_chr18:37351290_A_G_chr18:37362324_A_G_chr18:37375186_G_A_chr18:37375234_G_C_chr18:37376067_C_T_chr18:37384286_A_T_chr18:37384309_A_G_chr18:37384312_C_T_chr18:37384314_G_C_chr18:37384320_G_T_chr18:37384332_A_G_chr18:37384335_A_C_chr18:37391005_G_C_chr18:37393977_G_T_chr18:37394601_T_C_chr18:37394603_G_C_chr18:37394611_G_A_chr18:37396918_G_A_chr18:37400852_C_T_chr18:37400873_T_C_chr18:37400888_T_G_chr18:37405934_T_A_chr18:37405988_A_T_chr18:37406017_T_C_chr18:37407850_A_G_chr18:37413033_A_C_chr18:37413076_G_A_chr18:37413109_A_G_chr18:37413126_G_C_chr18:37413131_A_T_chr18:37413146_T_C_chr18:37413179_T_C_chr18:37415733_G_A_chr18:37415854_A_T_chr18:37426871_T_C_chr18:37428155_G_C_chr18:37428246_G_C_chr18:37430391_T_C_chr18:37436083_A_G_chr18:37436109_G_T_chr18:37436146_A_G_chr18:37436991_A_G_chr18:37438721_G_A_chr18:37438731_T_G_chr18:37438925_A_G_chr18:37440260_A_G_chr18:37440262_C_G_chr18:37444915_T_C_chr18:37450537_G_A_chr18:37450541_G_C_chr18:37450604_G_A_chr18:37450638_C_T_chr18:37464140_T_C_chr18:37465190_A_G_chr18:37480516_C_T_chr18:37480562_T_C_chr18:37482490_T_A_chr18:37483648_T_C_chr18:37483714_T_A_chr18:37483740_T_C_chr18:37483834_G_A_chr18:37484231_C_T_chr18:37484258_A_G_chr18:37484272_T_C_chr18:37484307_T_G_chr18:37484324_A_T_chr18:37484353_T_C_chr18:37484405_C_G_chr18:37485020_G_C_chr18:37485110_G_C_chr18:37485138_C_G_chr18:37485528_G_C_chr18:37485569_G_A_chr18:37485640_G_A_chr18:37487533_T_C_chr18:37487663_G_A_chr18:37492077_T_C_chr18:37492094_G_A_chr18:37492099_G_A_chr18:37492133_A_G_chr18:37502281_T_G_chr18:37502337_A_G_chr18:37506144_A_G_chr18:37506203_T_TG_chr18:37506207_T_G_chr18:37506234_T_C_chr18:37506276_G_T_chr18:37506306_T_G_chr18:37508400_T_C_chr18:37508606_T_C_chr18:37511869_G_C_chr18:37511880_A_G_chr18:37514732_A_G_chr18:37514826_A_T_chr18:37514899_T_C_chr18:37515097_T_C_chr18:37518303_T_C_chr18:37518315_A_G_chr18:37518325_C_T_chr18:37518375_A_G_chr18:37521393_A_T_chr18:37521429_A_G_chr18:37521437_G_A_chr18:37521460_G_A_chr18:37521479_G_A_chr18:37521500_A_C_chr18:37521528_G_A_chr18:37521537_G_A_chr18:37521544_A_G_chr18:37521578_T_C_chr18:37521580_C_CA_chr18:37521586_G_T_chr18:37521688_A_C_chr18:37524544_C_T_chr18:37531451_A_G_chr18:37531545_A_C_chr18:37534151_ATTAG_A_chr18:37534169_A_T_chr18:37534229_T_C_chr18:37534483_G_A_chr18:37534509_T_G_chr18:37534533_T_C_chr18:37534700_T_C_chr18:37534726_G_A_chr18:37540616_G_A_chr18:37550304_T_G_chr18:37555647_T_C_chr18:37555723_T_C_chr18:37556080_G_A_chr18:37561310_G_A_chr18:37561485_T_G_chr18:37561564_T_C_chr18:37562713_T_A_chr18:37562760_T_C_chr18:37563368_A_C_chr18:37564024_T_C_chr18:37564152_C_T_chr18:37564161_T_C_chr18:37564300_G_A_chr18:37564308_C_T_chr18:37564544_A_G_chr18:37564776_A_C_chr18:37564807_G_A_chr18:37565174_C_T_chr18:37565226_G_A_chr18:37565249_G_A_chr18:37565425_G_T_chr18:37565435_G_A_chr18:37565474_C_T_chr18:37565537_T_C_chr18:37565600_G_C_chr18:37565708_C_CGCTT_chr18:37565721_G_T_chr18:37565726_C_T_chr18:37565727_G_T_chr18:37565733_A_T_chr18:37565756_C_A_chr18:37565783_C_T;chr18:37244106_A_G;chr18:37247212_T_C;chr18:37254335_C_G;chr18:37311178_A_C;chr18:37335166_C_A;chr18:37339110_T_C;chr18:37394039_G_C;chr18:37413084_A_G;chr18:37450548_T_G;chr18:37450615_A_C;chr18:37480561_A_G;chr18:37485588_G_A;chr18:37502237_A_G;chr18:37518296_T_C;chr18:37534694_A_G;chr18:37550230_T_C;chr18:37555532_C_G;chr18:37556828_G_A;chr18:37557798_G_A;chr18:37561395_T_C;chr18:37565468_A_G;chr18:37565688_GCTCCTCTCT_G;chr18:37565709_G_T	0.0124539305819934;0.000465756753472925;0.000202511138112596;0.000222942845561411;0.000222753229921834;0.000263296471827277;0.000222762251923856;0.000243003523551091;0.000303754404438864;0.000364712080074563;0.000972683796709087;0.000384786747134351;0.000222816399286988;0.000263275142776135;0.000243003523551091;0.000648009396136244;0.000364505285326637;0.000202511138112596;0.000263253817180349;0.000263296471827277;0.000303754404438864;0.000486066104990279;0.000384880281975449;0.00030421027013872	0.137366	0.0443561	0.0185432	0.0124814	0.0712567	0.132261	0.0426074	0.019035	0.0126458
C9orf16_ENSG00000171159	0.0746102	0	0	0	0	0	1	0	0	ultra_rare_collpase_chr9:128160330_T_G_chr9:128160421_A_G_chr9:128160433_G_A_chr9:128160462_G_A_chr9:128160475_T_G	0.000202503	NA	NA	NA	NA	0.0261157	NA	NA	NA	NA
DNTTIP2_ENSG00000067334	0.0746475	0	0	0	0	0	0	1	1	ultra_rare_collpase_chr1:93869856_T_G_chr1:93869886_T_G_chr1:93869906_T_A_chr1:93869936_C_T_chr1:93870780_C_G_chr1:93872082_T_C_chr1:93872124_G_A_chr1:93872193_T_G_chr1:93872230_G_A_chr1:93873164_AAC_A_chr1:93875730_C_T_chr1:93875763_C_A_chr1:93876269_G_A_chr1:93876430_T_G_chr1:93876608_G_T_chr1:93876610_AAGAC_A_chr1:93876814_C_A_chr1:93876920_G_A_chr1:93877322_T_C_chr1:93877364_A_AG;chr1:93869876_C_T	0.000749260864282532;0.000364505285326637	0.12552	0.0532761	0.0729848	0.0476399	0.0620448	0.113886	0.043955	0.0777223	0.0491612
MPP5_ENSG00000072415	0.0746543	0	0	0	0	0	0	2	4	ultra_rare_collpase_chr14:67241365_A_G_chr14:67241367_G_A_chr14:67241604_G_A_chr14:67241734_T_C_chr14:67241969_G_A_chr14:67241976_T_C_chr14:67241985_G_A_chr14:67269842_A_G_chr14:67279268_G_A_chr14:67279372_C_T_chr14:67279373_G_A_chr14:67279477_A_G_chr14:67292643_A_G_chr14:67292652_C_T_chr14:67292699_G_A_chr14:67301408_C_T_chr14:67301991_A_G_chr14:67302003_A_G_chr14:67302020_G_A_chr14:67302089_C_T_chr14:67302090_G_A_chr14:67302552_A_G_chr14:67303532_A_G_chr14:67303602_A_G_chr14:67312607_A_G_chr14:67312663_A_G_chr14:67312677_G_A_chr14:67316891_C_A_chr14:67317452_G_T_chr14:67317460_T_C_chr14:67320241_G_A_chr14:67320312_G_C_chr14:67320347_G_A_chr14:67320354_G_C_chr14:67321065_C_T_chr14:67321075_G_A_chr14:67321114_C_T_chr14:67321155_A_T_chr14:67321210_G_A_chr14:67321251_C_T_chr14:67323717_C_T_chr14:67323750_A_G_chr14:67323777_C_T_chr14:67332799_T_C_chr14:67332850_C_T_chr14:67332855_A_G_chr14:67332859_T_G_chr14:67332869_T_C;chr14:67301432_A_C;chr14:67302051_G_A;chr14:67303577_C_T;chr14:67317468_A_G;chr14:67320397_C_T	0.00176177554574541;0.000506257340731441;0.000303754404438864;0.000789761451541047;0.000486007047102183;0.000243003523551091	0.497595	0.046062	0.0165803	0.0244447	0.0674701	0.492677	0.0414099	0.0169624	0.0247244
PRKACG_ENSG00000165059	0.07472	0	0	0	0	0	1	0	0	ultra_rare_collpase_chr9:69013108_CAA_C_chr9:69013330_T_TC_chr9:69013693_G_A	0.000202503	NA	NA	NA	NA	0.0263696	NA	NA	NA	NA
UBE3A_ENSG00000114062	0.0747633	0	0	0	0	0	0	4	1	ultra_rare_collpase_chr15:25337787_T_C_chr15:25338192_ATCTT_A_chr15:25338196_TA_T_chr15:25338197_A_T_chr15:25338307_A_AAACTT_chr15:25338423_T_TGGCATG_chr15:25338457_C_CTGTT_chr15:25338469_T_C_chr15:25338592_C_CTGTT_chr15:25338593_T_C_chr15:25338762_T_TACTC_chr15:25338922_A_G_chr15:25338946_C_A_chr15:25338981_G_A_chr15:25339181_A_G_chr15:25340168_A_G_chr15:25340228_C_T_chr15:25354363_C_T_chr15:25356769_A_G_chr15:25356774_G_A_chr15:25360432_G_A_chr15:25360527_G_A_chr15:25370836_A_G_chr15:25370864_C_T_chr15:25371136_A_G_chr15:25371165_T_A_chr15:25371347_C_T_chr15:25371359_T_C_chr15:25371368_G_A_chr15:25371384_C_T_chr15:25371662_G_C_chr15:25371680_C_T_chr15:25375536_G_A_chr15:25375727_G_A_chr15:25405502_T_C_chr15:25408615_C_T_chr15:25409120_G_A_chr15:25438292_G_C_chr15:25438561_CCCGCCACCGCCTCGTTCTCTTTCGCTG_C_chr15:25438751_G_A_chr15:25438753_G_A_chr15:25438779_A_T_chr15:25438980_G_C_chr15:25438992_G_A_chr15:25439004_G_C_chr15:25439013_G_A_chr15:25439028_T_G_chr15:25439037_C_G;chr15:25338706_A_C;chr15:25355920_T_G;chr15:25439019_A_G;chr15:25439020_G_A	0.0023895346482524;0.000222753229921834;0.000222753229921834;0.000344492178001135;0.000222789322315389	0.0710085	0.0523502	0.0502121	0.0278118	0.0733765	0.0700428	0.0514327	0.0505581	0.0279074
HAPLN2_ENSG00000132702	0.0747647	0	0	0	0	0	0	1	1	ultra_rare_collpase_chr1:156619336_A_G_chr1:156619340_T_C_chr1:156619386_G_A_chr1:156619537_T_C_chr1:156623972_T_C_chr1:156623983_G_A_chr1:156624091_G_A_chr1:156624100_C_T_chr1:156624105_C_A_chr1:156624131_A_C_chr1:156624354_T_G_chr1:156624642_C_T_chr1:156624685_C_A_chr1:156624741_C_G_chr1:156625281_C_G_chr1:156625314_G_C_chr1:156625356_A_G;chr1:156625296_G_A	0.000587258515248471;0.000263253817180349	0.133999	0.0529662	0.0708786	0.0472992	0.0619991	0.121964	0.0435709	0.0754968	0.0488153
RFX6_ENSG00000185002	0.0747785	0	0	0	0	0	0	0	3	ultra_rare_collpase_chr6:116880552_A_G_chr6:116880651_C_T_chr6:116882431_A_G_chr6:116887981_A_G_chr6:116888017_T_C_chr6:116888027_T_C_chr6:116888039_A_G_chr6:116888053_A_C_chr6:116888061_G_A_chr6:116888097_C_T_chr6:116888183_A_G_chr6:116888187_G_A_chr6:116910948_G_A_chr6:116910963_G_A_chr6:116916232_G_A_chr6:116916261_G_A_chr6:116916282_A_C_chr6:116919198_G_A_chr6:116919243_C_T_chr6:116919244_G_A_chr6:116920343_G_C_chr6:116920359_C_T_chr6:116923183_G_A_chr6:116924334_T_G_chr6:116924433_C_T_chr6:116924551_T_C_chr6:116924565_G_A_chr6:116924725_A_T_chr6:116925483_C_T_chr6:116927120_C_G_chr6:116927318_G_A_chr6:116927377_G_A_chr6:116927395_C_T_chr6:116927396_G_A_chr6:116928845_C_T_chr6:116928846_G_C_chr6:116928903_G_A_chr6:116928913_G_T_chr6:116928926_T_C_chr6:116928957_G_A_chr6:116930003_A_G_chr6:116931366_TC_T_chr6:116931396_T_A;chr6:116927068_C_T;chr6:116928921_C_T	0.00143777084767729;0.000486007047102183;0.000749260864282532	0.0699487	0.0499588	0.0571233	0.0315208	0.0609358	0.0623132	0.0403578	0.0604355	0.0324214
CCDC160_ENSG00000203952	0.0748116	0	0	0	0	0	1	0	0	ultra_rare_collpase_chrX:134245260_C_G_chrX:134245653_CT_C_chrX:134245768_A_AT	0.000141752	NA	NA	NA	NA	0.0444852	NA	NA	NA	NA
HMX1_ENSG00000215612	0.0749201	0	0	0	0	0	0	0	1	ultra_rare_collpase_chr4:8846276_A_AC_chr4:8867719_G_C_chr4:8867785_C_G_chr4:8867898_C_T_chr4:8867907_C_A_chr4:8867947_C_G_chr4:8868036_C_T_chr4:8868064_G_A_chr4:8868073_C_A_chr4:8868123_GTCT_G_chr4:8868126_T_G_chr4:8868255_C_T_chr4:8868316_C_T_chr4:8868327_G_A_chr4:8868333_T_A_chr4:8871281_C_G_chr4:8871314_C_A_chr4:8871331_C_T_chr4:8871551_C_T_chr4:8871587_G_A	0.000729011	NA	NA	NA	NA	0.0728829	NA	NA	NA	NA
KLHL36_ENSG00000135686	0.075048	0	0	0	0	0	0	0	2	ultra_rare_collpase_chr16:84648539_T_A_chr16:84650919_G_A_chr16:84656886_G_A_chr16:84656964_G_A_chr16:84657100_A_G_chr16:84657126_G_A_chr16:84657220_A_G_chr16:84657250_A_G_chr16:84657274_C_A_chr16:84657354_G_A_chr16:84657432_G_A_chr16:84657474_G_A_chr16:84657478_G_A_chr16:84657490_C_T_chr16:84657550_G_A_chr16:84657579_C_T_chr16:84657727_G_A_chr16:84657825_G_C_chr16:84657829_C_T_chr16:84657855_G_A_chr16:84659835_C_T_chr16:84659869_C_T_chr16:84659904_G_A_chr16:84659907_G_A_chr16:84659913_C_T_chr16:84661682_A_G_chr16:84661687_C_T_chr16:84661696_G_A_chr16:84661709_G_A_chr16:84661711_C_T_chr16:84661750_A_G_chr16:84661769_A_T_chr16:84661828_G_A_chr16:84661865_G_A_chr16:84661867_G_A_chr16:84661880_T_C_chr16:84661891_A_G_chr16:84661903_G_A_chr16:84661910_T_C_chr16:84661922_G_A_chr16:84661981_G_T_chr16:84661990_C_T_chr16:84661991_G_A_chr16:84661993_G_A_chr16:84662098_G_A_chr16:84662125_G_T;chr16:84657589_C_T	0.00198452877566725;0.000506257340731441	0.143436	0.0556614	0.0439799	0.0300591	0.0733603	0.141626	0.0544524	0.0443802	0.0301955
MLXIP_ENSG00000175727	0.0752353	0	0	0	0	0	0	2	1	ultra_rare_collpase_chr12:122079103_G_A_chr12:122079159_C_A_chr12:122079195_G_A_chr12:122079253_A_T_chr12:122127895_G_A_chr12:122127918_G_A_chr12:122127930_G_C_chr12:122129188_C_T_chr12:122129954_T_C_chr12:122129980_T_C_chr12:122130098_A_G_chr12:122130103_C_T_chr12:122130909_A_G_chr12:122130910_T_C_chr12:122130911_G_A_chr12:122133735_C_G_chr12:122133865_C_T_chr12:122133907_C_G_chr12:122133961_T_C_chr12:122135344_G_A_chr12:122135615_G_A_chr12:122138512_G_A_chr12:122138518_G_A_chr12:122138529_G_A_chr12:122138866_G_T_chr12:122140963_A_G_chr12:122141012_G_A_chr12:122141693_G_A_chr12:122141703_C_T_chr12:122141709_G_A_chr12:122141721_C_T;chr12:122127964_C_T;chr12:122130864_A_G	0.00149852172856506;0.000384771162413933;0.000364549578742709	0.219382	0.0503918	0.041608	0.033878	0.0714653	0.215281	0.0473438	0.0423564	0.0341812
ST8SIA4_ENSG00000113532	0.0752871	0	0	0	0	0	0	1	1	ultra_rare_collpase_chr5:100811587_G_C_chr5:100811657_C_A_chr5:100811680_C_T_chr5:100811876_G_T_chr5:100811911_G_A_chr5:100812038_G_A_chr5:100856133_G_A_chr5:100856145_C_T_chr5:100856292_C_T_chr5:100886499_C_T_chr5:100886500_G_A_chr5:100886586_C_T_chr5:100886593_T_C_chr5:100901455_C_A_chr5:100902139_G_A_chr5:100902904_T_C_chr5:100902925_A_C_chr5:100902967_G_A_chr5:100903253_G_A;chr5:100895729_C_T	0.00113401644323843;0.00022277127465673	0.0568174	0.159257	0.0763261	0.0400722	0.0691919	0.0534778	0.153853	0.0784523	0.0406269
NAP1L2_ENSG00000186462	0.0754156	0	0	0	0	0	1	0	0	ultra_rare_collpase_chrX:73213130_C_T_chrX:73213331_C_A_chrX:73214068_T_C_chrX:73214123_T_C_chrX:73214222_G_A	0.000202503	NA	NA	NA	NA	0.073492	NA	NA	NA	NA
GLRA3_ENSG00000145451	0.0754639	0	0	0	0	0	0	1	1	ultra_rare_collpase_chr4:174643802_T_C_chr4:174643892_G_A_chr4:174643910_C_T_chr4:174643931_A_T_chr4:174656757_G_A_chr4:174656798_G_A_chr4:174659070_C_T_chr4:174659081_CAGA_C_chr4:174659107_C_A_chr4:174659137_C_T_chr4:174659188_C_T_chr4:174677094_C_T_chr4:174677268_C_T_chr4:174682828_C_T_chr4:174682889_C_T_chr4:174682923_A_T_chr4:174728501_T_G_chr4:174728647_C_T_chr4:174728698_C_A_chr4:174766965_T_C_chr4:174766970_G_A_chr4:174788824_T_C_chr4:174788896_G_A_chr4:174828777_G_A_chr4:174828786_G_A;chr4:174728608_G_A	0.000972014094204366;0.000384755578955895	0.336981	0.0504715	0.0364442	0.0379569	0.0474735	0.293571	0.0334252	0.0436075	0.0415183
MYBPC3_ENSG00000134571	0.0754781	0	0	0	0	0	1	7	4	ultra_rare_collpase_chr11:47326499_A_C_chr11:47326537_C_T_chr11:47326548_G_A_chr11:47326589_T_G_chr11:47326729_C_G_chr11:47326786_G_A_chr11:47326854_C_T_chr11:47327367_C_T_chr11:47327397_T_G_chr11:47327415_G_A_chr11:47327439_C_T_chr11:47327442_C_T_chr11:47327975_G_T_chr11:47328624_C_G_chr11:47328646_G_A_chr11:47328650_G_A_chr11:47328710_T_G_chr11:47329067_G_A_chr11:47329092_C_T_chr11:47329101_A_T_chr11:47329127_C_G_chr11:47329134_G_A_chr11:47332074_C_T_chr11:47332087_G_A_chr11:47332099_G_A_chr11:47332123_C_T_chr11:47332144_C_T_chr11:47332160_C_A_chr11:47332201_T_C_chr11:47332210_G_A_chr11:47332579_C_T_chr11:47332624_C_T_chr11:47332658_C_T_chr11:47332678_T_G_chr11:47332834_G_A_chr11:47332931_C_T_chr11:47332934_A_G_chr11:47332942_C_T_chr11:47332946_G_A_chr11:47332961_C_T_chr11:47333189_C_G_chr11:47333198_G_A_chr11:47333201_T_G_chr11:47333208_C_T_chr11:47333229_C_G_chr11:47333238_C_A_chr11:47333250_C_T_chr11:47333307_G_A_chr11:47333620_A_G_chr11:47333640_C_T_chr11:47333644_C_T_chr11:47333683_G_A_chr11:47333742_C_T_chr11:47333978_G_A_chr11:47334002_G_A_chr11:47334008_G_A_chr11:47335059_G_A_chr11:47335063_C_G_chr11:47335065_G_A_chr11:47335113_C_T_chr11:47335119_C_T_chr11:47335132_G_A_chr11:47335140_G_A_chr11:47335164_G_A_chr11:47335942_C_T_chr11:47335960_G_A_chr11:47335984_G_A_chr11:47335996_G_T_chr11:47337391_C_T_chr11:47337441_G_A_chr11:47337481_C_G_chr11:47337534_C_T_chr11:47337549_CTCT_C_chr11:47337564_C_T_chr11:47337722_G_A_chr11:47337729_A_AC_chr11:47337773_G_A_chr11:47337792_C_T_chr11:47338528_T_C_chr11:47338553_C_T_chr11:47338559_C_T_chr11:47338618_G_A_chr11:47338631_G_A_chr11:47338652_G_A_chr11:47338658_G_A_chr11:47338664_C_T_chr11:47339655_G_A_chr11:47339758_G_A_chr11:47339780_C_G_chr11:47341015_C_T_chr11:47341219_C_T_chr11:47341221_T_C_chr11:47341222_C_T_chr11:47341991_C_T_chr11:47342003_G_A_chr11:47342109_C_T_chr11:47342578_C_G_chr11:47342601_G_A_chr11:47342611_C_G_chr11:47342656_C_T_chr11:47342698_G_A_chr11:47342719_G_C_chr11:47342731_C_T_chr11:47342842_G_A_chr11:47342924_G_A_chr11:47343038_G_A_chr11:47343078_C_T_chr11:47343086_G_A_chr11:47343117_G_A_chr11:47343562_C_T_chr11:47343592_C_T_chr11:47343603_G_A_chr11:47346264_G_A_chr11:47346276_C_T_chr11:47346297_C_T_chr11:47346341_T_G_chr11:47347658_G_A_chr11:47347856_C_T_chr11:47347857_G_A_chr11:47347863_C_T_chr11:47348424_C_T_chr11:47348475_C_G_chr11:47348529_C_T_chr11:47349785_G_A_chr11:47349797_C_T_chr11:47349804_C_G_chr11:47349871_G_A_chr11:47349899_G_A_chr11:47351507_T_C;chr11:47326538_G_T;chr11:47326572_T_G;chr11:47332204_G_A;chr11:47332912_A_G;chr11:47333936_G_A;chr11:47341180_C_T;chr11:47342734_C_T;chr11:47342917_G_A;chr11:47343051_C_T;chr11:47346336_C_T;chr11:47347860_C_T	0.00670284719128427;0.000243013365735115;0.00034425499169738;0.000324004698068122;0.000668286755771567;0.000445506459843668;0.000445686965682104;0.000364505285326637;0.000243003523551091;0.00030377901089554;0.000405005872585152;0.000202511138112596	0.0466516	0.085715	0.0300944	0.015127	0.065404	0.0408986	0.0781736	0.0317849	0.0155461
RPL14_ENSG00000188846	0.0755838	0	0	0	0	0	0	2	1	ultra_rare_collpase_chr3:40457927_A_G_chr3:40457963_C_T_chr3:40457983_C_G_chr3:40457997_T_C_chr3:40461411_C_T_chr3:40461614_A_G_chr3:40461996_G_T_chr3:40462129_A_C;chr3:40457954_A_G;chr3:40458663_A_T	0.000405005872585152;0.000506318859364874;0.00034425499169738	0.28613	0.0469812	0.0424808	0.0398264	0.0419425	0.251742	0.0249343	0.0490434	0.0427904
KRTAP3-3_ENSG00000212899	0.0756047	0	0	0	0	0	0	1	0	ultra_rare_collpase_chr17:40993831_G_T_chr17:40993898_A_G_chr17:40993916_CAGGGCTG_C_chr17:40993962_T_C_chr17:40993985_T_C_chr17:40994018_C_T_chr17:40994019_G_A_chr17:40994058_C_T	0.000324005	NA	NA	NA	NA	0.0748934	NA	NA	NA	NA
LGR5_ENSG00000139292	0.0757038	0	0	0	0	0	1	5	5	ultra_rare_collpase_chr12:71439749_C_G_chr12:71439763_G_A_chr12:71439771_A_G_chr12:71440088_C_T_chr12:71440200_C_A_chr12:71440275_C_T_chr12:71440920_C_T_chr12:71441013_C_T_chr12:71441020_T_TC_chr12:71442221_A_G_chr12:71447869_C_A_chr12:71448421_T_C_chr12:71448477_G_C_chr12:71455660_C_T_chr12:71455665_T_C_chr12:71455676_G_A_chr12:71456306_A_G_chr12:71456334_A_T_chr12:71456356_G_T_chr12:71456391_G_A_chr12:71456399_G_A_chr12:71456408_G_A_chr12:71456409_A_G_chr12:71456421_C_T_chr12:71456476_T_C_chr12:71456631_T_A_chr12:71457213_T_A_chr12:71457255_G_A_chr12:71468502_T_C_chr12:71469574_A_C_chr12:71469652_G_A_chr12:71474888_T_C_chr12:71504669_C_T_chr12:71504924_G_A_chr12:71505035_A_G_chr12:71505289_A_G_chr12:71509820_A_T_chr12:71524414_C_T_chr12:71535117_T_C_chr12:71535143_G_A_chr12:71536360_T_C_chr12:71536398_A_C_chr12:71536670_A_G_chr12:71553073_G_A_chr12:71553075_G_A_chr12:71553267_A_G_chr12:71556651_GAAAGA_G_chr12:71556674_C_T_chr12:71558552_A_T_chr12:71559596_T_C_chr12:71559633_C_T_chr12:71561372_T_C_chr12:71561804_G_C_chr12:71566409_T_C_chr12:71566457_T_C_chr12:71566630_A_G_chr12:71566846_T_C_chr12:71566878_A_C_chr12:71566892_G_A_chr12:71570976_T_C_chr12:71571569_C_T_chr12:71572912_T_G_chr12:71577944_A_G_chr12:71577978_T_C_chr12:71577993_A_G_chr12:71578812_C_T_chr12:71578854_G_T_chr12:71580278_G_C_chr12:71580309_T_G_chr12:71580337_A_G_chr12:71580363_G_T_chr12:71581294_T_C_chr12:71581295_G_A_chr12:71582506_G_C_chr12:71582516_C_T_chr12:71582522_A_G_chr12:71583695_T_C_chr12:71583892_G_A_chr12:71583995_G_A_chr12:71584145_G_T_chr12:71584251_CTA_C_chr12:71584265_A_G_chr12:71584471_A_G_chr12:71584582_G_A_chr12:71584732_TA_T_chr12:71586262_A_G;chr12:71439223_T_C;chr12:71439745_C_A;chr12:71440984_G_A;chr12:71456486_G_A;chr12:71457333_T_G;chr12:71504666_C_A;chr12:71553284_G_A;chr12:71571522_C_T;chr12:71577956_C_T;chr12:71584619_C_A	0.00423231136851484;0.000243013365735115;0.000263253817180349;0.000992304576751721;0.000830262038799563;0.000405005872585152;0.000202519340597027;0.000486105484890221;0.000324004698068122;0.000445524503847712;0.000222762251923856	0.0454979	0.218298	0.0334836	0.0167416	0.0626419	0.0381497	0.189006	0.0359804	0.0173546
SLCO1B7_ENSG00000205754	0.0757785	0	0	0	0	0	0	0	4	ultra_rare_collpase_chr12:21015696_A_G_chr12:21019248_G_A_chr12:21019255_G_T_chr12:21019262_A_G_chr12:21019302_C_T_chr12:21019310_A_G_chr12:21019326_T_C_chr12:21019329_T_C_chr12:21019351_G_C_chr12:21019374_T_C_chr12:21021459_A_G_chr12:21021574_TAGAA_T_chr12:21022848_A_G_chr12:21022878_G_A_chr12:21022910_G_A_chr12:21022918_G_A_chr12:21022960_G_A_chr12:21023000_A_G_chr12:21023261_A_C_chr12:21023272_G_A_chr12:21043363_C_T_chr12:21043364_G_A_chr12:21043375_G_A_chr12:21043427_T_C_chr12:21043433_T_A_chr12:21047077_T_C_chr12:21047085_A_C_chr12:21047093_GTATGT_G_chr12:21047205_A_G_chr12:21047222_G_A_chr12:21048727_C_G_chr12:21048777_A_C_chr12:21048892_C_T_chr12:21048912_G_C_chr12:21052188_G_A_chr12:21052194_A_G_chr12:21052227_G_T_chr12:21052252_AGAGCCCATAGT_A_chr12:21052263_T_G_chr12:21054610_T_TA_chr12:21067351_T_G_chr12:21067353_G_A_chr12:21067374_C_T_chr12:21067375_G_A_chr12:21067378_C_A_chr12:21076455_G_A_chr12:21076506_AGTGG_A_chr12:21076532_C_T_chr12:21076551_A_G;chr12:21015735_A_G;chr12:21043577_G_A;chr12:21047209_T_G	0.00226803288647685;0.000567008221619213;0.000587282300526529;0.00085051233242882	0.0457419	0.272721	-0.0426965	0.0213721	0.0736776	0.0444297	0.267247	-0.0432215	0.0215031
SBSN_ENSG00000189001	0.0757904	0	0	0	0	0	0	0	2	ultra_rare_collpase_chr19:35524911_C_T_chr19:35526646_T_G_chr19:35526721_C_T_chr19:35526771_T_A_chr19:35526786_T_A_chr19:35526808_C_T_chr19:35526874_C_T_chr19:35526928_C_T_chr19:35526955_C_G_chr19:35527029_T_C_chr19:35527282_G_T_chr19:35527306_C_T_chr19:35527360_C_T_chr19:35527522_C_T_chr19:35527893_G_A_chr19:35527902_C_T_chr19:35528038_C_G_chr19:35528051_G_T_chr19:35528062_T_C_chr19:35528068_G_T_chr19:35528079_A_G_chr19:35528092_C_G_chr19:35528098_C_T_chr19:35528106_G_A_chr19:35528112_C_T_chr19:35528214_G_A_chr19:35528256_G_A;chr19:35527867_G_A	0.00125551820501397;0.000992344768925432	0.215454	0.0517076	0.0420199	0.0339224	0.0720527	0.211536	0.049008	0.0427451	0.0342138
FCRLB_ENSG00000162746	0.075811	0	0	0	0	0	0	1	1	ultra_rare_collpase_chr1:161721723_A_G_chr1:161721754_G_A_chr1:161723393_C_G_chr1:161723411_A_G_chr1:161723429_C_T_chr1:161723430_G_A_chr1:161723444_T_A_chr1:161723490_C_T_chr1:161723525_C_A_chr1:161723536_C_A_chr1:161723538_T_C_chr1:161723576_C_T_chr1:161723580_G_A_chr1:161723588_G_A_chr1:161725895_TACG_T_chr1:161725917_T_C_chr1:161725923_A_G_chr1:161725977_T_G_chr1:161726028_T_C_chr1:161726801_C_T_chr1:161726811_G_A_chr1:161726858_C_T_chr1:161726993_G_T_chr1:161727424_C_T_chr1:161727433_C_T_chr1:161727518_G_C;chr1:161726798_C_T	0.00129601879227249;0.000222753229921834	0.057519	0.162083	0.0756498	0.0398294	0.0663205	0.0523592	0.154046	0.0789391	0.0406867
MEX3D_ENSG00000181588	0.0758172	0	0	0	0	0	0	1	1	ultra_rare_collpase_chr19:1555622_C_T_chr19:1555814_CGGGGCTGCTGGGCAGCGAGGTGGCCGT_C_chr19:1555825_G_C_chr19:1555829_G_T_chr19:1555861_G_A_chr19:1555988_G_A_chr19:1556140_A_T_chr19:1556185_G_A_chr19:1556253_G_T_chr19:1556312_CGGGGGCGCT_C_chr19:1556392_G_A_chr19:1556438_C_T_chr19:1556456_G_C_chr19:1556731_G_A_chr19:1556807_G_A_chr19:1567458_A_T_chr19:1567477_G_A_chr19:1567508_G_C_chr19:1567572_G_A_chr19:1567575_G_A_chr19:1567605_G_A_chr19:1567609_G_A_chr19:1567616_G_A_chr19:1567621_C_G_chr19:1567913_G_A_chr19:1567922_G_A;chr19:1567776_C_T	0.001336519379531;0.000248890363794748	0.0581439	0.162479	0.0762425	0.0402418	0.0745626	0.0572213	0.16071	0.0768073	0.0403906
FER1L5_ENSG00000249715	0.0758451	0	0	0	0	0	0	4	3	ultra_rare_collpase_chr2:96647063_G_A_chr2:96651962_T_C_chr2:96651985_C_T_chr2:96652017_T_G_chr2:96654453_A_T_chr2:96661347_G_A_chr2:96661355_T_C_chr2:96661672_A_G_chr2:96662223_C_T_chr2:96668778_T_G_chr2:96670156_G_A_chr2:96670161_C_T_chr2:96673089_C_T_chr2:96673110_G_A_chr2:96684380_A_C_chr2:96686007_C_T_chr2:96686008_G_A_chr2:96686211_C_T_chr2:96686240_G_A_chr2:96686241_A_G_chr2:96686246_C_T_chr2:96686261_C_A_chr2:96686313_G_T_chr2:96689212_G_A_chr2:96689243_TG_T_chr2:96689313_C_T_chr2:96689316_A_G_chr2:96689690_G_T_chr2:96691244_C_T_chr2:96691265_C_T_chr2:96691276_C_T_chr2:96691288_C_T_chr2:96691289_G_A_chr2:96691294_C_T_chr2:96691494_C_G_chr2:96691501_C_G_chr2:96691532_C_T_chr2:96691533_G_A_chr2:96691583_G_A_chr2:96692146_G_A_chr2:96693539_G_A_chr2:96693619_G_A_chr2:96693932_C_T_chr2:96693958_G_T_chr2:96694031_G_A_chr2:96695808_G_A_chr2:96695824_C_T_chr2:96695874_G_A_chr2:96696078_G_A_chr2:96698139_G_A_chr2:96698157_G_T_chr2:96698723_C_T_chr2:96698779_C_T_chr2:96698780_G_A_chr2:96698789_T_C_chr2:96699073_G_A_chr2:96699575_C_A_chr2:96699596_A_G_chr2:96699609_A_T_chr2:96699614_G_A_chr2:96699653_A_G_chr2:96699656_G_A_chr2:96699951_C_T_chr2:96700433_C_T_chr2:96700434_G_A_chr2:96700457_C_A_chr2:96702377_AGACGAGC_A;chr2:96663466_G_A;chr2:96670173_G_C;chr2:96684383_T_G;chr2:96685338_C_A;chr2:96699058_T_C;chr2:96699948_T_C	0.00267303875906201;0.000344282879014946;0.000445506459843668;0.000729040097205346;0.00034425499169738;0.000364652971921721;0.000263285806869734	0.273158	0.0465993	0.0222464	0.0203012	0.0606609	0.248284	0.0383457	0.0246927	0.0213877
SAP30L_ENSG00000164576	0.0759376	0	0	0	0	0	0	1	2	ultra_rare_collpase_chr5:154446618_G_A_chr5:154446680_G_A_chr5:154447329_G_C_chr5:154447581_A_G_chr5:154447584_T_C_chr5:154447588_G_A_chr5:154451208_C_G_chr5:154453439_G_A_chr5:154455975_A_G_chr5:154456024_A_G;chr5:154446018_G_GCGGCGGC;chr5:154446568_G_A	0.000486007047102183;0.000567191994490135;0.00032410971113722	0.398298	0.0460087	0.0306474	0.0362835	0.0415052	0.357868	0.0247071	0.0363082	0.0394896
DSC1_ENSG00000134765	0.0760197	0	0	0	0	0	0	4	1	ultra_rare_collpase_chr18:31130532_C_A_chr18:31130597_G_A_chr18:31130614_A_T_chr18:31130621_C_T_chr18:31130624_C_T_chr18:31130734_T_C_chr18:31131604_C_T_chr18:31131631_G_A_chr18:31131689_G_A_chr18:31132617_T_C_chr18:31132675_A_G_chr18:31132691_T_C_chr18:31133930_C_T_chr18:31133992_T_C_chr18:31134014_A_G_chr18:31134082_T_A_chr18:31134107_G_A_chr18:31134116_G_A_chr18:31134127_T_C_chr18:31134590_TC_T_chr18:31134683_C_A_chr18:31134734_C_A_chr18:31134778_C_T_chr18:31134779_G_A_chr18:31139873_TC_T_chr18:31140066_T_G_chr18:31140144_G_C_chr18:31140247_C_T_chr18:31140290_A_C_chr18:31140291_T_C_chr18:31142037_C_T_chr18:31142096_G_C_chr18:31142139_G_A_chr18:31142151_C_T_chr18:31142185_C_T_chr18:31143653_T_A_chr18:31143758_G_A_chr18:31143779_A_G_chr18:31145697_G_T_chr18:31145769_C_T_chr18:31145777_C_G_chr18:31148503_C_T_chr18:31148596_G_A_chr18:31154872_C_T_chr18:31154898_A_G_chr18:31156110_C_T_chr18:31156111_G_A_chr18:31156122_C_T_chr18:31157498_C_A_chr18:31157535_G_A_chr18:31159460_T_G_chr18:31159487_G_A_chr18:31162549_G_C;chr18:31132568_C_T;chr18:31134754_A_G;chr18:31140069_G_A;chr18:31157529_T_C	0.00206552995018428;0.000364505285326637;0.00034425499169738;0.000222753229921834;0.000263253817180349	0.297851	0.049914	0.0282725	0.0271576	0.074939	0.296093	0.0493122	0.028479	0.0272565
OR13D1_ENSG00000179055	0.0760353	0	0	0	0	0	0	1	1	ultra_rare_collpase_chr9:104694518_A_ATG_chr9:104694639_G_A_chr9:104694648_T_A_chr9:104694717_C_G_chr9:104694738_C_A_chr9:104694819_T_C_chr9:104694890_G_A_chr9:104695214_G_A_chr9:104695218_G_T_chr9:104695223_A_C_chr9:104695224_A_G_chr9:104695236_C_T_chr9:104695245_C_T_chr9:104695270_C_G_chr9:104695274_G_A_chr9:104695284_T_C_chr9:104695415_G_T;chr9:104694563_G_A	0.000911263213316593;0.000384755578955895	0.306338	0.0505552	0.0397794	0.0388874	0.0472748	0.26469	0.0324688	0.0472903	0.0423986
AVPR2_ENSG00000126895	0.0762657	0	0	0	0	0	0	2	2	ultra_rare_collpase_chrX:153905600_C_T_chrX:153905687_G_A_chrX:153905696_C_T_chrX:153905699_C_T_chrX:153905817_G_A_chrX:153905889_A_T_chrX:153905891_A_G_chrX:153905982_C_T_chrX:153906048_G_A_chrX:153906054_T_C_chrX:153906195_G_A_chrX:153906303_T_C_chrX:153906315_T_G_chrX:153906341_G_A_chrX:153906399_C_T_chrX:153906672_C_T_chrX:153906682_C_T_chrX:153907857_G_A_chrX:153907904_C_T_chrX:153907930_C_G_chrX:153907947_T_C_chrX:153909443_C_T_chrX:153909786_C_T_chrX:153909811_C_G_chrX:153909853_G_A_chrX:153910240_G_A_chrX:153910272_C_G_chrX:153910309_G_A_chrX:153910372_T_C_chrX:153910525_G_C_chrX:153910548_G_A_chrX:153910744_G_A_chrX:153910760_G_A_chrX:153910940_G_A_chrX:153911143_A_C_chrX:153911182_C_G;chrX:153906149_G_A;chrX:153907814_T_C;chrX:153909835_G_A	0.00198452877566725;0.000608247840720165;0.000385896498497035;0.000223078483066315	0.0743869	0.0503593	0.0366741	0.0205546	0.0524997	0.0508169	0.037006	0.0439427	0.0224998
SOCS3_ENSG00000184557	0.0763847	0	0	0	0	0	0	0	2	ultra_rare_collpase_chr17:78356820_A_G_chr17:78356838_T_C_chr17:78356861_T_A_chr17:78356974_A_G_chr17:78357158_A_G_chr17:78357199_T_A_chr17:78358041_G_T_chr17:78358317_G_A_chr17:78358469_C_G_chr17:78358474_T_A_chr17:78358514_C_T_chr17:78358645_G_A_chr17:78358707_G_A_chr17:78358778_G_T_chr17:78358814_G_A_chr17:78358946_T_C_chr17:78358971_T_C_chr17:78359078_C_T_chr17:78359175_C_G_chr17:78359179_G_C_chr17:78359604_G_A_chr17:78359681_G_T_chr17:78359694_G_C_chr17:78359870_C_T;chr17:78356815_CTGAAA_C	0.00115426673686768;0.000567008221619213	0.190026	0.052785	0.0454127	0.0346529	0.0742467	0.187789	0.051298	0.0458743	0.0348285
PCDHGC5_ENSG00000240764	0.0765583	0	0	0	0	0	1	0	0	ultra_rare_collpase_chr5:141489636_C_CGAGA_chr5:141489888_T_TG_chr5:141490219_C_T_chr5:141490849_C_T	0.000202503	NA	NA	NA	NA	0.0288825	NA	NA	NA	NA
LRRC27_ENSG00000148814	0.07677	0	0	0	0	0	0	0	3	ultra_rare_collpase_chr10:132333691_G_A_chr10:132333730_T_G_chr10:132337564_G_C_chr10:132337638_G_C_chr10:132337646_C_T_chr10:132337658_A_T_chr10:132337696_G_A_chr10:132342275_A_G_chr10:132344510_C_T_chr10:132344524_A_G_chr10:132344545_G_A_chr10:132344602_C_T_chr10:132344651_G_GT_chr10:132348212_G_A_chr10:132348274_C_T_chr10:132351638_C_T_chr10:132351695_C_T_chr10:132351705_C_T_chr10:132351710_C_T_chr10:132351752_C_T_chr10:132351753_G_A_chr10:132355792_A_G_chr10:132355819_A_G_chr10:132365473_C_T_chr10:132375208_A_G;chr10:132355821_C_T;chr10:132365551_G_A	0.00147827143493581;0.000506257340731441;0.000749260864282532	0.0639023	0.0552752	0.0601992	0.0324898	0.0751876	0.0629156	0.0541543	0.06065	0.0326113
ZNF738_ENSG00000172687	0.0768271	0	0	0	0	0	1	0	0	ultra_rare_collpase_chr19:21375338_A_G_chr19:21375358_T_C	0.000182253	NA	NA	NA	NA	0.0279233	NA	NA	NA	NA
MAD1L1_ENSG00000002822	0.0769056	0	0	0	0	0	1	6	3	ultra_rare_collpase_chr7:1816074_G_A_chr7:1816099_C_T_chr7:1816204_T_C_chr7:1826963_T_A_chr7:1842152_G_A_chr7:1842189_G_A_chr7:1898201_T_C_chr7:1898240_G_C_chr7:1898264_G_A_chr7:1898310_G_A_chr7:1898352_G_A_chr7:1898364_C_T_chr7:1936774_G_A_chr7:1936827_C_T_chr7:1936828_G_A_chr7:1936875_G_A_chr7:1936890_T_C_chr7:1955120_G_C_chr7:1955178_C_A_chr7:1955180_A_T_chr7:1957685_G_A_chr7:1957694_C_T_chr7:1980422_GGCGTGTCCGCCTCCTCTCTGGGGGACGTACCTGA_G_chr7:1980453_C_T_chr7:1980534_A_G_chr7:2002067_T_C_chr7:2002070_C_G_chr7:2002078_T_C_chr7:2002085_G_A_chr7:2002111_G_A_chr7:2014510_C_T_chr7:2014560_C_T_chr7:2014572_T_A_chr7:2014626_C_T_chr7:2043378_T_C_chr7:2065978_A_G_chr7:2066027_T_C_chr7:2066028_A_G_chr7:2069222_A_T_chr7:2069229_G_A_chr7:2069316_T_C_chr7:2069319_C_T_chr7:2069320_C_A_chr7:2069324_T_C_chr7:2069333_C_T_chr7:2100990_C_T_chr7:2101001_G_A_chr7:2101016_A_C_chr7:2108207_T_C_chr7:2140937_T_G_chr7:2140943_T_C_chr7:2166302_G_A_chr7:2166403_A_G_chr7:2166479_T_TA_chr7:2192897_T_C_chr7:2192926_A_C_chr7:2192956_G_A_chr7:2192967_G_A_chr7:2195627_A_G_chr7:2213225_C_T_chr7:2215887_C_T_chr7:2215935_G_A_chr7:2215958_T_C_chr7:2216178_C_T_chr7:2216179_G_A_chr7:2216197_G_A_chr7:2216214_C_T_chr7:2216215_G_A_chr7:2216235_T_A_chr7:2219363_C_T_chr7:2219393_G_A_chr7:2222609_C_T_chr7:2222610_G_A_chr7:2222658_G_A_chr7:2222673_G_A_chr7:2222675_A_G_chr7:2222699_C_T_chr7:2222700_G_A_chr7:2222714_C_T_chr7:2222721_G_A_chr7:2222753_C_T_chr7:2225415_A_G_chr7:2225481_T_C_chr7:2225496_G_A;chr7:1816144_G_A;chr7:1936704_G_A;chr7:1936779_C_T;chr7:1955123_G_A;chr7:1980471_T_TC;chr7:2047481_T_G;chr7:2069337_C_A;chr7:2149179_T_A;chr7:2215934_C_T	0.00417156048762707;0.000668259689765502;0.000222780298120544;0.000263285806869734;0.000222753229921834;0.000328312882176714;0.000344282879014946;0.000283561532852629;0.000648009396136244;0.000202511138112596	0.0481756	0.333437	-0.0362726	0.0183583	0.0753503	0.0472292	0.3292	-0.0365824	0.0184365
OOSP1_ENSG00000284873	0.076957	0	0	0	0	0	0	1	0	ultra_rare_collpase_chr11:59942997_A_G_chr11:59943009_ACT_A_chr11:59945232_C_T_chr11:59957258_C_T	0.000344255	NA	NA	NA	NA	0.0762771	NA	NA	NA	NA
ACY3_ENSG00000132744	0.0769704	0	0	0	0	0	1	0	1	ultra_rare_collpase_chr11:67642734_G_GGGCTCGGGGCAGGGGTC_chr11:67642818_T_C_chr11:67642831_C_T_chr11:67642936_G_A_chr11:67644813_A_G_chr11:67645060_C_T_chr11:67645062_A_G_chr11:67645153_C_T_chr11:67645692_C_T_chr11:67645703_G_A_chr11:67645768_G_A_chr11:67645810_G_A_chr11:67645822_C_A_chr11:67646856_C_T_chr11:67646857_G_A_chr11:67647004_C_T_chr11:67647010_G_A;chr11:67646848_C_T	0.000668259689765502;0.000202511138112596	0.114826	0.0568164	0.0776474	0.0492415	0.0750233	0.112971	0.0554245	0.0784481	0.0494947
CMA1_ENSG00000092009	0.0772632	0	0	0	0	0	0	0	2	ultra_rare_collpase_chr14:24505550_C_T_chr14:24505565_C_T_chr14:24505654_G_C_chr14:24505659_C_T_chr14:24506029_T_C_chr14:24506060_C_T_chr14:24506104_C_T_chr14:24506119_A_G_chr14:24506135_C_A_chr14:24506140_T_G_chr14:24506486_C_T_chr14:24506522_G_A_chr14:24507355_C_G_chr14:24507393_G_A_chr14:24507422_G_C_chr14:24507468_G_A_chr14:24507474_G_A_chr14:24507495_C_T_chr14:24507497_A_G_chr14:24508178_C_A;chr14:24507377_G_A	0.000951763800575108;0.000445506459843668	0.267831	0.0511882	0.0447335	0.0403707	0.0495686	0.231538	0.0331846	0.0521476	0.0435868
ZNF12_ENSG00000164631	0.0772827	0	0	0	0	0	0	1	0	ultra_rare_collpase_chr7:6691155_T_C_chr7:6691296_T_C_chr7:6691384_G_T_chr7:6691971_G_C_chr7:6692301_T_G_chr7:6697804_A_G	0.000263254	NA	NA	NA	NA	0.0763413	NA	NA	NA	NA
HELQ_ENSG00000163312	0.077327	0	0	0	0	0	0	1	1	ultra_rare_collpase_chr4:83407535_G_T_chr4:83416763_G_A_chr4:83418207_C_T_chr4:83421588_G_A_chr4:83421630_C_T_chr4:83421710_C_G_chr4:83425999_C_T_chr4:83426093_C_T_chr4:83427568_T_C_chr4:83427624_A_G_chr4:83429538_C_T_chr4:83429539_G_A_chr4:83429543_C_A_chr4:83429625_A_G_chr4:83429654_C_T_chr4:83429747_C_G_chr4:83431685_AAAT_A_chr4:83431701_C_T_chr4:83432182_C_G_chr4:83432201_A_C_chr4:83432262_A_G_chr4:83436876_ACACCT_A_chr4:83436972_C_T_chr4:83436981_T_C_chr4:83437006_G_A_chr4:83439881_A_G_chr4:83439904_GTTC_G_chr4:83441363_T_C_chr4:83443597_C_T_chr4:83443603_T_A_chr4:83446047_C_T_chr4:83446073_C_T_chr4:83446830_CCAACCTCGTCTACAA_C_chr4:83446868_TC_T_chr4:83446909_T_C_chr4:83447002_C_T_chr4:83448893_T_C_chr4:83453216_A_G_chr4:83453282_T_C_chr4:83453329_G_A_chr4:83453401_G_A_chr4:83453414_C_T_chr4:83453659_A_G_chr4:83453873_C_G_chr4:83453905_C_T_chr4:83455531_TTTTCCGCCTCCTGTTCTCAGCCACCA_T_chr4:83455662_C_A_chr4:83455675_G_A_chr4:83456963_G_T_chr4:83458401_G_A;chr4:83407530_G_T	0.00311854521890567;0.000384755578955895	0.0647672	0.152866	0.0529732	0.0286828	0.076008	0.0637149	0.151156	0.0533932	0.0287963
CLDND1_ENSG00000080822	0.0773489	0	0	0	0	0	0	0	2	ultra_rare_collpase_chr3:98517054_G_C_chr3:98517064_G_A_chr3:98517180_C_T_chr3:98518906_C_T_chr3:98521186_C_T_chr3:98521402_G_C_chr3:98521440_G_T_chr3:98521684_T_A_chr3:98522540_A_T_chr3:98522912_G_A_chr3:98522972_CCCGCCCCCACTCCGGGCCGGG_C_chr3:98522992_G_A_chr3:98523008_C_T;chr3:98516709_G_A	0.000830262038799563;0.000486007047102183	0.255213	0.051206	0.0462915	0.0406859	0.048044	0.217932	0.0317105	0.0542773	0.0440546
AQP12B_ENSG00000185176	0.0774414	0	0	0	0	0	0	1	3	ultra_rare_collpase_chr2:240682372_G_A_chr2:240682380_G_A_chr2:240682417_G_A_chr2:240682433_C_T_chr2:240682514_CAG_C_chr2:240682552_C_T_chr2:240682564_C_T_chr2:240682596_A_T_chr2:240682612_G_A_chr2:240682693_C_G_chr2:240682723_G_A_chr2:240682755_A_C_chr2:240682788_A_T;chr2:240682381_A_C;chr2:240682594_CCAGGAAGAG_C;chr2:240682644_C_T	0.000607508808877729;0.000423011844331641;0.000548156569757999;0.000345149632517156	0.503232	0.0456695	0.0230123	0.0343768	0.0395064	0.467412	0.02291	0.0271125	0.0373092
PLD3_ENSG00000105223	0.0774474	0	0	0	0	0	2	1	3	ultra_rare_collpase_chr19:40348359_G_GCCCT_chr19:40348377_G_A_chr19:40348394_C_G_chr19:40365717_G_C_chr19:40365791_G_A_chr19:40365804_T_G_chr19:40365806_C_T_chr19:40366510_G_T_chr19:40366807_C_T_chr19:40367693_C_T_chr19:40367790_G_A_chr19:40367796_G_A_chr19:40367797_C_T_chr19:40367817_G_A_chr19:40367860_A_G_chr19:40369923_C_T_chr19:40369953_G_A_chr19:40369963_G_A_chr19:40370122_G_A_chr19:40370133_A_G_chr19:40370148_C_T_chr19:40370154_G_A_chr19:40370187_A_G_chr19:40370208_G_C_chr19:40370212_A_G_chr19:40370223_C_G_chr19:40370224_G_A_chr19:40371676_A_G_chr19:40371677_A_G_chr19:40371701_A_G_chr19:40371746_A_G_chr19:40371803_A_G_chr19:40374495_CCT_C;chr19:40366857_G_A;chr19:40366890_C_T;chr19:40366896_C_G;chr19:40371808_C_T;chr19:40371845_A_G	0.00164027378396987;0.000992344768925432;0.000364549578742709;0.000506298351492568;0.000202535747559444;0.000202552157180474	0.0461983	0.321749	-0.0433549	0.0217473	0.0752919	0.0448527	0.315562	-0.0438983	0.0218831
MPDZ_ENSG00000107186	0.0775647	0	0	0	0	0	0	10	3	ultra_rare_collpase_chr9:13107003_G_A_chr9:13107056_T_C_chr9:13107063_C_T_chr9:13108839_T_C_chr9:13108854_G_C_chr9:13108992_C_T_chr9:13109951_C_T_chr9:13110042_C_G_chr9:13110700_T_G_chr9:13110703_G_A_chr9:13110706_G_T_chr9:13110736_C_G_chr9:13112029_G_C_chr9:13113994_T_C_chr9:13114000_A_G_chr9:13114002_G_A_chr9:13115259_G_C_chr9:13115288_C_A_chr9:13119521_G_A_chr9:13119539_C_T_chr9:13119573_C_T_chr9:13119591_C_T_chr9:13119632_A_C_chr9:13119641_G_A_chr9:13119645_C_T_chr9:13121772_C_T_chr9:13121773_C_T_chr9:13121793_A_G_chr9:13121802_G_A_chr9:13121821_CTT_C_chr9:13121857_G_A_chr9:13121869_G_C_chr9:13121871_G_A_chr9:13122130_G_C_chr9:13123160_G_A_chr9:13123172_C_G_chr9:13123197_T_C_chr9:13123212_T_C_chr9:13123242_T_C_chr9:13123251_T_C_chr9:13123286_G_A_chr9:13126572_C_T_chr9:13126757_C_T_chr9:13126765_C_T_chr9:13126767_CT_C_chr9:13133867_T_A_chr9:13136097_T_C_chr9:13136112_C_G_chr9:13136147_G_A_chr9:13136725_T_C_chr9:13136781_C_T_chr9:13136812_A_T_chr9:13137986_G_A_chr9:13137992_C_A_chr9:13138017_A_C_chr9:13138091_C_A_chr9:13138105_A_G_chr9:13138118_C_T_chr9:13140145_G_A_chr9:13142659_T_C_chr9:13143465_C_T_chr9:13143470_T_C_chr9:13143480_T_TTA_chr9:13143579_A_G_chr9:13143580_A_G_chr9:13147555_C_T_chr9:13147567_C_T_chr9:13147643_G_A_chr9:13147660_T_C_chr9:13150521_C_T_chr9:13150539_G_C_chr9:13150564_C_G_chr9:13150566_T_C_chr9:13150599_A_G_chr9:13150617_C_T_chr9:13150618_G_A_chr9:13150642_C_T_chr9:13158018_C_T_chr9:13158019_G_A_chr9:13158040_T_C_chr9:13158048_G_A_chr9:13158088_G_A_chr9:13162787_T_C_chr9:13162791_T_C_chr9:13165294_A_G_chr9:13165347_T_G_chr9:13165362_C_T_chr9:13165383_G_A_chr9:13165388_T_C_chr9:13165420_A_G_chr9:13165428_C_T_chr9:13165449_G_C_chr9:13165467_G_A_chr9:13165665_A_G_chr9:13165829_T_A_chr9:13168376_G_A_chr9:13168398_C_A_chr9:13168401_C_T_chr9:13168403_T_C_chr9:13168409_G_A_chr9:13168415_G_T_chr9:13168436_T_C_chr9:13168460_T_C_chr9:13168480_C_T_chr9:13168489_C_T_chr9:13168519_C_T_chr9:13168534_A_C_chr9:13175775_A_G_chr9:13176161_G_C_chr9:13176181_T_TATAA_chr9:13181751_T_C_chr9:13181862_A_G_chr9:13183415_T_C_chr9:13183449_T_C_chr9:13183474_T_C_chr9:13183495_A_T_chr9:13183497_G_C_chr9:13188906_C_T_chr9:13188921_C_T_chr9:13188939_C_T_chr9:13188953_G_A_chr9:13188969_C_T_chr9:13188972_T_G_chr9:13190260_T_C_chr9:13192201_C_T_chr9:13192202_G_A_chr9:13192279_A_G_chr9:13193235_G_A_chr9:13205050_G_A_chr9:13205914_A_G_chr9:13206039_T_C_chr9:13206044_C_T_chr9:13206045_G_A_chr9:13216793_A_G_chr9:13216818_C_T_chr9:13217248_A_G_chr9:13217295_C_A_chr9:13218262_A_G_chr9:13218512_A_T_chr9:13219678_T_C_chr9:13219761_C_T_chr9:13219762_G_A_chr9:13219764_C_T_chr9:13221382_A_G_chr9:13221386_C_T_chr9:13221467_C_G_chr9:13221475_A_G_chr9:13222235_G_A_chr9:13222277_G_A_chr9:13222288_G_A_chr9:13222290_G_T_chr9:13222316_T_C_chr9:13222397_C_A_chr9:13223583_C_G_chr9:13223662_G_GGCC_chr9:13223706_C_T_chr9:13223707_G_A_chr9:13224400_C_T_chr9:13247079_T_C_chr9:13247172_A_G_chr9:13247747_C_T_chr9:13247771_C_T_chr9:13247781_C_T_chr9:13247789_G_A_chr9:13247790_C_T_chr9:13247800_G_C_chr9:13250374_T_C_chr9:13278912_C_T;chr9:13107089_C_T;chr9:13109970_A_G;chr9:13110695_T_G;chr9:13119543_C_T;chr9:13136799_T_C;chr9:13147603_C_T;chr9:13168471_A_G;chr9:13186350_C_A;chr9:13192128_T_A;chr9:13192286_T_C;chr9:13219752_C_G;chr9:13223710_C_T	0.00737110688104978;0.000303754404438864;0.00030377901089554;0.000222753229921834;0.000243003523551091;0.000222753229921834;0.000546757927989956;0.000263264479546375;0.000303754404438864;0.000324004698068122;0.000789761451541047;0.000364505285326637;0.000364505285326637	0.0477967	0.612074	-0.0309053	0.0156153	0.0761808	0.0469659	0.607277	-0.0311379	0.0156739
SLC7A4_ENSG00000099960	0.077578	0	0	0	0	0	1	1	4	ultra_rare_collpase_chr22:21025813_C_T_chr22:21025845_C_T_chr22:21025846_G_A_chr22:21025873_G_A_chr22:21025875_T_C_chr22:21025893_G_A_chr22:21026023_G_A_chr22:21026045_C_T_chr22:21026056_G_A_chr22:21026448_C_G_chr22:21029117_T_C_chr22:21029131_C_T_chr22:21029228_G_A_chr22:21029359_C_T_chr22:21029427_CAG_C_chr22:21029865_A_T_chr22:21029901_A_G_chr22:21029911_C_T_chr22:21029961_A_G_chr22:21030006_T_C_chr22:21030096_C_T_chr22:21030097_G_A_chr22:21030217_C_T_chr22:21030231_A_C_chr22:21030243_G_T_chr22:21030246_C_T_chr22:21030286_C_T_chr22:21030309_C_T_chr22:21030325_G_A_chr22:21030831_C_T_chr22:21030851_A_G_chr22:21030872_T_C_chr22:21030914_TC_T_chr22:21030948_C_T_chr22:21031017_G_A_chr22:21031020_G_A_chr22:21031023_G_C_chr22:21031031_G_A_chr22:21031035_C_T_chr22:21031038_C_T_chr22:21031053_T_A_chr22:21031059_C_T_chr22:21031068_C_T_chr22:21031074_C_T_chr22:21031076_T_C_chr22:21031100_A_G_chr22:21031136_T_A_chr22:21031229_T_C_chr22:21031247_C_T_chr22:21031248_G_A_chr22:21031293_C_T_chr22:21031307_G_A_chr22:21031362_T_G_chr22:21031409_C_T_chr22:21031440_C_T_chr22:21031453_C_T_chr22:21031479_C_T_chr22:21031503_G_A_chr22:21031521_G_A_chr22:21031527_C_T_chr22:21031578_C_T_chr22:21031621_C_A_chr22:21031653_C_T_chr22:21031670_C_A_chr22:21031697_G_A_chr22:21031709_C_T_chr22:21031721_G_A_chr22:21031745_G_A_chr22:21031754_C_T_chr22:21031802_C_A;chr22:21029140_A_T;chr22:21029200_C_T;chr22:21029360_G_A;chr22:21031419_C_T;chr22:21031530_G_A	0.00281479081446681;0.000992344768925432;0.000202527543745949;0.000344282879014946;0.000972250354466275;0.000506298351492568	0.0476973	0.283526	-0.0427419	0.0215862	0.0760914	0.0468499	0.279881	-0.0430705	0.021669
MUC5AC_ENSG00000215182	0.0776576	0	0	0	0	0	0	5	4	ultra_rare_collpase_chr11:1161933_G_T_chr11:1161972_G_A_chr11:1161987_C_T_chr11:1161988_G_A_chr11:1162024_A_G_chr11:1162063_G_A_chr11:1162066_G_A_chr11:1162633_A_G_chr11:1163012_G_A_chr11:1163905_T_C_chr11:1164185_C_A_chr11:1164203_G_C_chr11:1164244_A_G_chr11:1164445_C_T_chr11:1164446_G_A_chr11:1165302_G_T_chr11:1165316_G_A_chr11:1165638_C_T_chr11:1165707_T_A_chr11:1167901_G_C_chr11:1167916_C_T_chr11:1167917_G_A_chr11:1167932_C_T_chr11:1168725_C_T_chr11:1168931_C_A_chr11:1168961_C_G_chr11:1174520_T_C_chr11:1174526_C_T_chr11:1174527_G_A_chr11:1174547_G_A_chr11:1174571_G_A_chr11:1174601_G_A_chr11:1174954_G_A_chr11:1175089_G_T_chr11:1175127_G_A_chr11:1175249_G_A_chr11:1176183_C_T_chr11:1176541_G_A_chr11:1176601_C_T_chr11:1176634_G_A_chr11:1177043_G_T_chr11:1177331_A_C_chr11:1177597_G_T_chr11:1177616_C_A_chr11:1178502_C_T_chr11:1178505_G_A_chr11:1178615_C_T_chr11:1178627_G_A_chr11:1179099_C_T_chr11:1179122_G_A_chr11:1179137_G_A_chr11:1179152_G_A_chr11:1179153_G_T_chr11:1179174_C_T_chr11:1179185_G_A_chr11:1179191_G_A_chr11:1179231_G_A_chr11:1179248_C_T_chr11:1180033_G_A_chr11:1180066_C_A_chr11:1181155_G_A_chr11:1181318_A_T_chr11:1181437_C_G_chr11:1182358_G_A_chr11:1182439_G_A_chr11:1182550_T_C_chr11:1183426_G_A_chr11:1183462_A_T_chr11:1183564_C_T_chr11:1183612_G_A_chr11:1183768_C_T_chr11:1184524_G_A_chr11:1184537_C_T_chr11:1187580_AGC_A_chr11:1187875_G_A_chr11:1187953_C_T_chr11:1188791_A_T_chr11:1188823_C_T_chr11:1188853_C_T_chr11:1188869_C_T_chr11:1188986_G_A_chr11:1190122_C_T_chr11:1190152_C_T_chr11:1190153_G_A_chr11:1190182_G_A_chr11:1190233_C_T_chr11:1190285_G_A_chr11:1192087_G_A_chr11:1192090_G_A_chr11:1192174_C_T_chr11:1192510_C_T_chr11:1192854_G_A_chr11:1192882_C_T_chr11:1193554_C_T_chr11:1193558_C_T_chr11:1193561_G_A_chr11:1193570_C_T_chr11:1193599_G_A_chr11:1194185_C_T_chr11:1194190_G_A_chr11:1194206_T_C_chr11:1194232_G_C_chr11:1194281_C_T_chr11:1194313_C_T_chr11:1194326_C_T_chr11:1194347_T_G_chr11:1194362_T_G_chr11:1194548_G_A_chr11:1194563_T_C_chr11:1194620_C_A_chr11:1195080_G_A_chr11:1195908_C_G_chr11:1195940_C_T_chr11:1195992_C_T_chr11:1196003_G_A_chr11:1196024_G_C_chr11:1196426_G_A_chr11:1196430_C_T_chr11:1196633_G_A_chr11:1196661_C_T_chr11:1196702_G_A_chr11:1197537_C_T_chr11:1197554_GCTGCCCCCTGC_G_chr11:1197917_C_T_chr11:1197953_C_T_chr11:1197988_C_A_chr11:1197990_C_T_chr11:1198291_G_A_chr11:1198932_G_GC_chr11:1199137_G_T_chr11:1199423_A_G_chr11:1200493_C_T_chr11:1200494_G_A_chr11:1200541_C_T_chr11:1200562_G_A_chr11:1200584_G_C_chr11:1200604_G_C;chr11:1161907_C_A;chr11:1179144_A_T;chr11:1179237_C_T;chr11:1181301_T_C;chr11:1190168_C_T;chr11:1193560_C_T;chr11:1198877_G_A;chr11:1200443_C_T	0.00676359807217205;0.000263264479546375;0.000324820333752893;0.000465813350615684;0.00030404994527101;0.000931513506945851;0.000465813350615684;0.000384895875536828;0.000344324718463907	0.0494172	0.101728	-0.032488	0.0165336	0.0760401	0.0485027	0.100434	-0.0327519	0.0166006
KRT1_ENSG00000167768	0.0778107	0	0	0	0	0	0	0	3	ultra_rare_collpase_chr12:52675218_G_A_chr12:52675263_C_A_chr12:52676353_T_C_chr12:52676371_C_T_chr12:52676455_C_T_chr12:52677105_C_T_chr12:52677108_T_C_chr12:52677324_G_C_chr12:52677336_C_T_chr12:52677345_C_T_chr12:52677360_C_T_chr12:52677373_C_G_chr12:52677408_C_T_chr12:52677733_C_T_chr12:52678161_A_G_chr12:52678548_C_T_chr12:52678566_T_C_chr12:52678597_G_A_chr12:52678693_C_A_chr12:52678697_C_G_chr12:52679852_T_C_chr12:52679990_C_T_chr12:52680155_C_T_chr12:52680237_G_A_chr12:52680263_C_T_chr12:52680264_G_A;chr12:52676456_G_A;chr12:52680156_G_A	0.00113401644323843;0.000931588966746324;0.000546757927989956	0.129551	0.0488729	0.0448487	0.029586	0.0676112	0.121792	0.0416283	0.0467265	0.0301988
C1QC_ENSG00000159189	0.0778397	0	0	0	0	0	0	3	2	ultra_rare_collpase_chr1:22638847_C_T_chr1:22638934_G_A_chr1:22639081_A_G_chr1:22639166_T_C_chr1:22639393_T_C_chr1:22644064_AGCTGCTGCTGCTCCT_A_chr1:22644123_G_A_chr1:22647244_G_A_chr1:22647260_A_C_chr1:22647274_G_A_chr1:22647367_C_T_chr1:22647421_C_T_chr1:22647517_T_C_chr1:22647535_G_A_chr1:22647688_G_A_chr1:22647766_C_T;chr1:22638848_G_A;chr1:22639250_A_C;chr1:22647413_C_T;chr1:22647583_G_A	0.000830262038799563;0.000222780298120544;0.000587282300526529;0.000324122842557329;0.000222753229921834	0.704517	0.045359	0.0116492	0.030718	0.048329	0.68237	0.0284749	0.0135533	0.033119
TENT2_ENSG00000164329	0.0778919	0	0	0	0	0	0	2	1	ultra_rare_collpase_chr5:79613076_G_A_chr5:79619760_G_T_chr5:79623286_G_A_chr5:79623310_C_T_chr5:79623425_C_T_chr5:79640968_A_G_chr5:79641152_C_T_chr5:79641153_G_A_chr5:79642833_G_GT_chr5:79642845_T_C_chr5:79642848_A_G_chr5:79642866_G_A_chr5:79642871_A_G_chr5:79645123_C_T_chr5:79648662_A_C_chr5:79649070_C_T_chr5:79649080_C_T_chr5:79649188_A_G_chr5:79668950_C_T_chr5:79669018_A_G_chr5:79679629_C_G_chr5:79685205_C_T_chr5:79685268_A_G_chr5:79686235_G_C_chr5:79686498_T_G_chr5:79686499_T_C_chr5:79689848_A_G_chr5:79689854_A_AGGCGC_chr5:79689857_C_CGCGGCGCGGGCGGCT_chr5:79689954_C_T_chr5:79689956_G_A_chr5:79689965_G_A_chr5:79690046_C_T_chr5:79690059_A_G;chr5:79619734_T_G;chr5:79649137_G_A	0.00129601879227249;0.000324004698068122;0.000303754404438864	0.203284	0.0523414	0.0436357	0.0342981	0.0760026	0.201444	0.0510727	0.0439928	0.0344381
IFNGR1_ENSG00000027697	0.0779471	0	0	0	0	0	1	0	0	ultra_rare_collpase_chr6:137198311_T_C_chr6:137204435_G_C_chr6:137204493_G_T_chr6:137204498_A_G_chr6:137206135_C_A	0.000182253	NA	NA	NA	NA	0.0306019	NA	NA	NA	NA
MT1G_ENSG00000125144	0.0779774	0	0	0	0	0	1	0	0	ultra_rare_collpase_chr16:56667965_C_T	0.000202503	NA	NA	NA	NA	0.0309375	NA	NA	NA	NA
BIRC2_ENSG00000110330	0.0780135	0	0	0	0	0	0	1	2	ultra_rare_collpase_chr11:102350060_G_A_chr11:102350099_A_G_chr11:102350144_A_G_chr11:102350164_A_G_chr11:102350576_G_A_chr11:102350612_C_T_chr11:102350744_A_G_chr11:102350746_G_A_chr11:102350847_G_A_chr11:102350862_A_G_chr11:102362912_C_G_chr11:102368309_T_C_chr11:102368395_A_G_chr11:102368507_G_A_chr11:102377513_C_T_chr11:102377514_G_A_chr11:102377555_C_T_chr11:102377736_A_G_chr11:102377751_G_T_chr11:102377889_G_T_chr11:102378056_A_G_chr11:102378166_C_T;chr11:102377880_C_T;chr11:102378094_G_A	0.00101251468146288;0.000526507634360698;0.000303754404438864	0.249055	0.0515282	0.0380555	0.0330157	0.0743681	0.244941	0.0484752	0.0387235	0.0333041
ITPRIPL1_ENSG00000198885	0.0781034	0	0	0	0	0	0	4	1	ultra_rare_collpase_chr2:96325540_AG_A_chr2:96325541_G_A_chr2:96326309_G_A_chr2:96326633_C_T_chr2:96326726_G_A_chr2:96326756_G_A_chr2:96326770_C_T_chr2:96326782_G_A_chr2:96326804_A_G_chr2:96326821_C_T_chr2:96326893_G_C_chr2:96326972_A_T_chr2:96327118_C_T_chr2:96327203_A_C_chr2:96327224_T_C_chr2:96327413_G_A_chr2:96327442_T_C_chr2:96327457_G_A_chr2:96327479_T_C_chr2:96327592_TG_T_chr2:96327598_C_T_chr2:96327646_T_C_chr2:96327689_G_A_chr2:96327697_T_C_chr2:96327700_C_T_chr2:96327709_C_T_chr2:96327767_T_A_chr2:96327862_C_T_chr2:96327863_G_A_chr2:96328048_C_T_chr2:96328068_G_A_chr2:96328075_G_A_chr2:96328079_G_A_chr2:96328142_T_A_chr2:96328181_A_G;chr2:96325536_T_C;chr2:96327064_G_A;chr2:96327739_G_T;chr2:96328078_C_T	0.00184277672026244;0.000344268934791414;0.000222762251923856;0.000324057196095111;0.000283504110809607	0.2948	0.0511464	0.0283213	0.0270331	0.0765244	0.292586	0.0502253	0.028582	0.0271572
AC118549.1_ENSG00000036549	0.0781404	0	0	0	0	0	0	4	4	ultra_rare_collpase_chr1:77565659_T_C_chr1:77566178_C_T_chr1:77568364_C_G_chr1:77568462_T_C_chr1:77576104_A_C_chr1:77576114_C_T_chr1:77576150_T_C_chr1:77576186_T_C_chr1:77578784_T_C_chr1:77578791_A_G_chr1:77578857_C_T_chr1:77581036_G_T_chr1:77581783_C_T_chr1:77581784_G_A_chr1:77581792_G_A_chr1:77581844_C_T_chr1:77582022_A_C_chr1:77582096_C_T_chr1:77584611_C_T_chr1:77584635_G_A_chr1:77584787_A_G_chr1:77631828_T_C_chr1:77632202_C_T_chr1:77632390_CCCA_C_chr1:77632420_C_T_chr1:77632542_TGAATCTGTGCAA_T_chr1:77632699_T_G_chr1:77632747_T_C_chr1:77632852_A_G_chr1:77632993_C_T_chr1:77633023_G_A_chr1:77633105_T_C_chr1:77633213_T_C_chr1:77633218_C_T_chr1:77633264_G_A_chr1:77633330_C_A_chr1:77633377_C_T_chr1:77633397_T_C_chr1:77641651_G_T_chr1:77682467_G_A_chr1:77682640_G_C_chr1:77682654_C_A_chr1:77682712_G_A;chr1:77565677_T_G;chr1:77565756_C_A;chr1:77568390_T_C;chr1:77582020_C_T;chr1:77633254_G_A;chr1:77682669_G_A;chr1:77682686_G_A	0.00182252642663319;0.000243003523551091;0.000263253817180349;0.000445506459843668;0.000384755578955895;0.000243013365735115;0.000648035641960308;0.000789793438639125	0.34444	0.0468446	0.0212148	0.0224394	0.0621385	0.333983	0.0368671	0.0221529	0.0229297
PBDC1_ENSG00000102390	0.0783314	0	0	0	0	0	0	1	0	ultra_rare_collpase_chrX:76173619_T_G_chrX:76173658_T_C_chrX:76176975_A_G_chrX:76177732_G_GA_chrX:76177872_CAAAG_C	0.000283504	NA	NA	NA	NA	0.0776559	NA	NA	NA	NA
TMEM123_ENSG00000152558	0.0783659	0	0	0	0	0	1	0	0	ultra_rare_collpase_chr11:102401551_C_T_chr11:102401564_T_C_chr11:102452587_G_A_chr11:102452613_C_A_chr11:102452623_T_C_chr11:102452773_T_C	0.000182253	NA	NA	NA	NA	0.0312238	NA	NA	NA	NA
MECR_ENSG00000116353	0.0783774	0	0	0	0	0	1	1	2	ultra_rare_collpase_chr1:29194038_T_G_chr1:29194138_G_A_chr1:29200525_C_T_chr1:29200526_G_A_chr1:29200574_G_A_chr1:29202022_T_A_chr1:29202045_T_G_chr1:29203132_T_G_chr1:29203146_T_C_chr1:29203175_G_C_chr1:29203201_C_T_chr1:29203215_T_C_chr1:29206854_G_A_chr1:29206891_C_T_chr1:29206896_C_T_chr1:29216092_C_T_chr1:29216620_G_A_chr1:29216626_G_A_chr1:29230764_T_C_chr1:29230805_G_T_chr1:29230807_A_G_chr1:29230809_G_C_chr1:29230812_G_A;chr1:29194088_G_C;chr1:29206812_T_C;chr1:29216124_A_G	0.000891012919687335;0.000243003523551091;0.000202527543745949;0.000729099157485418	0.589099	0.046277	0.017051	0.0315675	0.0418245	0.546602	0.0245899	0.0212286	0.0352132
MORC4_ENSG00000133131	0.0784094	0	0	0	0	0	1	1	2	ultra_rare_collpase_chrX:106941510_G_A_chrX:106941550_T_C_chrX:106941555_C_T_chrX:106941598_C_T_chrX:106941615_G_A_chrX:106942095_G_A_chrX:106942694_A_G_chrX:106942741_T_C_chrX:106942901_C_T_chrX:106955841_T_C_chrX:106956490_T_C_chrX:106958360_T_C_chrX:106978108_G_A_chrX:106980952_G_A_chrX:106980988_C_T_chrX:106981368_G_A_chrX:106985099_C_T_chrX:106985100_G_A_chrX:106985174_C_T_chrX:106985175_G_A_chrX:106985226_C_T_chrX:106985993_G_T_chrX:106986166_G_T_chrX:106986167_G_C_chrX:106993239_C_T_chrX:106993282_A_G_chrX:106993329_G_A_chrX:106999713_G_A_chrX:106999739_C_T_chrX:106999831_C_CCGCG_chrX:106999846_C_T_chrX:106999879_G_T_chrX:107000132_C_T_chrX:107000146_G_A;chrX:106943198_T_C;chrX:106978097_C_T;chrX:106999951_C_A	0.00135676967316026;0.00020259319286872;0.000850856934484016;0.000229616331983468	0.0480102	0.204862	0.0517286	0.0261615	0.0754973	0.0463472	0.200304	0.0525134	0.0263593
ANO8_ENSG00000074855	0.0786603	0	0	0	0	0	0	0	5	ultra_rare_collpase_chr19:17319600_G_A_chr19:17319648_G_T_chr19:17320246_A_G_chr19:17323540_A_G_chr19:17323687_C_T_chr19:17323710_GCCAGGGCCTGGCGGGGGGCGGCACCCTCGCCCCCGCAGCC_G_chr19:17323775_G_T_chr19:17323846_T_G_chr19:17323888_C_T_chr19:17324768_C_T_chr19:17324828_G_A_chr19:17324866_C_T_chr19:17324926_C_T_chr19:17324927_G_A_chr19:17324942_G_A_chr19:17324948_C_T_chr19:17324996_C_T_chr19:17325007_G_A_chr19:17325031_G_A_chr19:17325076_G_A_chr19:17325079_G_A_chr19:17325163_C_T_chr19:17325167_C_G_chr19:17325203_T_C_chr19:17325268_C_T_chr19:17325289_C_T_chr19:17325290_G_A_chr19:17325293_G_A_chr19:17325314_G_A_chr19:17325319_C_T_chr19:17325335_G_A_chr19:17325338_G_A_chr19:17325377_G_A_chr19:17327279_C_T_chr19:17327444_C_T_chr19:17327458_C_G_chr19:17327521_A_T_chr19:17327721_C_T_chr19:17327739_C_T_chr19:17328187_A_C_chr19:17328256_C_T_chr19:17328257_G_A_chr19:17328316_G_A_chr19:17328367_G_T_chr19:17328509_G_A_chr19:17328554_G_A_chr19:17328809_C_T_chr19:17328935_C_T_chr19:17329460_G_A_chr19:17329461_G_T_chr19:17329521_C_G_chr19:17329792_C_A_chr19:17329804_G_C_chr19:17329827_T_G_chr19:17330209_A_G_chr19:17330367_G_A_chr19:17330385_G_A_chr19:17330866_G_A_chr19:17330910_C_T_chr19:17330942_G_C_chr19:17330947_C_T_chr19:17330988_G_C_chr19:17331119_G_C_chr19:17331218_G_A_chr19:17331320_C_A_chr19:17331354_C_T_chr19:17331355_G_A_chr19:17331406_C_T_chr19:17331409_G_A_chr19:17333022_C_T_chr19:17333207_C_A_chr19:17333208_G_A_chr19:17333425_T_G_chr19:17333459_G_A_chr19:17333503_C_T_chr19:17333520_C_T_chr19:17333708_C_A_chr19:17333743_G_T_chr19:17334157_C_T_chr19:17334209_A_G_chr19:17334582_G_A_chr19:17334585_G_A_chr19:17334625_C_T_chr19:17334676_G_C_chr19:17334763_G_A_chr19:17334777_C_A_chr19:17334778_C_A_chr19:17334827_T_A_chr19:17334828_C_G_chr19:17334829_G_A_chr19:17334830_T_A_chr19:17338104_G_T_chr19:17338123_G_C_chr19:17338178_G_A_chr19:17338399_G_A_chr19:17338551_G_A_chr19:17338557_G_A_chr19:17338634_G_A_chr19:17338645_C_T_chr19:17338715_C_T_chr19:17338972_G_A_chr19:17338976_A_G_chr19:17338979_T_C_chr19:17339148_G_A_chr19:17339212_G_A_chr19:17339478_C_T_chr19:17339589_G_C;chr19:17323575_GGC_G;chr19:17327760_C_T;chr19:17330851_C_T;chr19:17331342_C_T	0.00486007047102183;0.000468374536716491;0.000506257340731441;0.000648035641960308;0.000587306087731378	0.174111	0.0528541	0.0267152	0.0196563	0.0796854	0.172428	0.0540122	0.0269253	0.0197336
TMEM205_ENSG00000105518	0.0786829	0	0	0	0	0	0	1	1	ultra_rare_collpase_chr19:11342955_G_A_chr19:11343015_G_A_chr19:11345325_C_G_chr19:11345618_A_G_chr19:11346502_G_A_chr19:11346602_C_A_chr19:11349980_G_A_chr19:11350143_T_G_chr19:11350171_G_T;chr19:11349961_G_A	0.000405005872585152;0.000992746869808339	0.386007	0.053139	0.0319303	0.0368336	0.0517031	0.344088	0.0371374	0.0380301	0.0401959
CCDC81_ENSG00000149201	0.0788112	0	0	0	0	0	0	1	2	ultra_rare_collpase_chr11:86374759_G_T_chr11:86387670_C_T_chr11:86392559_C_T_chr11:86392561_C_G_chr11:86392681_AC_A_chr11:86392721_AAGTG_A_chr11:86392745_A_T_chr11:86392760_T_C_chr11:86392801_A_C_chr11:86400679_TATCTC_T_chr11:86400709_A_T_chr11:86407676_G_C_chr11:86408205_G_C_chr11:86408251_A_G_chr11:86408269_A_G_chr11:86409271_T_C_chr11:86409339_C_T_chr11:86412385_A_G_chr11:86412391_C_G_chr11:86412409_G_A_chr11:86412438_A_G_chr11:86412483_A_G_chr11:86414797_C_T_chr11:86415192_C_T_chr11:86415279_C_CG_chr11:86419950_G_T_chr11:86420052_C_T_chr11:86420053_G_A_chr11:86422605_T_C_chr11:86422641_C_T_chr11:86422642_G_A_chr11:86422702_G_A;chr11:86392619_G_T;chr11:86392646_C_T	0.00149852172856506;0.000384755578955895;0.000445506459843668	0.0586688	0.0627085	0.0615864	0.0325739	0.0772814	0.0576928	0.0614914	0.0620666	0.0327006
PBK_ENSG00000168078	0.078875	0	0	0	0	0	0	0	2	ultra_rare_collpase_chr8:27810352_G_T_chr8:27810376_A_G_chr8:27810382_A_G_chr8:27810447_C_T_chr8:27810959_TTCA_T_chr8:27810960_T_C_chr8:27820628_C_T_chr8:27820643_C_T_chr8:27820686_G_T_chr8:27822395_C_T_chr8:27822396_G_A_chr8:27822449_C_T_chr8:27823065_A_G_chr8:27823135_G_A_chr8:27823180_G_A_chr8:27828118_A_G_chr8:27828159_G_A_chr8:27828168_G_A_chr8:27833095_A_T;chr8:27823066_CAAT_C	0.000648009396136244;0.00042525616621441	0.162205	0.054292	0.0634974	0.0454301	0.0607208	0.144454	0.0411639	0.0692261	0.0474345
HCN2_ENSG00000099822	0.0788909	0	0	0	0	0	1	4	2	ultra_rare_collpase_chr19:590461_G_A_chr19:590897_G_C_chr19:603607_C_T_chr19:603647_G_A_chr19:603817_C_T_chr19:603838_G_A_chr19:605188_C_T_chr19:608163_G_A_chr19:609172_C_T_chr19:610310_C_T_chr19:610345_C_T_chr19:610392_G_A_chr19:610400_C_T_chr19:610401_G_A_chr19:613332_C_T_chr19:613408_A_T_chr19:613860_C_T_chr19:613865_C_T_chr19:613894_G_A_chr19:613913_C_T_chr19:613931_G_A_chr19:613955_G_A_chr19:613964_C_T_chr19:613994_C_A_chr19:615848_G_A_chr19:615881_G_A_chr19:615891_A_G_chr19:615917_G_A_chr19:615951_C_T_chr19:615963_C_T_chr19:615969_A_C_chr19:615971_G_A_chr19:616007_G_A_chr19:616011_T_C_chr19:616017_T_G_chr19:616029_T_C_chr19:616032_C_T_chr19:616238_C_T_chr19:616248_G_A_chr19:616257_G_A_chr19:616439_G_A_chr19:616449_G_A_chr19:616452_C_A_chr19:617287_T_A_chr19:617290_G_A_chr19:617291_T_G_chr19:617293_G_A_chr19:617431_C_T_chr19:617582_C_T_chr19:617655_C_T_chr19:617812_A_G_chr19:617833_C_G_chr19:617838_G_A_chr19:618491_T_C_chr19:618533_G_A_chr19:618538_G_T_chr19:618544_G_A_chr19:618549_G_A_chr19:618551_G_A_chr19:618563_T_C_chr19:618573_G_A_chr19:619017_G_A_chr19:619022_G_A_chr19:619089_G_A_chr19:619098_C_T_chr19:619229_G_A_chr19:619239_C_T_chr19:619246_A_C_chr19:619266_C_T_chr19:619271_T_C_chr19:619280_G_A_chr19:619618_T_C_chr19:619644_C_T_chr19:619645_G_A_chr19:619684_C_T_chr19:619690_T_G_chr19:619705_C_T_chr19:619984_C_T_chr19:620029_C_T_chr19:620049_G_A_chr19:620367_G_C_chr19:620403_C_G_chr19:620435_C_G_chr19:620487_C_A_chr19:621061_C_G_chr19:621126_G_A_chr19:621135_C_G_chr19:621177_G_C_chr19:621194_G_A_chr19:621233_C_T_chr19:621260_A_C_chr19:621276_G_A_chr19:621288_C_T_chr19:621311_A_G_chr19:621347_G_C_chr19:621351_G_A_chr19:621362_G_A_chr19:621372_G_A_chr19:621390_G_A_chr19:621413_A_G_chr19:621422_C_T_chr19:621423_G_A_chr19:621431_G_C_chr19:621473_G_A_chr19:621485_G_A_chr19:621491_G_C_chr19:621566_C_T_chr19:621567_C_G_chr19:621728_G_A_chr19:621731_G_T_chr19:621749_C_T_chr19:621830_G_A;chr19:605175_C_T;chr19:615966_C_T;chr19:615981_C_T;chr19:616028_G_A;chr19:621603_G_C;chr19:621668_G_C	0.00526507634360698;0.000243131534159981;0.000283630470016207;0.000202617822263646;0.000263787995617061;0.000587329876863253;0.000263285806869734	0.0667871	0.0571201	-0.0359224	0.0195965	0.0772429	0.0657196	0.0560122	-0.0362062	0.0196737
SLC27A4_ENSG00000167114	0.0789438	0	0	0	0	0	2	0	3	ultra_rare_collpase_chr9:128340633_G_A_chr9:128340639_C_A_chr9:128340650_CGCGGCGGGCGGGGCCGG_C_chr9:128343250_C_T_chr9:128343251_G_A_chr9:128343290_T_C_chr9:128345210_C_T_chr9:128345230_G_C_chr9:128345246_C_T_chr9:128345309_C_A_chr9:128345372_G_A_chr9:128345400_G_A_chr9:128345408_T_G_chr9:128345454_C_T_chr9:128345469_A_G_chr9:128345477_C_T_chr9:128345497_C_A_chr9:128345517_G_A_chr9:128348593_G_T_chr9:128348599_G_A_chr9:128348623_C_G_chr9:128348693_G_C_chr9:128350492_G_A_chr9:128350513_A_G_chr9:128350521_C_T_chr9:128350522_G_A_chr9:128350527_C_T_chr9:128350528_G_A_chr9:128350560_C_T_chr9:128350564_A_G_chr9:128352659_A_G_chr9:128352677_T_C_chr9:128352713_G_A_chr9:128353052_C_T_chr9:128353077_G_A_chr9:128353109_G_T_chr9:128353119_A_G_chr9:128353128_G_A_chr9:128353170_C_T_chr9:128353190_G_A_chr9:128353226_G_A_chr9:128353432_C_G_chr9:128353454_G_A_chr9:128353467_G_A_chr9:128353476_G_A_chr9:128353484_G_A_chr9:128353506_G_A_chr9:128353517_G_A_chr9:128355059_C_T_chr9:128355077_G_A_chr9:128355101_G_A_chr9:128355104_G_A_chr9:128355141_G_C_chr9:128355158_T_A_chr9:128355175_C_T_chr9:128355418_G_A_chr9:128355439_C_T_chr9:128355445_C_T_chr9:128355481_G_A_chr9:128355488_C_T_chr9:128355514_C_T_chr9:128355662_G_A_chr9:128355755_G_A_chr9:128355770_G_A_chr9:128360382_C_T_chr9:128360407_C_G_chr9:128360432_T_C_chr9:128360463_G_A_chr9:128360465_A_C;chr9:128345307_G_A;chr9:128345349_A_T;chr9:128345513_G_A;chr9:128348686_C_T	0.0034425499169738;0.000931664438773443;0.000202543952037592;0.000202535747559444;0.000425273390036452	0.0539595	0.129536	-0.0436875	0.0226694	0.077453	0.0529889	0.127614	-0.0440441	0.0227617
LRRC70_ENSG00000186105	0.0790875	0	0	0	0	0	1	0	0	ultra_rare_collpase_chr5:62579472_C_T_chr5:62580111_G_GAAGTACTTAAAAGTCTT_chr5:62580436_CAT_C_chr5:62580522_G_T_chr5:62580671_AT_A_chr5:62580833_A_AT_chr5:62581036_C_CT_chr5:62581065_A_AT	0.000202503	NA	NA	NA	NA	0.0321577	NA	NA	NA	NA
BOP1_ENSG00000261236	0.0791776	0	0	0	0	0	0	1	1	ultra_rare_collpase_chr8:144267001_G_A_chr8:144267023_G_A_chr8:144267031_G_A_chr8:144267890_C_G_chr8:144268114_G_A_chr8:144268116_G_A_chr8:144268135_G_A_chr8:144268434_A_G_chr8:144274876_A_AGCCGACAGGATGTGGCT_chr8:144274983_G_A_chr8:144274991_A_G;chr8:144268129_C_T	0.000567008221619213;0.000222789322315389	0.125299	0.057459	0.0739295	0.0482284	0.0737701	0.120434	0.0533982	0.0758754	0.0488588
DTWD2_ENSG00000169570	0.0792619	0	0	0	0	0	0	0	2	ultra_rare_collpase_chr5:118840964_G_A_chr5:118841008_A_G_chr5:118841027_G_A_chr5:118841047_A_C_chr5:118841077_C_T_chr5:118841078_G_A_chr5:118848098_T_C_chr5:118848125_G_A_chr5:118848170_G_A_chr5:118848179_G_A_chr5:118848215_G_A_chr5:118848218_C_T_chr5:118928542_T_C_chr5:118928550_C_T_chr5:118928551_G_A_chr5:118928571_A_T_chr5:118928680_A_G_chr5:118928704_G_A_chr5:118939206_T_G_chr5:118939212_GA_G_chr5:118939214_C_T_chr5:118939245_G_A_chr5:118944554_C_G_chr5:118944590_G_A_chr5:118944623_G_C_chr5:118944647_C_T_chr5:118944650_C_G_chr5:118988298_A_C_chr5:118988310_C_G_chr5:118988333_A_ACCGGCAGCTCCCACAGC_chr5:118988336_G_A;chr5:118848128_C_T	0.00135676967316026;0.000789761451541047	0.100975	0.0526116	0.0486251	0.0296468	0.0534745	0.0785093	0.0360011	0.055953	0.0318023
EPS8L3_ENSG00000198758	0.0793389	0	0	0	0	0	0	1	1	ultra_rare_collpase_chr1:109750689_G_A_chr1:109750700_C_T_chr1:109750701_G_A_chr1:109750745_A_T_chr1:109750764_C_T_chr1:109750778_A_G_chr1:109751338_C_T_chr1:109751728_C_T_chr1:109751763_C_T_chr1:109751764_G_A_chr1:109752020_G_T_chr1:109752030_G_A_chr1:109752050_T_C_chr1:109757063_C_T_chr1:109757957_G_GT_chr1:109757978_C_CCTGCTGGTTTT_chr1:109758058_C_T_chr1:109759061_C_T_chr1:109759111_G_A_chr1:109759368_C_T_chr1:109759369_G_A_chr1:109759688_A_G_chr1:109759710_C_T_chr1:109759722_G_T_chr1:109759749_G_A_chr1:109759826_G_A_chr1:109761490_C_G_chr1:109761520_G_A_chr1:109761553_C_T_chr1:109761727_G_C_chr1:109761737_T_C_chr1:109761740_G_T;chr1:109759781_A_G	0.00184277672026244;0.000364520048602673	0.10318	0.0650981	0.0498269	0.0305757	0.077133	0.101044	0.0633737	0.0504516	0.0307667
TPPP2_ENSG00000179636	0.0793426	0	0	0	0	0	0	2	2	ultra_rare_collpase_chr14:21030597_G_GA_chr14:21031025_C_T_chr14:21031026_G_A_chr14:21031045_G_A_chr14:21031065_A_T_chr14:21031914_T_C_chr14:21031919_C_T_chr14:21031920_G_A_chr14:21031935_G_A_chr14:21031954_C_T_chr14:21031956_A_G_chr14:21032000_C_T_chr14:21032001_G_A_chr14:21032040_A_G_chr14:21033493_A_G_chr14:21033849_A_G_chr14:21033960_G_A_chr14:21034010_A_C_chr14:21034111_G_A_chr14:21034146_A_G_chr14:21034168_T_C_chr14:21034239_G_T_chr14:21034287_A_C;chr14:21031158_G_A;chr14:21031970_G_C;chr14:21033864_T_C	0.00111376614960917;0.000324004698068122;0.000445506459843668;0.000222780298120544	0.259421	0.0475758	0.0340307	0.0301755	0.0462994	0.21704	0.0290934	0.0407702	0.0330274
TNRC6A_ENSG00000090905	0.0794493	0	0	0	0	0	0	7	6	ultra_rare_collpase_chr16:24686199_A_G_chr16:24729593_C_T_chr16:24729599_T_TG_chr16:24729669_GCGGCGGCGGCGGTGT_G_chr16:24729672_GCGGCGGCGGTGT_G_chr16:24729672_G_GCGGCGGCGGTGT_chr16:24729692_GGCGGCGGCGGCGGCGGCGGCGGCGGCA_G_chr16:24729701_G_GGCGGCGGCGGCGGCA_chr16:24729702_G_T_chr16:24729707_G_A_chr16:24729710_G_A_chr16:24729716_G_A_chr16:24729741_C_T_chr16:24729754_G_A_chr16:24729796_G_A_chr16:24729823_G_A_chr16:24730639_C_T_chr16:24730668_G_A_chr16:24730673_C_T_chr16:24730679_ATTAC_A_chr16:24730708_A_G_chr16:24750736_CAAG_C_chr16:24750745_G_C_chr16:24750829_A_G_chr16:24754703_A_G_chr16:24758303_T_G_chr16:24758314_T_C_chr16:24777023_C_T_chr16:24777160_C_T_chr16:24777175_G_A_chr16:24777299_C_T_chr16:24789303_T_A_chr16:24789343_C_T_chr16:24789373_G_A_chr16:24789492_C_T_chr16:24789493_G_A_chr16:24789598_C_A_chr16:24789742_A_G_chr16:24789748_C_T_chr16:24789777_G_T_chr16:24790027_C_G_chr16:24790102_C_T_chr16:24790350_G_A_chr16:24790414_G_A_chr16:24790435_G_A_chr16:24790708_A_G_chr16:24790801_A_G_chr16:24790924_T_G_chr16:24790995_G_A_chr16:24791052_T_G_chr16:24791164_A_T_chr16:24791292_G_A_chr16:24791391_A_G_chr16:24791452_C_T_chr16:24791475_G_T_chr16:24791632_G_A_chr16:24791683_A_G_chr16:24791705_G_A_chr16:24791737_G_A_chr16:24791800_A_T_chr16:24793569_G_C_chr16:24793626_G_T_chr16:24794594_G_A_chr16:24794601_G_A_chr16:24794618_G_C_chr16:24795877_G_A_chr16:24796026_G_T_chr16:24797333_T_C_chr16:24797339_A_T_chr16:24797946_A_G_chr16:24804190_C_G_chr16:24804197_A_T_chr16:24804230_G_A_chr16:24804299_C_T_chr16:24804300_G_A_chr16:24804305_C_A_chr16:24804611_A_T_chr16:24804631_T_C_chr16:24804785_A_G_chr16:24804786_C_T_chr16:24805062_C_T_chr16:24805088_A_G_chr16:24805116_C_T_chr16:24805638_A_G_chr16:24806617_G_A_chr16:24806701_T_G_chr16:24806724_A_G_chr16:24806728_C_T_chr16:24809358_T_G_chr16:24809403_C_G_chr16:24809425_C_T_chr16:24809430_G_A_chr16:24815261_G_A_chr16:24815280_C_T_chr16:24815294_A_G_chr16:24816878_G_A_chr16:24816911_A_G_chr16:24818649_C_T_chr16:24818662_A_G_chr16:24818666_C_T_chr16:24818667_G_A_chr16:24818690_A_G_chr16:24820190_C_A_chr16:24820244_C_G_chr16:24820246_C_G_chr16:24820251_C_G_chr16:24820320_A_T_chr16:24820321_G_A_chr16:24820345_G_A_chr16:24822087_G_T_chr16:24822906_G_A_chr16:24822933_C_T_chr16:24823008_G_C_chr16:24823474_T_C_chr16:24823514_C_T_chr16:24823537_G_A_chr16:24823560_G_A_chr16:24823635_C_T_chr16:24823697_A_G_chr16:24823724_G_A_chr16:24823736_A_G_chr16:24823788_G_A_chr16:24823980_A_G_chr16:24823989_T_C_chr16:24824059_C_T_chr16:24824203_A_G_chr16:24824222_G_A_chr16:24824238_G_C_chr16:24824256_T_C_chr16:24824261_A_G_chr16:24824294_G_A_chr16:24824297_C_G_chr16:24824301_A_G_chr16:24824337_G_A_chr16:24824430_G_A_chr16:24824448_CTG_C_chr16:24824456_A_G_chr16:24824492_G_A_chr16:24824583_G_GA_chr16:24824601_C_T_chr16:24824609_A_G_chr16:24824674_G_A_chr16:24824716_A_G;chr16:24729716_G_GGCA;chr16:24729811_C_T;chr16:24789271_C_G;chr16:24789757_T_C;chr16:24790485_G_A;chr16:24790488_G_A;chr16:24791580_AAAG_A;chr16:24804276_T_C;chr16:24806248_G_A;chr16:24806757_A_G;chr16:24815278_G_A;chr16:24823661_G_A	0.00631809161232838;0.000243555916379135;0.000284529713031461;0.000425273390036452;0.000303754404438864;0.000526507634360698;0.000324004698068122;0.000749260864282532;0.000283504110809607;0.000324004698068122;0.000789761451541047;0.000546757927989956;0.000283515593357635	0.0485981	0.258143	-0.0289175	0.0146633	0.0777047	0.0475279	0.253807	-0.0291957	0.0147337
NR2C2_ENSG00000177463	0.0794647	0	0	0	0	0	0	2	4	ultra_rare_collpase_chr3:14947618_C_T_chr3:14947621_C_T_chr3:14947818_G_A_chr3:14947838_TCCGCGCCGGGGGCCGCCCG_T_chr3:14947845_C_T_chr3:14947925_CGGGCGGGCTCGGGCCGGCGGCGGAGG_C_chr3:14947944_GGCGGAGGGGGCGGGCCTGGCGC_G_chr3:14947947_G_A_chr3:14947974_T_C_chr3:14947988_C_T_chr3:14947989_G_A_chr3:14948010_T_C_chr3:14948029_C_T_chr3:14948050_T_C_chr3:14948052_C_CAT_chr3:14948053_A_G_chr3:14948057_TGGGCC_T_chr3:14948104_G_C_chr3:14948140_G_C_chr3:14962433_A_G_chr3:14962446_T_C_chr3:14962481_C_T_chr3:14962495_G_T_chr3:15003933_C_T_chr3:15003934_G_A_chr3:15013676_A_T_chr3:15013755_C_G_chr3:15013772_G_A_chr3:15016159_C_T_chr3:15016180_G_A_chr3:15016207_G_A_chr3:15023335_A_G_chr3:15028718_C_T_chr3:15030298_C_T_chr3:15030394_C_T_chr3:15030406_T_C_chr3:15032443_G_A_chr3:15038012_G_C_chr3:15038018_G_A_chr3:15038071_A_C_chr3:15039201_G_A_chr3:15043177_G_A;chr3:14947660_G_A;chr3:15024160_G_T;chr3:15030325_C_T;chr3:15038050_C_T;chr3:15043406_C_T	0.0018630270138917;0.00028670899037477;0.00042525616621441;0.000789761451541047;0.000263253817180349;0.000546757927989956	0.0917807	0.0497831	0.0399591	0.0236994	0.0714973	0.0879763	0.0445372	0.0409167	0.0239816
EEF1D_ENSG00000104529	0.0795387	0	0	0	0	0	0	6	3	ultra_rare_collpase_chr8:143574872_A_G_chr8:143575081_G_A_chr8:143575237_G_A_chr8:143575243_A_G_chr8:143575310_C_G_chr8:143575423_C_T_chr8:143575488_G_A_chr8:143575500_C_T_chr8:143575509_C_T_chr8:143575516_C_T_chr8:143575630_C_T_chr8:143575644_G_A_chr8:143575686_A_C_chr8:143576130_A_T_chr8:143576157_T_C_chr8:143576459_C_T_chr8:143576517_G_A_chr8:143576656_T_C_chr8:143576661_G_A_chr8:143576686_G_A_chr8:143576719_C_T_chr8:143576725_C_T_chr8:143576832_G_A_chr8:143577062_C_T_chr8:143577069_G_A_chr8:143577121_C_T_chr8:143577129_G_A_chr8:143577150_G_A_chr8:143577286_G_A_chr8:143577304_C_T_chr8:143577322_C_T_chr8:143577362_C_T_chr8:143577370_C_T_chr8:143577376_C_T_chr8:143577377_G_A_chr8:143577672_A_C_chr8:143577718_C_T_chr8:143577936_C_G_chr8:143578108_G_A_chr8:143578117_G_A_chr8:143578125_C_T_chr8:143578135_C_T_chr8:143578138_G_A_chr8:143578174_G_A_chr8:143578183_GGAA_G_chr8:143578215_G_T_chr8:143578219_G_A_chr8:143578233_T_C_chr8:143578275_G_T_chr8:143578279_G_A_chr8:143579795_G_A_chr8:143579811_G_A_chr8:143580028_G_C_chr8:143580067_T_C_chr8:143580069_C_G_chr8:143580083_G_C_chr8:143580097_C_T_chr8:143580098_G_A_chr8:143580101_T_C_chr8:143580113_C_T_chr8:143580133_C_G_chr8:143580158_T_TA_chr8:143580164_G_A_chr8:143580193_G_A_chr8:143580200_C_T_chr8:143580559_CCTT_C_chr8:143580562_T_C_chr8:143580564_T_C_chr8:143580570_G_A_chr8:143580606_G_A_chr8:143580616_C_T_chr8:143580653_ATCATCCTCG_A_chr8:143580670_C_G_chr8:143580724_C_T_chr8:143581085_G_C_chr8:143581107_T_G_chr8:143581235_G_A_chr8:143581271_G_A_chr8:143586276_G_A_chr8:143586755_C_A_chr8:143586767_C_T_chr8:143586788_C_T_chr8:143586823_T_C_chr8:143588997_C_T_chr8:143589058_C_T_chr8:143589109_C_T_chr8:143589159_A_G_chr8:143589241_G_A_chr8:143589246_C_T_chr8:143589247_G_A_chr8:143589250_G_A_chr8:143589268_G_A_chr8:143589291_C_T_chr8:143589598_C_A_chr8:143589706_G_A_chr8:143597437_G_GA_chr8:143598073_C_T_chr8:143598222_G_A_chr8:143598282_G_A_chr8:143598306_C_G;chr8:143575059_C_G;chr8:143576107_C_T;chr8:143578252_C_T;chr8:143580081_C_A;chr8:143580163_C_T;chr8:143580594_C_T;chr8:143581310_A_G;chr8:143586235_T_C	0.00455631606658297;0.000587353667922388;0.000243823146944083;0.000344380520217162;0.000445614745797043;0.000263285806869734;0.000283504110809607;0.000243200518827773;0.000283504110809607	0.391821	0.0502387	-0.0163896	0.0191396	0.0765459	0.386589	0.0487049	-0.016755	0.0193515
CHRAC1_ENSG00000104472	0.0795896	0	0	0	0	0	0	1	0	ultra_rare_collpase_chr8:140511518_G_T_chr8:140514377_T_A_chr8:140514381_C_G_chr8:140514422_G_C_chr8:140514447_G_A_chr8:140515116_T_C_chr8:140515129_T_C	0.000243004	NA	NA	NA	NA	0.078031	NA	NA	NA	NA
EOMES_ENSG00000163508	0.0798193	0	0	0	0	0	0	2	3	ultra_rare_collpase_chr3:27716314_A_T_chr3:27717093_A_G_chr3:27717105_T_A_chr3:27717201_G_A_chr3:27717235_A_G_chr3:27717267_G_A_chr3:27717342_G_C_chr3:27717343_G_A_chr3:27717347_G_T_chr3:27717376_C_T_chr3:27717515_T_G_chr3:27717548_G_T_chr3:27717567_G_A_chr3:27717597_C_T_chr3:27717606_C_T_chr3:27717645_C_T_chr3:27717668_C_T_chr3:27717680_A_G_chr3:27717700_C_T_chr3:27717717_C_T_chr3:27717725_C_T_chr3:27717807_T_A_chr3:27717826_A_T_chr3:27718589_A_G_chr3:27718824_C_T_chr3:27718856_C_T_chr3:27718886_A_G_chr3:27720174_G_T_chr3:27721445_G_C_chr3:27721516_A_G_chr3:27721546_C_T_chr3:27721721_G_A_chr3:27721787_C_T_chr3:27721871_C_G_chr3:27721931_CGGCGGCTGCAGCGGCGGA_C_chr3:27721967_C_T_chr3:27721996_G_A_chr3:27722039_C_G_chr3:27722096_C_T_chr3:27722116_G_A_chr3:27722137_T_C_chr3:27722144_C_T_chr3:27722151_T_G_chr3:27722207_C_A_chr3:27722256_G_A_chr3:27722285_C_T_chr3:27722293_A_G_chr3:27722315_C_T_chr3:27722378_C_T_chr3:27722415_G_C_chr3:27722426_C_G;chr3:27717203_CTTCGCTTACAAGCACTGGT_C;chr3:27717798_C_T;chr3:27721603_T_C;chr3:27721936_G_C	0.00230853347373537;0.000465756753472925;0.000243023208716432;0.000222861542201872;0.000628803245436106	0.136307	0.050213	0.0332585	0.0223258	0.0703814	0.122828	0.0450407	0.0356821	0.023125
MPRIP_ENSG00000133030	0.0798207	0	0	0	0	0	1	5	3	ultra_rare_collpase_chr17:17042853_C_G_chr17:17042880_A_G_chr17:17042904_A_G_chr17:17075740_C_T_chr17:17098766_G_C_chr17:17098767_A_T_chr17:17098768_A_G_chr17:17126768_C_T_chr17:17131645_C_T_chr17:17136345_A_G_chr17:17136423_C_T_chr17:17136424_G_A_chr17:17137939_C_T_chr17:17137940_G_A_chr17:17137943_T_G_chr17:17138003_A_G_chr17:17138087_C_T_chr17:17138263_G_A_chr17:17138357_G_A_chr17:17138362_G_A_chr17:17138364_G_A_chr17:17138374_C_T_chr17:17141947_T_G_chr17:17142147_C_CTT_chr17:17142664_A_G_chr17:17142682_A_G_chr17:17142718_G_A_chr17:17142763_C_T_chr17:17143625_A_G_chr17:17143653_C_T_chr17:17146087_G_A_chr17:17147343_G_A_chr17:17150165_A_G_chr17:17154354_C_T_chr17:17154355_G_A_chr17:17154391_C_T_chr17:17158497_A_G_chr17:17158529_G_A_chr17:17158550_C_T_chr17:17158551_G_A_chr17:17158601_C_T_chr17:17158602_G_A_chr17:17158631_C_T_chr17:17158632_G_A_chr17:17158691_G_C_chr17:17158709_C_T_chr17:17158715_C_T_chr17:17158716_G_A_chr17:17158722_G_A_chr17:17158745_G_A_chr17:17158754_G_A_chr17:17158766_G_A_chr17:17158809_G_A_chr17:17158821_T_C_chr17:17158842_C_T_chr17:17158856_G_A_chr17:17158890_C_T_chr17:17158914_A_G_chr17:17158934_C_T_chr17:17158958_G_A_chr17:17158962_G_A_chr17:17158983_C_T_chr17:17161285_C_T_chr17:17161307_G_A_chr17:17161337_G_A_chr17:17164096_C_T_chr17:17164098_G_T_chr17:17164200_G_A_chr17:17164238_C_T_chr17:17164367_G_A_chr17:17164388_C_T_chr17:17164397_G_A_chr17:17164413_G_A_chr17:17164547_C_T_chr17:17164596_A_G_chr17:17164620_C_T_chr17:17164751_C_T_chr17:17164911_G_A_chr17:17164917_T_A_chr17:17165159_G_A_chr17:17165565_C_T_chr17:17165763_A_G_chr17:17165875_G_C_chr17:17165880_G_A_chr17:17165931_TGGA_T_chr17:17166942_A_G_chr17:17167368_A_G_chr17:17167900_C_A_chr17:17171731_G_A_chr17:17171751_G_A_chr17:17172755_G_C_chr17:17172771_C_G_chr17:17172803_G_A_chr17:17173930_C_T_chr17:17173938_C_T_chr17:17173976_G_A_chr17:17174016_G_A_chr17:17174020_G_A_chr17:17174021_G_A_chr17:17174032_G_A_chr17:17174044_G_A_chr17:17174062_A_G_chr17:17175327_G_A_chr17:17175348_G_A_chr17:17177284_T_C_chr17:17177353_A_G_chr17:17177417_G_A_chr17:17180063_G_A_chr17:17180609_C_T_chr17:17180656_G_A_chr17:17184841_A_T_chr17:17184842_C_T_chr17:17184853_C_T_chr17:17184854_G_A_chr17:17185202_G_A;chr17:17045016_T_TG;chr17:17126802_C_T;chr17:17138342_A_C;chr17:17147359_G_A;chr17:17161286_G_A;chr17:17165909_G_T;chr17:17166761_A_G;chr17:17184886_A_G	0.00532582722449476;0.000202511138112596;0.00076951115791179;0.000222780298120544;0.000870762626058078;0.000283515593357635;0.000222753229921834;0.00034425499169738;0.000364520048602673	0.221135	0.0497983	-0.0207881	0.0169905	0.077796	0.219153	0.048578	-0.0209675	0.0170636
OTOA_ENSG00000155719	0.0798208	0	0	0	0	0	0	3	2	ultra_rare_collpase_chr16:21678915_A_T_chr16:21679058_A_G_chr16:21681819_C_A_chr16:21685317_C_T_chr16:21685363_T_C_chr16:21687449_C_T_chr16:21687574_C_CTCAGGGAG_chr16:21691619_C_T_chr16:21697777_G_C_chr16:21697799_C_T_chr16:21697810_T_C_chr16:21700936_G_T_chr16:21705183_T_C_chr16:21705195_A_G_chr16:21705246_T_C_chr16:21705278_G_A_chr16:21709955_C_T_chr16:21710032_C_T_chr16:21710098_G_A_chr16:21715154_T_A_chr16:21719149_A_G_chr16:21719415_T_G_chr16:21719425_T_C_chr16:21726551_T_C_chr16:21728322_G_C_chr16:21736264_C_T;chr16:21679046_T_C;chr16:21697861_AT_A;chr16:21728344_C_T;chr16:21760497_T_C	0.00135676967316026;0.000243013365735115;0.000405005872585152;0.000567169016366877;0.000319584114538947	0.283902	0.0477642	0.027748	0.0258941	0.0646882	0.266643	0.0391214	0.0298157	0.026841
ELMO3_ENSG00000102890	0.0798279	0	0	0	0	0	3	5	4	ultra_rare_collpase_chr16:67195807_C_T_chr16:67195955_G_A_chr16:67197614_A_G_chr16:67197879_C_T_chr16:67197892_G_A_chr16:67198041_C_T_chr16:67198124_C_T_chr16:67198797_T_A_chr16:67198829_A_G_chr16:67198884_A_G_chr16:67199200_C_A_chr16:67199346_T_C_chr16:67199369_C_T_chr16:67199542_T_A_chr16:67199558_G_T_chr16:67199587_G_A_chr16:67199954_C_T_chr16:67200201_G_T_chr16:67200219_G_T_chr16:67200247_G_A_chr16:67200305_G_A_chr16:67200316_G_A_chr16:67200467_G_A_chr16:67200476_C_G_chr16:67200506_G_A_chr16:67200516_C_T_chr16:67200670_T_C_chr16:67200708_G_A_chr16:67200720_C_G_chr16:67200795_G_A_chr16:67200940_TGCAGGGGGCCAGCCCTGTGGAAC_T_chr16:67200945_G_A_chr16:67200963_C_T_chr16:67201390_G_A_chr16:67201418_C_T_chr16:67201569_T_G_chr16:67201616_C_T_chr16:67201770_G_A_chr16:67201797_A_T_chr16:67201811_G_A_chr16:67201817_A_G_chr16:67201826_C_T_chr16:67201829_C_T_chr16:67201833_G_A_chr16:67201847_C_T_chr16:67201856_C_T_chr16:67201857_G_A_chr16:67201878_G_A_chr16:67201989_G_A_chr16:67202010_C_T_chr16:67202011_C_T_chr16:67202016_G_A_chr16:67202044_ACTT_A_chr16:67202067_G_A_chr16:67202068_C_T_chr16:67202179_G_A_chr16:67202190_C_T_chr16:67202193_C_T_chr16:67202212_G_A_chr16:67202227_CG_C_chr16:67202227_C_T_chr16:67202228_G_A_chr16:67202246_C_T_chr16:67202269_C_T_chr16:67202275_G_A_chr16:67202382_G_GC_chr16:67202400_C_CT_chr16:67202438_C_T_chr16:67202454_A_G_chr16:67202503_G_A_chr16:67202534_G_A_chr16:67202642_C_T_chr16:67202643_G_A_chr16:67202658_G_A_chr16:67202676_C_G_chr16:67202682_C_T_chr16:67202696_C_T_chr16:67202793_G_A_chr16:67202899_C_T_chr16:67202905_A_T_chr16:67202907_G_C_chr16:67202945_G_A_chr16:67202993_G_A_chr16:67202996_G_A_chr16:67203002_A_G_chr16:67203143_C_A_chr16:67203207_G_T_chr16:67203222_A_ACGTAAGG_chr16:67203224_G_A_chr16:67203545_G_A_chr16:67203561_T_C_chr16:67203573_C_G_chr16:67203578_C_T_chr16:67203729_G_A_chr16:67203770_C_T_chr16:67203791_G_A_chr16:67203843_A_G_chr16:67207670_G_T_chr16:67207685_G_A_chr16:67207933_G_A_chr16:67207991_C_T_chr16:67208078_G_A_chr16:67208374_G_A_chr16:67208620_C_T;chr16:67195935_G_C;chr16:67198073_G_A;chr16:67199755_A_G;chr16:67199999_C_G;chr16:67200231_AAC_A;chr16:67200696_G_A;chr16:67201611_G_A;chr16:67203717_GC_G;chr16:67203719_G_A;chr16:67203765_A_G;chr16:67207900_A_C	0.00469806812198777;0.00022277127465673;0.000202519340597027;0.000608149199270221;0.000202552157180474;0.000202511138112596;0.000486046417432865;0.000324070323260147;0.00034425499169738;0.000364520048602673;0.000486144871171609;0.000243003523551091	0.0480566	0.373229	-0.0331118	0.0167497	0.0783558	0.047186	0.368867	-0.0333722	0.0168154
NRG4_ENSG00000169752	0.0798292	0	0	0	0	0	0	2	0	ultra_rare_collpase_chr15:75961911_T_G_chr15:75961931_GA_G_chr15:75969223_T_G_chr15:76009236_C_A_chr15:76009260_G_A_chr15:76009281_G_C_chr15:76009288_C_T_chr15:76011287_C_A;chr15:75961912_T_G	0.000303754404438864;0.000324004698068122	0.0529596	0.153558	0.105648	0.0545915	0.0782775	0.0519615	0.151134	0.106545	0.0548228
PROKR2_ENSG00000101292	0.0799009	0	0	0	0	0	0	4	1	ultra_rare_collpase_chr20:5302104_T_C_chr20:5302191_G_A_chr20:5302195_C_T_chr20:5302231_C_T_chr20:5302279_C_T_chr20:5302302_C_T_chr20:5302318_C_T_chr20:5302377_G_A_chr20:5302386_C_T_chr20:5302392_C_T_chr20:5302405_G_A_chr20:5302416_G_A_chr20:5302498_C_T_chr20:5302543_G_A_chr20:5302657_C_T_chr20:5302689_G_A_chr20:5302704_C_T_chr20:5302705_G_A_chr20:5302711_T_A_chr20:5313949_C_T_chr20:5313961_C_T_chr20:5313985_C_T_chr20:5314021_G_A_chr20:5314027_C_T_chr20:5314075_C_T_chr20:5314131_C_T_chr20:5314162_C_T_chr20:5314201_C_A_chr20:5314276_C_T;chr20:5302306_C_T;chr20:5302327_G_A;chr20:5302723_C_T;chr20:5314311_TG_T	0.001336519379531;0.000384771162413933;0.000222753229921834;0.00022277127465673;0.000405022276225192	0.0481762	0.289624	0.0556887	0.0281852	0.0782127	0.0471381	0.28496	0.056211	0.0283171
HES1_ENSG00000114315	0.0800057	0	0	0	0	0	0	1	1	ultra_rare_collpase_chr3:194136611_T_C_chr3:194136637_G_A_chr3:194136958_C_G_chr3:194137084_T_TC_chr3:194137166_C_T_chr3:194137215_G_A_chr3:194137222_C_G_chr3:194137263_T_C_chr3:194137703_A_G_chr3:194137722_G_A_chr3:194137778_G_A_chr3:194137857_C_T_chr3:194137888_G_GCCACCGCCC_chr3:194137905_G_C_chr3:194137960_CCCCGGGGGCGCGGCGCCCCCT_C_chr3:194137968_G_A_chr3:194137998_G_T_chr3:194138007_G_T_chr3:194138118_C_T_chr3:194138190_C_G_chr3:194138431_T_C;chr3:194138069_G_A	0.00129601879227249;0.000364534813074649	0.136305	0.0589326	0.054297	0.0364484	0.0780846	0.134376	0.057559	0.0548357	0.0366288
DDX19A_ENSG00000168872	0.0801118	0	0	0	0	0	0	1	1	ultra_rare_collpase_chr16:70347005_C_T_chr16:70350603_A_G_chr16:70356149_C_G_chr16:70356207_T_A_chr16:70356243_C_T_chr16:70361449_A_G_chr16:70361462_G_A_chr16:70361497_A_T_chr16:70365066_T_C_chr16:70365116_G_A_chr16:70366631_C_T_chr16:70366731_A_G_chr16:70370224_C_T_chr16:70370226_C_T_chr16:70370293_G_C_chr16:70370320_C_T_chr16:70370341_A_C_chr16:70371431_G_A_chr16:70371963_G_A_chr16:70372129_G_A;chr16:70366138_G_A	0.000729010570653275;0.000384755578955895	0.164669	0.0550728	0.063086	0.0454006	0.0621653	0.147229	0.0421084	0.0686354	0.0473547
MAP4K5_ENSG00000012983	0.0801197	0	0	0	0	0	0	3	1	ultra_rare_collpase_chr14:50419777_A_G_chr14:50419811_C_A_chr14:50419826_A_G_chr14:50419924_A_C_chr14:50420068_G_A_chr14:50420069_T_C_chr14:50420112_A_AT_chr14:50423139_C_T_chr14:50423140_G_A_chr14:50428661_C_T_chr14:50428683_C_A_chr14:50428740_C_A_chr14:50429210_C_T_chr14:50429250_C_G_chr14:50429251_T_G_chr14:50434429_T_C_chr14:50434435_T_C_chr14:50434468_T_G_chr14:50434514_C_G_chr14:50434989_C_G_chr14:50437527_C_T_chr14:50437906_C_T_chr14:50437949_G_T_chr14:50437972_G_A_chr14:50437975_A_G_chr14:50440012_C_T_chr14:50440063_C_T_chr14:50440064_G_A_chr14:50440376_C_T_chr14:50442749_A_T_chr14:50443737_T_C_chr14:50443968_G_C_chr14:50444016_T_C_chr14:50444030_C_T_chr14:50445056_C_T_chr14:50445133_T_C_chr14:50446090_G_A_chr14:50446107_C_T_chr14:50446108_G_A_chr14:50447425_T_C_chr14:50448830_C_T_chr14:50456578_C_T_chr14:50462676_C_T_chr14:50462715_T_C_chr14:50464072_T_C_chr14:50466605_T_A_chr14:50466625_T_C_chr14:50476140_C_T_chr14:50485602_C_T_chr14:50486129_C_T_chr14:50486163_T_C_chr14:50504803_G_C_chr14:50504853_C_T_chr14:50512612_T_C_chr14:50532019_T_C_chr14:50532033_C_A_chr14:50532040_G_A_chr14:50532062_C_G_chr14:50532134_A_G_chr14:50532594_A_C_chr14:50532597_A_G_chr14:50532599_G_A_chr14:50532614_C_G_chr14:50533047_ACCTT_A_chr14:50533113_C_T_chr14:50533953_A_G_chr14:50533993_A_G;chr14:50419805_A_G;chr14:50440437_C_G;chr14:50456536_C_T	0.00240978494188166;0.000263253817180349;0.000384755578955895;0.000324004698068122	0.197097	0.0547374	0.0376476	0.0291872	0.079989	0.195656	0.0550567	0.0378909	0.0292814
ABHD17C_ENSG00000136379	0.0801667	0	0	0	0	0	1	0	1	ultra_rare_collpase_chr15:80695075_G_A_chr15:80695660_G_A_chr15:80695754_GTCT_G_chr15:80695756_C_T_chr15:80695861_C_T_chr15:80695908_A_G_chr15:80749520_G_A_chr15:80754248_C_T_chr15:80754348_C_T;chr15:80695073_G_A	0.000202502936292576;0.000742145625463841	0.139237	0.0570492	0.0699164	0.0472843	0.0708085	0.130483	0.0499977	0.073125	0.0483568
PMEL_ENSG00000185664	0.080311	0	0	0	0	0	0	1	1	ultra_rare_collpase_chr12:55955670_C_G_chr12:55955777_A_G_chr12:55956102_C_T_chr12:55956203_CA_C_chr12:55957576_G_A_chr12:55958594_C_T_chr12:55961316_C_G_chr12:55961374_T_C_chr12:55961713_C_A;chr12:55958059_G_GC	0.000668259689765502;0.000283527076835838	0.160675	0.0554586	0.0642	0.0457654	0.0643049	0.145311	0.0438412	0.0691875	0.0475092
IBA57_ENSG00000181873	0.0804219	0	0	0	0	0	0	0	1	ultra_rare_collpase_chr1:228165835_C_T_chr1:228165839_G_A_chr1:228165844_G_C_chr1:228166027_C_T_chr1:228166043_A_G_chr1:228166108_CACTTCCT_C_chr1:228166114_CTGAACG_C_chr1:228166131_GA_G_chr1:228166132_A_G_chr1:228166141_G_C_chr1:228166156_G_T_chr1:228174971_GGTGCCCGGGGGCCGGCTCGGGGACTT_G_chr1:228175030_G_T_chr1:228175190_A_G_chr1:228175256_A_G_chr1:228175262_G_A_chr1:228175268_C_T_chr1:228175370_T_C	0.000891013	NA	NA	NA	NA	0.0792112	NA	NA	NA	NA
BTBD8_ENSG00000189195	0.0804734	0	0	0	0	0	1	3	2	ultra_rare_collpase_chr1:92080684_C_T_chr1:92088765_A_G_chr1:92088769_C_T_chr1:92107883_G_A_chr1:92107922_G_A_chr1:92115368_A_G_chr1:92129698_G_A_chr1:92129728_T_C_chr1:92129737_G_T_chr1:92129739_T_C_chr1:92129781_G_A_chr1:92141185_A_G_chr1:92141214_A_G_chr1:92147246_A_G_chr1:92166976_T_C_chr1:92166994_G_A_chr1:92166998_G_A_chr1:92167009_A_G_chr1:92167088_T_C_chr1:92167141_G_A_chr1:92167872_G_A_chr1:92167944_G_A_chr1:92168567_G_A_chr1:92168575_C_A_chr1:92168803_A_G_chr1:92168825_A_G_chr1:92168837_C_G_chr1:92168867_G_A_chr1:92168870_T_G_chr1:92168893_C_T_chr1:92168933_C_G_chr1:92168972_A_G_chr1:92168992_G_C_chr1:92171417_A_G_chr1:92171426_G_T_chr1:92171456_C_T_chr1:92177056_A_C_chr1:92177249_G_A_chr1:92177288_A_T_chr1:92177333_G_T_chr1:92177441_G_A_chr1:92177454_A_G_chr1:92177502_A_G_chr1:92177531_A_G_chr1:92178442_A_G_chr1:92180273_G_A_chr1:92180276_G_C_chr1:92180471_G_A_chr1:92181489_A_G_chr1:92181548_G_A_chr1:92181738_G_A_chr1:92181780_G_A_chr1:92181959_C_T_chr1:92182010_G_A_chr1:92182028_G_A_chr1:92182136_T_C_chr1:92182265_CAG_C_chr1:92182455_G_T_chr1:92182592_G_T_chr1:92183143_T_C_chr1:92183446_A_G_chr1:92183831_T_G_chr1:92183845_GTAT_G_chr1:92183914_C_T_chr1:92183944_G_A_chr1:92183972_A_G_chr1:92184057_G_T_chr1:92184068_C_T_chr1:92184124_G_A_chr1:92184128_A_G_chr1:92184134_T_TAATCAATCA_chr1:92184160_C_T_chr1:92184256_A_G_chr1:92184295_G_A_chr1:92184550_G_A_chr1:92184698_A_G;chr1:92107908_C_A;chr1:92167861_G_A;chr1:92177430_C_T;chr1:92182487_T_C;chr1:92183941_T_A	0.00332104815519825;0.000202511138112596;0.000283515593357635;0.00034425499169738;0.000465756753472925;0.000243003523551091	0.0513914	0.119437	0.0429617	0.022052	0.0585212	0.0392194	0.10019	0.0481233	0.0233395
ANKRD18A_ENSG00000180071	0.08051	0	0	0	0	0	0	0	1	ultra_rare_collpase_chr9:38575600_T_C_chr9:38575620_AAG_A_chr9:38577052_C_T_chr9:38577917_C_T_chr9:38577983_G_A_chr9:38577987_TAATAC_T_chr9:38578025_G_GC_chr9:38578030_T_C_chr9:38578108_T_C_chr9:38595506_T_C_chr9:38596184_G_A_chr9:38596204_A_AT_chr9:38596206_T_A_chr9:38607441_G_A_chr9:38607489_G_A_chr9:38611272_A_C_chr9:38615959_C_G	0.000830262	NA	NA	NA	NA	0.0791454	NA	NA	NA	NA
AMZ2_ENSG00000196704	0.0805273	0	0	0	0	0	0	3	1	ultra_rare_collpase_chr17:68250231_T_G_chr17:68250820_A_G_chr17:68250836_A_T_chr17:68250857_A_T_chr17:68250880_G_A_chr17:68251117_G_C_chr17:68254556_C_T_chr17:68254562_T_C_chr17:68255718_G_A_chr17:68255734_T_C_chr17:68255796_C_T_chr17:68255800_G_A_chr17:68255860_T_C_chr17:68255873_C_G;chr17:68250212_C_T;chr17:68250291_G_A;chr17:68256956_T_G	0.000587258515248471;0.000324004698068122;0.000222753229921834;0.000222753229921834	0.140343	0.0482339	0.0515254	0.034944	0.0593052	0.126441	0.0346348	0.0553503	0.0362172
ATP8B3_ENSG00000130270	0.080563	0	0	0	0	0	0	8	2	ultra_rare_collpase_chr19:1777099_CCTT_C_chr19:1777100_CTTCTTCTTGAACCAAAGACGTGT_C_chr19:1777120_G_A_chr19:1779097_C_T_chr19:1779106_A_G_chr19:1779159_A_C_chr19:1779192_T_C_chr19:1779206_G_A_chr19:1779215_T_C_chr19:1779230_T_C_chr19:1779575_A_G_chr19:1783120_G_A_chr19:1783132_CCT_C_chr19:1783142_G_A_chr19:1783186_G_A_chr19:1783188_C_T_chr19:1783203_C_T_chr19:1784901_A_AC_chr19:1784932_C_T_chr19:1785154_C_T_chr19:1785157_A_C_chr19:1785163_A_C_chr19:1785167_G_A_chr19:1785179_G_A_chr19:1785276_A_G_chr19:1785699_C_T_chr19:1785708_C_G_chr19:1787153_T_A_chr19:1787167_A_G_chr19:1788927_C_G_chr19:1788948_GGCCAT_G_chr19:1788970_T_C_chr19:1788976_A_G_chr19:1788996_G_C_chr19:1789016_C_T_chr19:1789060_T_G_chr19:1789077_C_CTG_chr19:1789084_C_T_chr19:1789444_A_G_chr19:1789468_C_T_chr19:1789505_C_G_chr19:1789689_G_GGC_chr19:1789729_T_C_chr19:1790807_GGCGAA_G_chr19:1790829_G_A_chr19:1791762_C_T_chr19:1791822_C_T_chr19:1792021_G_A_chr19:1792042_C_T_chr19:1792114_G_A_chr19:1795939_G_A_chr19:1796085_G_A_chr19:1796091_C_T_chr19:1796092_G_A_chr19:1796097_C_T_chr19:1796098_G_A_chr19:1796169_G_A_chr19:1796178_G_A_chr19:1796181_C_T_chr19:1796208_C_T_chr19:1796215_C_T_chr19:1796248_C_T_chr19:1796748_G_C_chr19:1796751_G_C_chr19:1796758_G_A_chr19:1796768_G_A_chr19:1796832_G_T_chr19:1796849_C_T_chr19:1796973_C_T_chr19:1799994_T_C_chr19:1800009_G_A_chr19:1800018_G_A_chr19:1800066_C_T_chr19:1800102_A_G_chr19:1800106_GC_G_chr19:1800114_C_T_chr19:1800277_G_A_chr19:1800290_T_C_chr19:1800295_AG_A_chr19:1800388_TTGAC_T_chr19:1802039_C_G_chr19:1802045_C_T_chr19:1802486_C_T_chr19:1802526_G_A_chr19:1802537_C_T_chr19:1802592_G_C_chr19:1802598_C_T_chr19:1802615_C_T_chr19:1802616_G_A_chr19:1802619_T_G_chr19:1802622_T_C_chr19:1805385_G_T_chr19:1805416_G_A_chr19:1805888_C_A_chr19:1805889_C_T_chr19:1805933_G_A_chr19:1805955_C_T_chr19:1806102_C_T_chr19:1806110_T_C_chr19:1806117_G_A_chr19:1806138_C_T_chr19:1806628_C_A_chr19:1806634_C_T_chr19:1807197_G_A_chr19:1807247_G_A_chr19:1808227_GGAT_G_chr19:1808273_C_G_chr19:1808282_G_C_chr19:1808289_G_A_chr19:1808319_G_A_chr19:1809678_T_C_chr19:1809709_G_C;chr19:1777113_C_T;chr19:1788961_TAGA_T;chr19:1792053_C_T;chr19:1792136_C_G;chr19:1795910_C_A;chr19:1800005_GC_G;chr19:1800302_G_A;chr19:1801963_A_G;chr19:1805898_C_T	0.00552833016078733;0.000222825426406839;0.000324057196095111;0.000243121682402042;0.000283561532852629;0.00022277127465673;0.000243052742445111;0.000222762251923856;0.000810307106393323;0.000283779948919609	0.417649	0.0523799	0.015025	0.0185378	0.0802117	0.415716	0.0524716	0.01515	0.0186147
CCDC60_ENSG00000183273	0.0807921	0	0	0	0	0	0	3	1	ultra_rare_collpase_chr12:119335267_G_A_chr12:119336475_A_T_chr12:119354413_A_C_chr12:119354417_A_G_chr12:119384532_C_G_chr12:119405356_T_C_chr12:119413353_G_A_chr12:119413364_C_T_chr12:119413367_C_T_chr12:119428740_A_G_chr12:119428761_CG_C_chr12:119428761_C_T_chr12:119457816_A_C_chr12:119457831_T_C_chr12:119472022_C_T_chr12:119479143_C_T_chr12:119479402_G_A_chr12:119488755_GCAGCGAGC_G_chr12:119488760_G_A_chr12:119488772_C_T_chr12:119488773_G_A_chr12:119500083_C_A_chr12:119505108_C_T_chr12:119505121_G_A_chr12:119505123_C_T_chr12:119505124_G_A_chr12:119505148_G_A_chr12:119505155_T_TG_chr12:119505156_G_C_chr12:119505252_G_A_chr12:119505264_T_G_chr12:119516649_C_G_chr12:119516650_G_A_chr12:119520120_G_A_chr12:119520136_GA_G_chr12:119522931_T_C_chr12:119522967_A_G_chr12:119523002_G_T_chr12:119523746_T_C_chr12:119523803_T_C_chr12:119523818_A_G_chr12:119528727_G_A_chr12:119530908_C_A_chr12:119530920_C_T_chr12:119530921_G_A_chr12:119530978_G_A_chr12:119530983_C_T_chr12:119540621_G_A_chr12:119540675_G_A;chr12:119500105_T_TA;chr12:119505259_A_T;chr12:119516661_C_T	0.00265278846543275;0.000364505285326637;0.000283515593357635;0.000283504110809607	0.0566529	0.1765	0.0480479	0.025209	0.0790135	0.0554732	0.173951	0.0485114	0.0253303
ZNF804B_ENSG00000182348	0.08082	0	0	0	0	0	0	3	1	ultra_rare_collpase_chr7:88759731_C_T_chr7:88760017_A_G_chr7:88760033_C_T_chr7:88760068_A_G_chr7:88760077_C_T_chr7:88928478_A_T_chr7:88951956_G_A_chr7:88965597_T_A_chr7:89085724_G_A_chr7:89085748_T_C_chr7:89204163_T_A_chr7:89218270_A_G_chr7:89327365_C_T_chr7:89327378_G_A_chr7:89327435_G_A_chr7:89333542_A_ATC_chr7:89333727_A_T_chr7:89333927_A_T_chr7:89334304_T_A_chr7:89334351_T_G_chr7:89334432_C_T_chr7:89334438_C_T_chr7:89334720_G_A_chr7:89335636_A_G_chr7:89335768_T_C_chr7:89336094_C_T_chr7:89336215_C_T_chr7:89336286_G_A_chr7:89336404_C_T_chr7:89336454_T_C_chr7:89336476_C_G_chr7:89336728_C_T_chr7:89336887_C_G_chr7:89336890_C_T_chr7:89336916_C_A;chr7:89333985_G_T;chr7:89336644_C_A;chr7:89336941_G_A	0.00162002349034061;0.000344282879014946;0.00034425499169738;0.000222753229921834	0.0521117	0.150457	0.0534334	0.0275116	0.0609609	0.0410492	0.126979	0.0591267	0.0289407
RASL10A_ENSG00000100276	0.0808982	0	0	0	0	0	1	1	1	ultra_rare_collpase_chr22:29308146_A_G_chr22:29308151_G_A_chr22:29308163_C_A_chr22:29308189_C_T_chr22:29308419_C_T_chr22:29308526_C_T_chr22:29308592_G_C_chr22:29308692_G_A_chr22:29308721_C_T_chr22:29310476_A_G_chr22:29310544_C_T_chr22:29311120_G_C_chr22:29311604_C_T_chr22:29311655_C_T_chr22:29311755_G_T_chr22:29311817_T_A_chr22:29311960_C_A_chr22:29312010_G_A_chr22:29312169_T_C_chr22:29312243_C_T_chr22:29312349_G_A_chr22:29312354_C_T_chr22:29312381_C_G_chr22:29312387_C_T_chr22:29312603_A_C_chr22:29313381_C_A_chr22:29313420_A_G_chr22:29313430_G_A_chr22:29313452_C_T_chr22:29313495_G_A_chr22:29313552_C_G_chr22:29313878_C_A_chr22:29313893_T_C_chr22:29313912_C_A_chr22:29313915_G_A_chr22:29313940_G_A_chr22:29313980_G_C_chr22:29315135_C_A_chr22:29315140_G_A_chr22:29315153_G_A_chr22:29315154_C_A_chr22:29315799_C_T;chr22:29308361_G_A;chr22:29315128_C_G	0.00149852172856506;0.000202519340597027;0.000364549578742709	0.195251	0.0552926	0.0448567	0.034633	0.0802327	0.193651	0.0544166	0.0451796	0.0347575
TAL2_ENSG00000186051	0.0809974	0	0	0	0	0	0	1	0	ultra_rare_collpase_chr9:105662530_C_T_chr9:105662533_T_C_chr9:105662563_G_A_chr9:105662574_G_A_chr9:105662629_C_T_chr9:105662693_C_T_chr9:105662695_G_C	0.000324005	NA	NA	NA	NA	0.0802267	NA	NA	NA	NA
FAM13C_ENSG00000148541	0.0811728	0	0	0	0	0	0	1	2	ultra_rare_collpase_chr10:59252824_T_C_chr10:59252836_G_A_chr10:59252884_C_T_chr10:59262465_C_T_chr10:59262507_T_C_chr10:59264100_G_A_chr10:59268593_C_T_chr10:59268594_G_A_chr10:59268675_G_A_chr10:59268687_G_A_chr10:59269943_G_T_chr10:59270033_G_T_chr10:59270071_C_T_chr10:59283381_C_T_chr10:59283464_G_A_chr10:59283491_T_G_chr10:59283518_C_T_chr10:59302818_G_A_chr10:59302870_A_C_chr10:59324021_A_G_chr10:59324036_G_C_chr10:59324067_C_T_chr10:59352299_C_T_chr10:59352463_T_C_chr10:59352485_A_C_chr10:59355908_T_C_chr10:59362440_G_A_chr10:59362610_C_T_chr10:59362614_C_T_chr10:59362615_A_G_chr10:59362621_G_C_chr10:59362847_C_G;chr10:59254352_G_A;chr10:59268656_C_T	0.00143777084767729;0.000465756753472925;0.000222753229921834	0.199275	0.0546283	0.0440476	0.0343152	0.0796932	0.197601	0.0536933	0.0443774	0.0344434
IRF2BP2_ENSG00000168264	0.0812168	0	0	0	0	0	2	8	1	ultra_rare_collpase_chr1:234604298_AT_A_chr1:234604302_T_C_chr1:234604410_C_G_chr1:234604425_A_G_chr1:234604492_A_T_chr1:234604515_CAAGGAAAGGTATATAGTAAAAGTTGTA_C_chr1:234604521_A_C_chr1:234604529_T_C_chr1:234604627_A_G_chr1:234604841_G_A_chr1:234605135_G_A_chr1:234605148_G_C_chr1:234605161_G_A_chr1:234605465_T_C_chr1:234605661_C_T_chr1:234605674_C_CGTT_chr1:234605792_A_C_chr1:234605802_T_A_chr1:234605827_A_T_chr1:234605841_CAA_C_chr1:234605841_C_T_chr1:234605853_T_C_chr1:234605873_G_A_chr1:234605968_CAT_C_chr1:234605969_A_C_chr1:234606071_T_C_chr1:234606081_T_C_chr1:234606105_G_A_chr1:234606111_G_A_chr1:234606302_G_GGCTCT_chr1:234606383_A_T_chr1:234606427_C_A_chr1:234606679_TCTCCACCA_T_chr1:234606730_C_CA_chr1:234606740_G_C_chr1:234606772_C_CT_chr1:234606772_C_T_chr1:234606814_G_A_chr1:234606846_A_C_chr1:234606854_C_T_chr1:234606861_C_T_chr1:234606891_G_A_chr1:234606903_CAA_C_chr1:234606931_G_A_chr1:234606931_G_GA_chr1:234606938_AT_A_chr1:234606942_CTT_C_chr1:234606945_T_C_chr1:234606975_A_AT_chr1:234606975_A_T_chr1:234606979_T_C_chr1:234607004_AT_A_chr1:234607006_C_CA_chr1:234607007_A_C_chr1:234607021_A_G_chr1:234607027_A_G_chr1:234607302_G_A_chr1:234607328_G_A_chr1:234607367_G_T_chr1:234607371_G_A_chr1:234607511_T_C_chr1:234607516_G_A_chr1:234607600_T_C_chr1:234607652_C_T_chr1:234607697_G_A_chr1:234607703_G_C_chr1:234607721_T_G_chr1:234607763_G_A_chr1:234607825_G_A_chr1:234607837_C_T_chr1:234607843_G_A_chr1:234607855_G_A_chr1:234608165_G_A_chr1:234608176_G_T_chr1:234608185_C_T_chr1:234608186_C_G_chr1:234608194_C_T_chr1:234608206_T_C_chr1:234608236_G_A_chr1:234608257_C_T_chr1:234608268_T_C_chr1:234608291_T_C_chr1:234608297_C_G_chr1:234608319_G_A_chr1:234608346_T_A_chr1:234608452_T_C_chr1:234608456_ACCCGTTGGC_A_chr1:234608469_G_A_chr1:234608536_G_A_chr1:234608537_G_A_chr1:234608574_G_A_chr1:234608592_C_T_chr1:234608597_T_C_chr1:234608599_A_G_chr1:234608617_G_A_chr1:234608692_C_T_chr1:234608776_G_C_chr1:234608869_G_C_chr1:234608916_G_A_chr1:234608924_G_A_chr1:234608926_G_T_chr1:234608957_G_A_chr1:234608970_G_A_chr1:234608978_G_A_chr1:234608990_G_A_chr1:234609007_G_A_chr1:234609013_C_T_chr1:234609020_G_A_chr1:234609031_C_T_chr1:234609103_G_C_chr1:234609145_T_C_chr1:234609163_G_T_chr1:234609164_G_A_chr1:234609192_G_A_chr1:234609199_AGCT_A_chr1:234609296_G_A_chr1:234609329_C_T_chr1:234609384_G_A_chr1:234609402_G_A_chr1:234609469_G_GCCGCCA;chr1:234604410_CTCACT_C;chr1:234604419_G_C;chr1:234605136_A_C;chr1:234605866_AGAG_A;chr1:234605871_T_TG;chr1:234607525_G_A;chr1:234607571_C_T;chr1:234608223_A_G;chr1:234608295_C_A;chr1:234609378_G_A	0.00423231136851484;0.000222753229921834;0.000222753229921834;0.00034425499169738;0.000405005872585152;0.000283515593357635;0.000202511138112596;0.000202511138112596;0.000283550046583222;0.000344282879014946;0.000243457090687766	0.257382	0.0510149	0.0213668	0.0188652	0.0834511	0.255382	0.0529055	0.0215472	0.0189447
FCHSD2_ENSG00000137478	0.0813061	0	0	0	0	0	0	1	2	ultra_rare_collpase_chr11:72836918_T_C_chr11:72837165_A_G_chr11:72837212_A_G_chr11:72838819_A_G_chr11:72840888_T_G_chr11:72841469_A_G_chr11:72841471_C_T_chr11:72841508_G_A_chr11:72841511_A_G_chr11:72841544_G_A_chr11:72841549_G_A_chr11:72842703_C_T_chr11:72842708_A_T_chr11:72842763_C_T_chr11:72843210_G_A_chr11:72843219_C_T_chr11:72843318_T_G_chr11:72843324_C_T_chr11:72843507_A_G_chr11:72849810_G_C_chr11:72849864_T_C_chr11:72849874_C_T_chr11:72867899_G_A_chr11:72867903_G_A_chr11:72867911_C_T_chr11:72867923_A_G_chr11:72867924_G_A_chr11:72867987_T_C_chr11:72887505_T_A_chr11:72887525_C_T_chr11:72889830_C_T_chr11:72889831_G_A_chr11:72889839_T_C_chr11:72889860_C_T_chr11:72889884_C_T_chr11:72889924_TTTCTGA_T_chr11:72889941_C_T_chr11:72900209_A_C_chr11:72900307_C_T_chr11:72902551_T_C_chr11:72902562_T_C_chr11:72902631_C_T_chr11:72921844_A_G_chr11:72984174_C_T_chr11:72984177_G_A_chr11:73015821_C_T_chr11:73015822_G_A_chr11:73020154_T_C_chr11:73020169_G_A_chr11:73040202_C_A_chr11:73040254_AG_A_chr11:73040290_T_G_chr11:73072992_C_T_chr11:73073018_T_C_chr11:73073024_T_C_chr11:73139933_C_G_chr11:73139961_G_A_chr11:73139980_T_C_chr11:73140124_T_G_chr11:73141019_G_A_chr11:73141381_G_A_chr11:73141501_G_A_chr11:73141873_T_C;chr11:72868025_A_G;chr11:72887556_A_C	0.00313879551253493;0.000243003523551091;0.000465756753472925	0.0702608	0.0579675	0.0430058	0.0237571	0.0615904	0.0518326	0.049436	0.0496272	0.0255216
CYP11B2_ENSG00000179142	0.0813262	0	0	0	0	0	0	1	1	ultra_rare_collpase_chr8:142912071_T_C_chr8:142912526_T_A_chr8:142912529_C_T_chr8:142912648_C_T_chr8:142912667_C_T_chr8:142912694_G_A_chr8:142912856_C_T_chr8:142913306_G_A_chr8:142913376_T_C_chr8:142913438_A_G_chr8:142914265_G_A_chr8:142914272_C_T_chr8:142914394_T_C_chr8:142914716_A_T_chr8:142914767_C_T_chr8:142914768_G_A_chr8:142914815_A_G_chr8:142914869_A_G_chr8:142914882_G_A_chr8:142915047_T_G_chr8:142915087_G_A_chr8:142915100_G_A_chr8:142915228_C_T_chr8:142916434_C_T_chr8:142917069_C_T_chr8:142917173_G_A_chr8:142917174_G_A;chr8:142913429_G_A	0.00141752055404803;0.000364520048602673	0.121475	0.0618599	0.0573396	0.0370264	0.0799007	0.120087	0.0608157	0.0577697	0.037165
KCNS2_ENSG00000156486	0.0813596	0	0	0	0	0	0	1	1	ultra_rare_collpase_chr8:98423769_C_T_chr8:98423792_G_A_chr8:98423805_T_A_chr8:98427268_T_A_chr8:98428037_C_T_chr8:98428085_C_A_chr8:98428192_C_T_chr8:98428195_C_T_chr8:98428259_G_A_chr8:98428370_G_A_chr8:98428451_G_A_chr8:98428649_G_T_chr8:98428850_G_A_chr8:98428857_T_C_chr8:98428931_C_T_chr8:98428967_G_C_chr8:98429130_C_T_chr8:98429232_G_A_chr8:98429262_G_A_chr8:98429282_G_A_chr8:98429364_T_C_chr8:98429408_C_T_chr8:98429698_G_C_chr8:98437603_A_G;chr8:98428590_T_C	0.000911263213316593;0.000364593882924853	0.346563	0.0544717	0.0356878	0.0379143	0.053293	0.306941	0.0371016	0.0420403	0.0411489
SPCS1_ENSG00000114902	0.0814495	0	0	0	0	0	0	1	0	ultra_rare_collpase_chr3:52706092_C_A_chr3:52706097_T_G_chr3:52706156_C_A_chr3:52706854_T_C_chr3:52707767_G_T_chr3:52711781_A_C_chr3:52711787_A_G_chr3:52711815_G_A_chr3:52711860_G_A	0.000344255	NA	NA	NA	NA	0.08069	NA	NA	NA	NA
SLC30A8_ENSG00000164756	0.0815592	0	0	0	0	0	0	2	1	ultra_rare_collpase_chr8:116963965_T_C_chr8:117037956_A_G_chr8:117040140_G_T_chr8:117040272_A_G_chr8:117042065_T_A_chr8:117042167_A_G_chr8:117044700_G_T_chr8:117055391_C_T_chr8:117068140_G_C_chr8:117118465_A_G_chr8:117146952_A_G_chr8:117147043_A_T_chr8:117147150_G_A_chr8:117153046_C_T_chr8:117153063_C_T_chr8:117153084_C_T_chr8:117157694_T_A_chr8:117157766_G_A_chr8:117157816_T_C_chr8:117157823_G_A_chr8:117157834_G_T_chr8:117157841_T_C_chr8:117161743_CT_C_chr8:117161765_C_A_chr8:117161797_A_G_chr8:117161821_T_A_chr8:117161868_G_A_chr8:117171056_C_A_chr8:117171071_GC_G_chr8:117171090_G_A_chr8:117171150_T_C_chr8:117171166_C_T_chr8:117171167_AG_A_chr8:117171173_G_T_chr8:117172547_G_GAC_chr8:117172616_A_T_chr8:117174332_A_C_chr8:117176545_G_A_chr8:117176656_T_A;chr8:117157792_C_T;chr8:117161811_G_A	0.0018630270138917;0.000384755578955895;0.000263253817180349	0.150058	0.0597809	0.0431465	0.0299769	0.0794972	0.148164	0.0584976	0.0435503	0.0301168
UBXN4_ENSG00000144224	0.081631	0	0	0	0	0	0	2	1	ultra_rare_collpase_chr2:135741976_A_G_chr2:135748326_G_A_chr2:135748369_GGTTT_G_chr2:135754185_T_G_chr2:135754243_A_G_chr2:135755620_A_C_chr2:135770611_A_G_chr2:135770637_CAAG_C_chr2:135770645_A_C_chr2:135770698_G_A_chr2:135772441_C_T_chr2:135772459_G_A_chr2:135772544_G_C_chr2:135776257_C_G_chr2:135776303_G_T_chr2:135778966_G_A_chr2:135779077_C_A_chr2:135780210_C_T_chr2:135780307_C_T_chr2:135780310_C_T_chr2:135782781_G_A_chr2:135782820_T_G;chr2:135779002_G_A;chr2:135780371_C_G	0.00076951115791179;0.000283515593357635;0.000324017820980154	0.0563133	0.0723778	0.0762807	0.0399668	0.0800608	0.0553805	0.0709533	0.0768633	0.0401191
ENPP6_ENSG00000164303	0.0816884	0	0	0	0	0	1	0	1	ultra_rare_collpase_chr4:184091331_T_C_chr4:184091332_T_C_chr4:184091362_C_G_chr4:184091370_T_C_chr4:184091373_G_T_chr4:184091376_T_C_chr4:184097271_C_T_chr4:184097274_A_G_chr4:184097320_C_A_chr4:184097352_G_A_chr4:184097364_C_T_chr4:184116871_AG_A_chr4:184116872_G_T_chr4:184116900_C_T_chr4:184116902_C_T_chr4:184116967_C_A_chr4:184116987_C_T_chr4:184116990_G_C_chr4:184116995_G_A_chr4:184117887_C_T_chr4:184117893_G_A_chr4:184124209_G_A_chr4:184153553_C_T_chr4:184153577_T_C_chr4:184153578_T_G_chr4:184153601_A_T_chr4:184153695_T_C_chr4:184153730_C_T_chr4:184190884_T_C_chr4:184217590_G_T_chr4:184217641_A_C_chr4:184217650_C_T_chr4:184217749_C_T;chr4:184091272_C_T	0.00157952290308209;0.000202535747559444	0.0919881	0.0712061	0.0533228	0.0316455	0.0793211	0.0897533	0.0692243	0.0540658	0.0318652
MVP_ENSG00000013364	0.0819274	0	0	0	0	0	0	4	2	ultra_rare_collpase_chr16:29830646_A_G_chr16:29830659_G_A_chr16:29830897_C_T_chr16:29830916_C_A_chr16:29830918_C_T_chr16:29830951_C_T_chr16:29830952_G_A_chr16:29830985_CAG_C_chr16:29830997_G_A_chr16:29831003_G_A_chr16:29831034_G_A_chr16:29833847_G_A_chr16:29833861_G_A_chr16:29833938_C_T_chr16:29833940_T_A_chr16:29833949_C_T_chr16:29834012_C_T_chr16:29835781_G_A_chr16:29835799_G_A_chr16:29836731_C_A_chr16:29836738_G_A_chr16:29836755_C_T_chr16:29836777_G_A_chr16:29836779_C_T_chr16:29836824_C_T_chr16:29836888_A_G_chr16:29836896_G_A_chr16:29836905_G_A_chr16:29836914_G_A_chr16:29836945_A_AGC_chr16:29836948_G_A_chr16:29840233_A_T_chr16:29840258_G_C_chr16:29840398_G_A_chr16:29840418_G_A_chr16:29840420_G_T_chr16:29841600_G_A_chr16:29841667_CG_C_chr16:29841758_C_T_chr16:29841759_G_A_chr16:29841800_G_A_chr16:29841840_G_A_chr16:29841916_G_A_chr16:29841925_G_A_chr16:29841941_C_T_chr16:29841982_G_A_chr16:29841988_C_T_chr16:29841998_G_A_chr16:29842009_C_T_chr16:29842012_C_T_chr16:29842016_C_T_chr16:29842066_G_A_chr16:29844512_C_T_chr16:29844591_G_A_chr16:29844605_G_A_chr16:29844725_C_T_chr16:29844776_G_A_chr16:29844824_C_T_chr16:29844825_G_A_chr16:29844830_G_A_chr16:29844845_G_A_chr16:29844864_A_G_chr16:29845885_C_T_chr16:29845895_G_A_chr16:29845900_C_T_chr16:29846165_G_A_chr16:29846198_G_A_chr16:29846204_C_T_chr16:29846205_G_A_chr16:29846208_C_T_chr16:29846219_C_T_chr16:29847227_C_T_chr16:29847252_G_A_chr16:29847807_G_A_chr16:29847948_C_T;chr16:29831002_C_T;chr16:29836833_G_C;chr16:29841804_C_T;chr16:29844569_G_A;chr16:29845879_CTG_C	0.00330079786156899;0.000263317804334616;0.000445542549313459;0.000263264479546375;0.000283504110809607;0.00022277127465673	0.0547152	0.149224	-0.043642	0.0227168	0.0802826	0.0536607	0.146917	-0.044026	0.0228165
KPNA4_ENSG00000186432	0.0820965	0	0	0	0	0	0	1	2	ultra_rare_collpase_chr3:160502130_C_A_chr3:160502132_T_C_chr3:160502163_C_T_chr3:160508215_C_T_chr3:160515006_T_C_chr3:160515075_G_A_chr3:160515241_A_C_chr3:160515564_G_C_chr3:160521831_C_T_chr3:160521849_T_C_chr3:160525832_G_T_chr3:160528003_G_C_chr3:160528033_A_G_chr3:160531537_C_T_chr3:160560907_A_T_chr3:160564341_C_G_chr3:160564456_A_G_chr3:160564506_TG_T_chr3:160564507_G_A_chr3:160565312_G_A_chr3:160565351_A_C_chr3:160565374_G_A_chr3:160565530_C_T_chr3:160565534_A_C_chr3:160565544_G_A_chr3:160565559_G_A;chr3:160564955_CCCGCGCCGGGCCGGCTCCGCCGGGCAGGCCTAGG_C;chr3:160565535_T_C	0.000891012919687335;0.000286462596169586;0.000850753524550316	0.0507908	0.169736	0.06424	0.0328889	0.0802138	0.0495782	0.166127	0.064922	0.033063
CENPU_ENSG00000151725	0.0821477	0	0	0	0	0	0	1	2	ultra_rare_collpase_chr4:184691551_G_C_chr4:184691686_G_GTA_chr4:184691706_C_CAAAG_chr4:184694521_GGAA_G_chr4:184695325_A_G_chr4:184695337_T_C_chr4:184695347_C_T_chr4:184695361_C_G_chr4:184697746_C_G_chr4:184697750_C_G_chr4:184700821_G_A_chr4:184700850_C_T_chr4:184702125_GCTTT_G_chr4:184702381_T_G_chr4:184710116_C_A_chr4:184713006_T_C_chr4:184728975_A_G_chr4:184728998_T_A_chr4:184734016_C_T_chr4:184734041_G_A;chr4:184694521_G_GGAA;chr4:184702410_C_A	0.00115426673686768;0.000283504110809607;0.000688509983394759	0.230756	0.0539004	0.0399725	0.0333545	0.0793527	0.22825	0.0520037	0.0404047	0.0335343
IRF7_ENSG00000185507	0.0823318	0	0	0	0	0	0	2	1	ultra_rare_collpase_chr11:612745_GAC_G_chr11:612789_C_T_chr11:613291_TG_T_chr11:613353_G_GC_chr11:613596_C_G_chr11:614300_G_A_chr11:614897_T_TGCGCAGC_chr11:614947_C_CG_chr11:615261_TGCGGGTGCCCG_T_chr11:617538_G_A_chr11:617541_C_T_chr11:617542_G_A_chr11:617544_C_T_chr11:617545_G_A_chr11:617624_T_TG_chr11:617638_CG_C_chr11:617969_G_C_chr11:618007_G_C_chr11:618054_C_G_chr11:618055_C_T_chr11:619327_C_T_chr11:619342_C_T_chr11:619538_C_T_chr11:619782_G_A_chr11:619815_C_T_chr11:619859_C_T_chr11:619860_G_A_chr11:620120_G_A_chr11:620337_T_C_chr11:620341_C_T_chr11:620362_C_T;chr11:619547_G_A;chr11:619767_G_A	0.00151877202219432;0.000344366568083296;0.000222789322315389	0.181939	0.0563861	0.0467246	0.0350047	0.081225	0.180458	0.0557753	0.0470427	0.0351237
UBALD2_ENSG00000185262	0.0823392	0	0	0	0	0	0	1	0	ultra_rare_collpase_chr17:76265351_A_G_chr17:76265511_G_A_chr17:76265514_G_A_chr17:76265518_A_G_chr17:76266039_G_C_chr17:76266069_G_A_chr17:76266095_G_A	0.000364505	NA	NA	NA	NA	0.0816897	NA	NA	NA	NA
AHNAK_ENSG00000124942	0.0823925	0	0	0	0	0	3	13	13	ultra_rare_collpase_chr11:62433891_C_A_chr11:62440337_A_G_chr11:62444427_G_A_chr11:62516779_C_T_chr11:62516808_C_G_chr11:62516809_T_C_chr11:62516836_G_A_chr11:62516857_A_G_chr11:62516893_C_T_chr11:62516914_G_T_chr11:62516931_CCCAATCCA_C_chr11:62517024_G_A_chr11:62517076_T_C_chr11:62517081_C_T_chr11:62517082_G_A_chr11:62517088_G_A_chr11:62517123_T_G_chr11:62517126_G_A_chr11:62517150_T_A_chr11:62517195_C_T_chr11:62517196_C_A_chr11:62517208_A_C_chr11:62517284_C_A_chr11:62517322_C_T_chr11:62517376_C_T_chr11:62517417_G_T_chr11:62517498_A_T_chr11:62517540_C_T_chr11:62517573_C_A_chr11:62517618_G_C_chr11:62517706_C_G_chr11:62517802_G_A_chr11:62517844_C_A_chr11:62517885_A_T_chr11:62518024_G_A_chr11:62518068_G_A_chr11:62518167_C_A_chr11:62518170_G_A_chr11:62518333_C_A_chr11:62518392_C_T_chr11:62518419_C_T_chr11:62518527_A_C_chr11:62518597_C_T_chr11:62518638_G_A_chr11:62518788_C_T_chr11:62518846_C_G_chr11:62518848_G_C_chr11:62518992_T_A_chr11:62519019_C_T_chr11:62519023_C_T_chr11:62519107_C_G_chr11:62519185_G_A_chr11:62519187_G_A_chr11:62519202_T_C_chr11:62519217_G_A_chr11:62519221_C_G_chr11:62519265_A_G_chr11:62519371_C_T_chr11:62519380_T_G_chr11:62519385_T_A_chr11:62519394_T_G_chr11:62519413_C_T_chr11:62519427_T_A_chr11:62519471_A_C_chr11:62519488_T_C_chr11:62519588_G_T_chr11:62519613_G_A_chr11:62519617_C_A_chr11:62519694_G_A_chr11:62519815_C_T_chr11:62519836_G_A_chr11:62519866_T_G_chr11:62519872_T_A_chr11:62519892_A_T_chr11:62519929_C_T_chr11:62519980_C_T_chr11:62519982_G_A_chr11:62520025_G_A_chr11:62520040_A_G_chr11:62520051_C_A_chr11:62520062_C_T_chr11:62520097_G_C_chr11:62520118_G_C_chr11:62520130_C_T_chr11:62520243_T_C_chr11:62520408_G_A_chr11:62520445_G_A_chr11:62520519_T_C_chr11:62520589_C_T_chr11:62520634_T_C_chr11:62520645_G_A_chr11:62520663_T_C_chr11:62520666_G_C_chr11:62520667_G_A_chr11:62520669_A_T_chr11:62521119_A_T_chr11:62521348_G_A_chr11:62521395_G_A_chr11:62521552_G_A_chr11:62521600_C_T_chr11:62521791_T_A_chr11:62521811_T_G_chr11:62522037_G_A_chr11:62522079_T_G_chr11:62522113_C_G_chr11:62522166_A_C_chr11:62522221_G_A_chr11:62522235_G_T_chr11:62522295_T_C_chr11:62522302_C_T_chr11:62522346_G_C_chr11:62522703_G_T_chr11:62522827_G_A_chr11:62522892_A_G_chr11:62522950_C_G_chr11:62522974_G_C_chr11:62523033_A_G_chr11:62523120_G_A_chr11:62523126_T_A_chr11:62523204_A_C_chr11:62523276_A_G_chr11:62523279_T_A_chr11:62523376_T_C_chr11:62523466_C_G_chr11:62523490_G_T_chr11:62523550_C_T_chr11:62523625_A_G_chr11:62523646_C_T_chr11:62523681_A_G_chr11:62523764_G_T_chr11:62523790_T_G_chr11:62523834_C_A_chr11:62523856_C_A_chr11:62523871_CTGGGCCCTCAATGTTCATACT_C_chr11:62523871_C_T_chr11:62523882_A_G_chr11:62523916_C_T_chr11:62523974_TTTGGGCATTTTCATC_T_chr11:62524033_C_G_chr11:62524159_C_T_chr11:62524207_T_C_chr11:62524246_C_T_chr11:62524302_T_A_chr11:62524358_C_G_chr11:62524359_T_C_chr11:62524365_C_T_chr11:62524366_G_A_chr11:62524380_T_G_chr11:62524425_C_A_chr11:62524449_T_C_chr11:62524458_C_G_chr11:62524482_T_C_chr11:62524507_C_T_chr11:62524531_G_A_chr11:62524554_A_C_chr11:62524581_G_T_chr11:62524605_C_T_chr11:62524680_C_T_chr11:62524684_C_T_chr11:62524755_A_G_chr11:62524756_T_C_chr11:62524782_A_G_chr11:62524911_T_G_chr11:62525020_C_T_chr11:62525058_A_G_chr11:62525106_T_C_chr11:62525190_C_A_chr11:62525191_C_G_chr11:62525247_T_C_chr11:62525391_G_A_chr11:62525562_T_C_chr11:62525569_T_C_chr11:62525659_T_C_chr11:62525673_T_G_chr11:62525683_G_A_chr11:62525713_A_T_chr11:62525742_A_C_chr11:62525793_T_A_chr11:62525832_C_T_chr11:62525842_T_C_chr11:62525881_C_T_chr11:62525910_G_T_chr11:62526078_T_C_chr11:62526102_G_A_chr11:62526118_G_C_chr11:62526241_C_A_chr11:62526399_T_C_chr11:62526441_T_G_chr11:62526472_G_A_chr11:62526633_C_T_chr11:62526876_T_C_chr11:62526882_T_C_chr11:62527077_T_G_chr11:62527168_C_G_chr11:62527252_G_A_chr11:62527275_A_T_chr11:62527413_G_A_chr11:62527474_G_A_chr11:62527575_A_G_chr11:62527636_G_A_chr11:62527638_C_T_chr11:62527728_G_A_chr11:62527787_T_G_chr11:62527789_C_T_chr11:62527962_T_C_chr11:62528032_G_A_chr11:62528121_T_G_chr11:62528310_T_C_chr11:62528416_G_T_chr11:62528757_G_A_chr11:62528846_C_T_chr11:62528959_G_A_chr11:62529007_G_C_chr11:62529208_G_A_chr11:62529225_T_G_chr11:62529228_G_A_chr11:62529264_G_A_chr11:62529346_C_T_chr11:62529442_C_T_chr11:62529466_G_A_chr11:62529486_G_A_chr11:62529487_G_C_chr11:62529501_G_A_chr11:62529672_G_A_chr11:62529864_A_T_chr11:62529940_C_A_chr11:62529987_T_C_chr11:62530098_T_C_chr11:62530110_C_A_chr11:62530119_T_C_chr11:62530132_C_A_chr11:62530257_A_G_chr11:62530287_T_C_chr11:62530341_A_T_chr11:62530486_A_G_chr11:62530507_C_T_chr11:62530545_T_C_chr11:62530794_T_C_chr11:62530832_G_C_chr11:62530837_T_C_chr11:62531023_G_A_chr11:62531079_G_A_chr11:62531170_C_T_chr11:62531313_T_C_chr11:62531346_T_C_chr11:62531368_C_T_chr11:62531392_G_C_chr11:62531548_C_A_chr11:62531568_T_A_chr11:62531586_G_C_chr11:62531589_G_T_chr11:62531610_A_G_chr11:62531623_G_T_chr11:62531652_A_G_chr11:62531725_C_T_chr11:62531734_G_T_chr11:62531736_C_T_chr11:62531754_G_C_chr11:62531760_C_A_chr11:62531764_A_T_chr11:62531781_T_C_chr11:62531791_T_C_chr11:62531820_A_C_chr11:62531821_C_T_chr11:62531845_T_C_chr11:62531908_C_T_chr11:62531932_C_A_chr11:62532004_T_G_chr11:62532024_T_C_chr11:62532135_C_A_chr11:62532182_C_A_chr11:62532565_C_T_chr11:62532630_C_T_chr11:62532633_T_C_chr11:62532642_G_A_chr11:62532661_C_T_chr11:62532733_C_T_chr11:62532789_A_G_chr11:62533305_T_A_chr11:62533380_C_G_chr11:62533536_G_A_chr11:62533692_G_A_chr11:62533695_T_C_chr11:62533714_C_G_chr11:62533750_C_G_chr11:62533782_G_A_chr11:62533815_G_A_chr11:62533900_T_C_chr11:62533917_C_T_chr11:62533918_G_A_chr11:62533972_G_A_chr11:62533975_T_C_chr11:62534013_G_A_chr11:62534037_G_A_chr11:62534040_G_A_chr11:62534071_C_T_chr11:62535041_G_A_chr11:62535083_G_A_chr11:62535093_C_T_chr11:62535103_G_A_chr11:62535113_C_T_chr11:62535129_C_T_chr11:62535971_G_A_chr11:62535994_C_T_chr11:62536005_C_T_chr11:62536049_C_T_chr11:62536076_C_T_chr11:62536077_G_A_chr11:62543081_G_A_chr11:62543987_G_A_chr11:62543996_CAAGTTCTA_C_chr11:62544088_G_A_chr11:62544715_G_A_chr11:62545745_A_C_chr11:62545816_GGCCAGGC_G_chr11:62545900_G_A_chr11:62546071_G_A_chr11:62546125_G_A_chr11:62546677_G_A_chr11:62546737_G_A_chr11:62546749_G_A_chr11:62546782_C_T_chr11:62546836_A_C_chr11:62546856_G_A_chr11:62546879_AGGGCGGGGCC_A_chr11:62546893_CGG_C_chr11:62547923_T_A_chr11:62547932_G_A_chr11:62547961_G_C_chr11:62548015_G_C_chr11:62549044_G_T_chr11:62551967_T_G;chr11:62444463_A_C;chr11:62518162_C_T;chr11:62519421_G_A;chr11:62519913_G_A;chr11:62520265_C_A;chr11:62520429_G_A;chr11:62521071_A_T;chr11:62521566_C_A;chr11:62521801_G_A;chr11:62522338_C_T;chr11:62522581_T_C;chr11:62523581_C_A;chr11:62523732_T_G;chr11:62523828_T_C;chr11:62523994_G_C;chr11:62524559_C_T;chr11:62526345_T_C;chr11:62526540_T_C;chr11:62526855_G_C;chr11:62527926_T_A;chr11:62531149_G_A;chr11:62531839_C_T;chr11:62533119_T_C;chr11:62533323_C_A;chr11:62533620_T_G;chr11:62533788_G_A;chr11:62533936_T_C;chr11:62553595_T_G	0.014701713174841;0.000243003523551091;0.000688509983394759;0.00042525616621441;0.000243003523551091;0.000587282300526529;0.000749291211016606;0.000303766707168894;0.000587306087731378;0.000243013365735115;0.000202511138112596;0.000303803621339166;0.000384755578955895;0.000344296824368114;0.000222753229921834;0.000263275142776135;0.000303754404438864;0.000668286755771567;0.000243101981281147;0.000567031186715269;0.000425428467242008;0.000202511138112596;0.000384771162413933;0.000243003523551091;0.000445506459843668;0.000465775617658971;0.000972053462940462;0.000202519340597027;0.000668286755771567	0.047538	0.143818	0.0220004	0.011103	0.0806709	0.0466022	0.141371	0.0221878	0.0111502
VPS4A_ENSG00000132612	0.0825118	0	0	0	0	0	0	1	1	ultra_rare_collpase_chr16:69308958_T_G_chr16:69308988_A_G_chr16:69309033_T_C_chr16:69311323_G_A_chr16:69316015_T_C_chr16:69316339_A_G_chr16:69316353_A_G_chr16:69318828_G_A_chr16:69318852_C_T_chr16:69318853_G_A_chr16:69318938_C_T_chr16:69319522_A_G_chr16:69319548_G_A_chr16:69320205_G_A_chr16:69320283_A_G_chr16:69321061_C_T_chr16:69321126_C_T_chr16:69321160_G_A_chr16:69321181_G_A_chr16:69321275_G_A_chr16:69322561_T_C_chr16:69322575_C_T_chr16:69322576_G_A_chr16:69322597_T_C_chr16:69322681_T_C_chr16:69324221_G_A_chr16:69324254_C_T_chr16:69329066_T_G_chr16:69329067_G_A_chr16:69329097_C_T_chr16:69329101_T_C_chr16:69330031_G_A_chr16:69330077_A_G_chr16:69330095_C_T_chr16:69330123_G_A_chr16:69330132_G_A_chr16:69330284_G_A_chr16:69330287_A_G_chr16:69330291_G_A_chr16:69330296_A_G_chr16:69330302_G_C_chr16:69330321_G_A_chr16:69330353_G_A_chr16:69330387_G_C_chr16:69330395_G_A_chr16:69330449_C_T_chr16:69331000_C_T_chr16:69331035_A_G;chr16:69322570_C_A	0.00251103641002795;0.000283515593357635	0.916318	0.0605018	0.0026423	0.0251472	0.0661633	0.910704	0.0535459	0.00296999	0.0264822
TSPYL2_ENSG00000184205	0.0825578	0	0	0	0	0	1	0	0	ultra_rare_collpase_chrX:53085669_A_G_chrX:53085707_G_A_chrX:53086170_A_G_chrX:53087816_T_G	0.000182253	NA	NA	NA	NA	0.0375865	NA	NA	NA	NA
NCF4_ENSG00000100365	0.0825803	0	0	0	0	0	0	1	2	ultra_rare_collpase_chr22:36861193_C_T_chr22:36861194_G_A_chr22:36861199_G_A_chr22:36864062_C_T_chr22:36864925_G_A_chr22:36864943_A_AAAGGAGGATC_chr22:36864979_C_T_chr22:36865015_C_T_chr22:36867424_G_A_chr22:36867434_G_A_chr22:36870431_C_T_chr22:36870478_T_C_chr22:36870479_C_T_chr22:36870514_C_T_chr22:36870523_C_T_chr22:36870524_G_A_chr22:36870530_G_A_chr22:36871699_C_T_chr22:36872325_A_T_chr22:36872348_A_C_chr22:36872351_A_G_chr22:36872358_T_C_chr22:36872402_C_T_chr22:36872403_G_A_chr22:36872415_A_G_chr22:36875680_T_C_chr22:36875695_G_A_chr22:36875702_T_C_chr22:36875747_G_A_chr22:36875833_C_T_chr22:36875917_G_GTAAC_chr22:36876028_G_C_chr22:36876041_G_A;chr22:36864918_G_A;chr22:36875672_C_T	0.00157952290308209;0.000222789322315389;0.000587353667922388	0.0573467	0.072456	0.0624138	0.032838	0.0811493	0.0564629	0.0712025	0.0628603	0.0329552
TRIM14_ENSG00000106785	0.0826653	0	0	0	0	0	0	1	0	ultra_rare_collpase_chr9:98094878_C_T_chr9:98094879_G_A_chr9:98100113_T_C_chr9:98119046_G_T_chr9:98119068_G_A_chr9:98119101_G_C_chr9:98119123_C_G_chr9:98119148_G_C_chr9:98121135_C_T	0.000364505	NA	NA	NA	NA	0.0819443	NA	NA	NA	NA
HYI_ENSG00000178922	0.0826938	0	0	0	0	0	0	2	2	ultra_rare_collpase_chr1:43446201_C_T_chr1:43446208_C_G_chr1:43446209_C_T_chr1:43446385_G_A_chr1:43446393_A_G_chr1:43446991_C_T_chr1:43447033_C_T_chr1:43447036_C_T_chr1:43447058_T_A_chr1:43447084_G_A_chr1:43447173_G_A_chr1:43447646_C_T_chr1:43447647_G_A_chr1:43447670_G_A_chr1:43447683_T_G_chr1:43447686_C_T_chr1:43447860_A_G_chr1:43447894_C_T_chr1:43447923_G_GTGC_chr1:43447931_C_T_chr1:43447959_G_A_chr1:43448088_C_G_chr1:43448111_G_A_chr1:43448147_G_A_chr1:43448152_C_T_chr1:43448180_C_T_chr1:43448266_C_G_chr1:43448291_G_A_chr1:43448296_C_T_chr1:43448314_C_T_chr1:43448315_G_A_chr1:43448356_C_T_chr1:43448381_G_T_chr1:43448395_C_T_chr1:43448398_C_T_chr1:43448453_C_T_chr1:43448462_T_C_chr1:43448672_C_T_chr1:43450157_C_T_chr1:43450170_C_T_chr1:43450356_G_A_chr1:43450405_A_G_chr1:43450469_C_T_chr1:43451261_C_T_chr1:43451269_TCCCA_T_chr1:43451413_G_A_chr1:43451419_G_GA_chr1:43451422_A_G_chr1:43451434_C_T_chr1:43451458_C_T_chr1:43451487_A_G_chr1:43451515_G_A_chr1:43451669_G_A_chr1:43451805_A_G_chr1:43451813_G_A_chr1:43451833_G_A_chr1:43451845_C_T_chr1:43451847_G_A_chr1:43451946_G_A_chr1:43451976_C_T_chr1:43451977_G_A_chr1:43451981_G_T_chr1:43452200_C_T_chr1:43452224_G_C_chr1:43452293_G_T_chr1:43452312_G_A_chr1:43452313_G_A_chr1:43452315_G_A_chr1:43452320_C_T_chr1:43453443_G_A_chr1:43453456_C_G_chr1:43453463_G_C_chr1:43453593_A_AC_chr1:43453601_G_A_chr1:43453612_A_G_chr1:43453665_C_G_chr1:43453674_C_CGGCCAGGCCACCTCGACGGCCTCGAA_chr1:43453676_G_C_chr1:43453679_A_C_chr1:43453693_G_T_chr1:43453702_C_A_chr1:43453760_A_G_chr1:43453772_C_T;chr1:43447142_A_G;chr1:43448144_G_A;chr1:43448343_C_T	0.00390830667044672;0.000222780298120544;0.000243023208716432;0.000486046417432865	0.0598901	0.104427	-0.0444788	0.0236388	0.0811533	0.0588304	0.102817	-0.044851	0.0237375
HSD3B1_ENSG00000203857	0.0829023	0	0	0	0	0	0	0	2	ultra_rare_collpase_chr1:119507558_G_C_chr1:119507612_G_A_chr1:119511536_A_G_chr1:119511617_A_T_chr1:119513875_C_A_chr1:119513911_G_A_chr1:119513953_G_C_chr1:119513999_A_G_chr1:119514034_G_A_chr1:119514055_G_A_chr1:119514145_A_G_chr1:119514188_AC_A_chr1:119514247_G_A_chr1:119514302_C_T_chr1:119514461_C_T_chr1:119514473_G_A_chr1:119514494_A_C_chr1:119514581_C_T;chr1:119507587_G_C	0.0010530152687214;0.000486026731470231	0.231593	0.056416	0.0401826	0.0335901	0.0802166	0.228785	0.0545336	0.0406696	0.0337929
BAP1_ENSG00000163930	0.0829748	0	0	0	0	0	0	1	2	ultra_rare_collpase_chr3:52396383_C_T_chr3:52396462_C_T_chr3:52396467_C_T_chr3:52396468_G_A_chr3:52396470_G_A_chr3:52396684_A_C_chr3:52396702_T_C_chr3:52396715_A_G_chr3:52396724_C_T_chr3:52396727_A_G_chr3:52396738_C_T_chr3:52396869_T_G_chr3:52396891_G_A_chr3:52396907_C_T_chr3:52396921_C_T_chr3:52396928_C_T_chr3:52396929_G_A_chr3:52396931_C_T_chr3:52397004_C_T_chr3:52397036_G_A_chr3:52397717_C_T_chr3:52397756_T_C_chr3:52398071_C_T_chr3:52398131_A_G_chr3:52398858_G_A_chr3:52398914_C_G_chr3:52399046_C_T_chr3:52399055_T_C_chr3:52399140_C_G_chr3:52399158_G_A_chr3:52399627_G_A_chr3:52399720_G_A_chr3:52400417_G_A_chr3:52401984_T_C_chr3:52402295_C_T_chr3:52402320_G_A_chr3:52402386_C_T_chr3:52402402_C_T_chr3:52402644_C_T_chr3:52402819_G_A_chr3:52402831_G_A_chr3:52403223_T_A_chr3:52403227_T_C_chr3:52403259_T_A_chr3:52403277_G_T_chr3:52403293_C_T_chr3:52403424_G_A_chr3:52403476_T_C_chr3:52403493_C_T_chr3:52403502_C_T_chr3:52403517_C_T_chr3:52403593_G_A_chr3:52403703_T_C_chr3:52403724_G_A_chr3:52403815_T_C_chr3:52404487_C_T_chr3:52404500_A_C_chr3:52404551_G_C_chr3:52404556_G_A_chr3:52404574_G_C_chr3:52405159_C_T_chr3:52405177_G_A_chr3:52405282_T_G_chr3:52405780_C_T_chr3:52405818_G_A_chr3:52405905_C_G_chr3:52406348_G_A_chr3:52406364_G_A_chr3:52407182_A_G_chr3:52407235_A_G_chr3:52407432_G_A_chr3:52408002_T_C_chr3:52408017_C_T_chr3:52408609_G_A_chr3:52409602_T_C_chr3:52409709_C_G_chr3:52409888_G_A_chr3:52410714_G_A_chr3:52414538_T_C;chr3:52396456_T_C;chr3:52409555_C_T	0.00338179903608602;0.000263339140298991;0.000465756753472925	0.0632162	0.0948772	0.0472314	0.0254251	0.080055	0.0616885	0.0939388	0.0477858	0.025574
RNF141_ENSG00000110315	0.0833637	0	0	0	0	0	1	1	2	ultra_rare_collpase_chr11:10515011_C_G_chr11:10515034_C_T_chr11:10515041_T_C_chr11:10515058_C_T_chr11:10519091_C_T_chr11:10519122_C_T_chr11:10525255_G_A_chr11:10530749_G_A_chr11:10534064_G_A_chr11:10534128_ACTGTGT_A_chr11:10534142_G_A;chr11:10508159_C_T;chr11:10541127_G_T;chr11:10541134_G_T	0.000627759102506986;0.000425273390036452;0.000344268934791414;0.000202519340597027	0.102427	0.0507678	0.0590674	0.0361667	0.0553126	0.086461	0.0325274	0.0650824	0.0379629
UBLCP1_ENSG00000164332	0.0833639	0	0	0	0	1	0	0	0	ultra_rare_collpase_chr5:159270381_C_T_chr5:159270386_CAAT_C_chr5:159272062_G_A_chr5:159283225_T_C_chr5:159284915_A_G	0.000101251	NA	NA	NA	NA	0.0341363	NA	NA	NA	NA
GNAQ_ENSG00000156052	0.0835117	0	0	0	0	0	1	1	1	ultra_rare_collpase_chr9:77721499_C_A_chr9:77721506_C_G_chr9:77728664_G_A_chr9:77794467_T_C_chr9:77797626_C_T_chr9:77804855_A_G_chr9:77815704_C_T_chr9:77840042_T_C_chr9:77847332_A_C_chr9:77847513_G_C_chr9:77922183_G_C_chr9:77922223_T_C_chr9:78022018_T_C_chr9:78030256_C_T_chr9:78031131_G_A_chr9:78031284_G_A_chr9:78031418_T_G;chr9:77977542_T_C;chr9:78029749_T_C	0.000708760277024017;0.000202519340597027;0.000263264479546375	0.0607412	0.0669347	0.0723942	0.0386025	0.076274	0.0564854	0.0597088	0.074877	0.0392587
KCP_ENSG00000135253	0.083567	0	0	0	0	0	2	5	5	ultra_rare_collpase_chr7:128877110_A_G_chr7:128877171_G_A_chr7:128877190_G_T_chr7:128877238_A_C_chr7:128877252_G_A_chr7:128877299_G_A_chr7:128877492_G_A_chr7:128877501_C_T_chr7:128877529_G_A_chr7:128877619_C_T_chr7:128877636_G_A_chr7:128877658_G_A_chr7:128877690_C_T_chr7:128877706_G_A_chr7:128877712_C_T_chr7:128877715_G_A_chr7:128877748_G_A_chr7:128877766_G_A_chr7:128877784_C_CT_chr7:128878608_G_C_chr7:128878665_G_A_chr7:128878698_C_T_chr7:128879530_C_T_chr7:128879759_C_G_chr7:128879919_TC_T_chr7:128879923_C_T_chr7:128879935_C_G_chr7:128879961_C_A_chr7:128879965_G_T_chr7:128879967_A_G_chr7:128879994_C_T_chr7:128880034_G_A_chr7:128880411_C_T_chr7:128880412_G_A_chr7:128880430_C_T_chr7:128880499_G_A_chr7:128880504_T_G_chr7:128884025_T_TG_chr7:128884050_TG_T_chr7:128884803_G_A_chr7:128885117_T_G_chr7:128885133_G_A_chr7:128885204_G_C_chr7:128885212_ACT_A_chr7:128885267_C_A_chr7:128886494_C_T_chr7:128886909_A_G_chr7:128886950_C_A_chr7:128887241_G_A_chr7:128888865_T_C_chr7:128888874_G_A_chr7:128888875_G_C_chr7:128888932_G_A_chr7:128888935_G_A_chr7:128888985_C_CG_chr7:128889003_T_C_chr7:128890421_C_T_chr7:128890442_A_G_chr7:128890474_C_T_chr7:128890935_G_A_chr7:128890994_A_G_chr7:128891025_G_A_chr7:128891049_G_A_chr7:128891199_C_A_chr7:128891524_A_G_chr7:128891646_C_T_chr7:128891681_G_A_chr7:128892762_A_G_chr7:128892796_T_A_chr7:128892949_C_T_chr7:128893313_C_T_chr7:128893390_C_T_chr7:128893405_G_A_chr7:128893852_G_T_chr7:128893856_G_A_chr7:128893980_C_T_chr7:128893984_G_A_chr7:128894009_GC_G_chr7:128894023_C_T_chr7:128894224_C_T_chr7:128894275_G_A_chr7:128894289_C_G_chr7:128902823_T_C_chr7:128902860_C_T_chr7:128903754_G_A_chr7:128904070_G_A_chr7:128904129_T_C_chr7:128906279_C_G_chr7:128906288_A_T_chr7:128907106_A_C_chr7:128907145_C_T_chr7:128907159_T_TG_chr7:128907360_C_T_chr7:128908461_G_A_chr7:128908489_C_A;chr7:128878650_A_C;chr7:128884861_A_C;chr7:128885238_C_T;chr7:128886954_G_A;chr7:128887301_C_A;chr7:128892740_T_C;chr7:128892764_G_A;chr7:128893821_A_G;chr7:128902802_TC_T;chr7:128907142_C_T;chr7:128907417_ACT_A	0.00453606577295371;0.000324017820980154;0.000506421423651906;0.000830262038799563;0.000749321560209;0.000303803621339166;0.000202519340597027;0.000303754404438864;0.000303791315618924;0.00034425499169738;0.000202527543745949;0.000769542324827866	0.0497387	0.331475	-0.0314169	0.016011	0.0818165	0.0487058	0.326008	-0.0317042	0.016084
ERICH1_ENSG00000104714	0.0835809	0	0	0	0	0	0	0	1	ultra_rare_collpase_chr8:664628_A_G_chr8:664673_T_C_chr8:668730_G_T_chr8:668741_AGC_A_chr8:673312_G_A_chr8:673778_G_T_chr8:673820_C_T_chr8:673840_A_G_chr8:673864_C_T_chr8:673907_G_A_chr8:673943_C_T_chr8:692552_C_T_chr8:692572_AGT_A_chr8:692574_T_C_chr8:692586_G_A_chr8:731157_G_C_chr8:731161_T_A_chr8:737651_A_C_chr8:738552_G_T_chr8:739730_T_C	0.000870763	NA	NA	NA	NA	0.082242	NA	NA	NA	NA
TOMM20L_ENSG00000196860	0.0836251	0	0	0	0	0	1	0	0	ultra_rare_collpase_chr14:58395970_C_T_chr14:58395989_T_G_chr14:58396340_A_G_chr14:58402715_AC_A_chr14:58402717_T_A_chr14:58407407_AAC_A_chr14:58408553_C_T	0.000182253	NA	NA	NA	NA	0.0392336	NA	NA	NA	NA
PIK3R3_ENSG00000117461	0.0836273	0	0	0	0	0	1	5	4	ultra_rare_collpase_chr1:46035750_CT_C_chr1:46035926_A_G_chr1:46036022_C_T_chr1:46040162_T_C_chr1:46040327_AACT_A_chr1:46040455_C_T_chr1:46040463_A_G_chr1:46042800_T_G_chr1:46042935_C_G_chr1:46043011_G_C_chr1:46043548_T_C_chr1:46043588_C_A_chr1:46043589_T_G_chr1:46043630_T_C_chr1:46043694_C_G_chr1:46043728_A_G_chr1:46043738_T_C_chr1:46043808_C_G_chr1:46043821_T_C_chr1:46043828_G_A_chr1:46043867_C_T_chr1:46045945_T_C_chr1:46045978_G_A_chr1:46046012_G_A_chr1:46055852_A_T_chr1:46055898_C_T_chr1:46055909_C_T_chr1:46055939_C_T_chr1:46061929_C_T_chr1:46061930_G_A_chr1:46061953_T_C_chr1:46061959_C_T_chr1:46062047_T_C_chr1:46062062_T_C_chr1:46066055_T_A_chr1:46066118_G_C_chr1:46066130_T_C_chr1:46066954_T_C_chr1:46066981_T_C_chr1:46066985_G_T_chr1:46067009_C_T_chr1:46067054_G_A_chr1:46080736_G_A_chr1:46129964_A_T_chr1:46130148_T_C_chr1:46130388_A_G_chr1:46130396_A_C_chr1:46130877_G_A_chr1:46131176_A_G_chr1:46131696_C_T_chr1:46131838_C_T_chr1:46131871_A_G_chr1:46131888_T_C_chr1:46131898_T_C_chr1:46132314_C_G_chr1:46132318_T_G_chr1:46132707_G_A_chr1:46132949_G_C_chr1:46133056_G_C_chr1:46133067_G_A_chr1:46133135_G_A_chr1:46133155_T_C_chr1:46133191_G_A_chr1:46133296_T_C_chr1:46133309_G_A_chr1:46134140_T_A_chr1:46135629_T_C;chr1:46042696_T_C;chr1:46042938_G_A;chr1:46043177_G_A;chr1:46043860_T_G;chr1:46043861_C_T;chr1:46131704_G_GT;chr1:46132647_G_C;chr1:46132931_G_A;chr1:46133040_G_C	0.00301729375075939;0.00034425499169738;0.000222753229921834;0.000263253817180349;0.000708760277024017;0.000708760277024017;0.000324490954814635;0.000425376762275158;0.000222762251923856;0.000202527543745949	0.0532021	0.0884911	0.0283442	0.0146612	0.0457306	0.0284298	0.0601069	0.0364149	0.0166179
GANAB_ENSG00000089597	0.0836438	0	0	0	0	0	1	3	2	ultra_rare_collpase_chr11:62627067_T_C_chr11:62627071_C_G_chr11:62629012_G_A_chr11:62629594_G_A_chr11:62629845_C_T_chr11:62630250_T_G_chr11:62630459_C_T_chr11:62630472_C_A_chr11:62630480_A_G_chr11:62630605_C_T_chr11:62630606_G_A_chr11:62630639_G_A_chr11:62630654_G_A_chr11:62630732_G_A_chr11:62630776_C_T_chr11:62631120_G_A_chr11:62631158_T_C_chr11:62631168_T_C_chr11:62631179_A_G_chr11:62632611_T_C_chr11:62632635_C_T_chr11:62632651_C_T_chr11:62632689_T_C_chr11:62633186_T_C_chr11:62633211_T_G_chr11:62634370_G_A_chr11:62634380_G_C_chr11:62634827_C_G_chr11:62634849_A_G_chr11:62634863_C_T_chr11:62634869_T_C_chr11:62634983_C_T_chr11:62634995_G_A_chr11:62634999_G_A_chr11:62638996_G_C_chr11:62639023_G_A_chr11:62639031_G_C_chr11:62639038_G_A_chr11:62639408_T_C_chr11:62639412_G_T_chr11:62639423_A_G_chr11:62639451_G_A;chr11:62628856_C_T;chr11:62630728_T_C;chr11:62630777_G_A;chr11:62632641_G_C;chr11:62639101_C_T	0.00162002349034061;0.000202535747559444;0.000567054153671676;0.000243003523551091;0.00022277127465673;0.000222762251923856	0.0634132	0.0660969	0.0494568	0.0266429	0.0631881	0.0492819	0.0511101	0.0554841	0.0282197
MICOS13_ENSG00000174917	0.0836863	0	0	0	0	0	1	0	0	ultra_rare_collpase_chr19:5678572_A_T_chr19:5678650_T_C_chr19:5680107_G_A	0.000202503	NA	NA	NA	NA	0.0389952	NA	NA	NA	NA
RFPL3_ENSG00000128276	0.0838148	0	0	0	0	0	1	0	0	ultra_rare_collpase_chr22:32360305_G_A_chr22:32360573_C_T	0.000141752	NA	NA	NA	NA	0.035083	NA	NA	NA	NA
SYN3_ENSG00000185666	0.0838277	0	0	0	0	0	0	3	4	ultra_rare_collpase_chr22:32513700_A_C_chr22:32513732_C_T_chr22:32513733_G_A_chr22:32513751_C_T_chr22:32513768_G_A_chr22:32513775_G_A_chr22:32513787_C_T_chr22:32518046_A_G_chr22:32518052_G_A_chr22:32518079_T_C_chr22:32518103_C_T_chr22:32518106_C_A_chr22:32518122_G_A_chr22:32518164_T_C_chr22:32518185_C_T_chr22:32518187_C_T_chr22:32518188_G_A_chr22:32518233_C_T_chr22:32518235_G_C_chr22:32518326_G_A_chr22:32527923_G_A_chr22:32527933_G_A_chr22:32527943_C_A_chr22:32528942_G_T_chr22:32528981_C_G_chr22:32533837_C_T_chr22:32538048_G_A_chr22:32538103_A_T_chr22:32541638_C_T_chr22:32541659_C_T_chr22:32541665_C_T_chr22:32541671_C_T_chr22:32603721_A_G_chr22:32603941_G_A_chr22:32624082_T_C_chr22:32721069_T_G_chr22:32721128_T_C_chr22:32723764_A_C_chr22:32761871_A_C_chr22:32868966_C_G_chr22:32931405_C_T_chr22:32931425_G_T_chr22:32957582_G_A_chr22:32967562_T_C_chr22:32971394_A_G_chr22:32980653_C_T_chr22:32980656_G_A_chr22:32980659_T_C_chr22:32986518_T_C_chr22:32986614_G_A_chr22:32994131_T_C_chr22:33006584_G_A_chr22:33006590_G_C_chr22:33006643_C_T_chr22:33006647_G_A_chr22:33006649_C_T_chr22:33006650_G_A_chr22:33006659_T_C_chr22:33052223_A_T;chr22:32541647_C_T;chr22:32596688_C_T;chr22:32723737_T_G;chr22:32980647_G_T;chr22:33006619_G_A;chr22:33052700_T_C	0.00255153699728646;0.000324017820980154;0.000749260864282532;0.000729010570653275;0.000243013365735115;0.000708788983394087;0.000364505285326637	0.056646	0.0807456	0.0391721	0.0205517	0.0816409	0.055357	0.0786049	0.0395855	0.0206598
TERT_ENSG00000164362	0.0839031	0	0	0	0	0	1	0	0	ultra_rare_collpase_chr5:1254425_G_A_chr5:1255294_C_G_chr5:1264435_G_A_chr5:1271156_G_A_chr5:1280313_G_A_chr5:1294528_G_A	0.000121502	NA	NA	NA	NA	0.0343405	NA	NA	NA	NA
CNOT11_ENSG00000158435	0.0841393	0	0	0	0	0	2	1	2	ultra_rare_collpase_chr2:101253125_C_T_chr2:101253139_G_A_chr2:101253158_C_G_chr2:101253272_G_A_chr2:101253294_G_C_chr2:101253322_A_G_chr2:101253378_G_A_chr2:101253387_C_T_chr2:101253405_C_T_chr2:101253417_C_T_chr2:101257807_A_G_chr2:101257822_G_A_chr2:101257841_A_T_chr2:101257881_G_A_chr2:101257901_G_A_chr2:101257919_T_C_chr2:101262572_C_T_chr2:101262670_G_A_chr2:101264869_G_A_chr2:101264956_C_T_chr2:101265024_T_G_chr2:101266734_G_C_chr2:101266743_C_G_chr2:101266799_G_A_chr2:101266807_G_C_chr2:101266878_C_T;chr2:101253187_A_G;chr2:101253411_C_T;chr2:101257880_C_T;chr2:101273022_C_T	0.00115426673686768;0.000384771162413933;0.000202511138112596;0.000202511138112596;0.000486007047102183	0.658284	0.0507569	0.013962	0.031568	0.0550974	0.632563	0.0341581	0.0163057	0.0341036
PABPC5_ENSG00000174740	0.0842488	0	0	0	0	0	0	2	1	ultra_rare_collpase_chrX:91434611_T_C_chrX:91434962_C_G_chrX:91435587_G_A_chrX:91435628_G_A_chrX:91435632_G_T_chrX:91435900_T_C_chrX:91435907_C_A_chrX:91435947_T_C_chrX:91436193_A_G_chrX:91436250_A_G_chrX:91436386_A_G_chrX:91436723_C_A;chrX:91436092_A_G;chrX:91436295_G_T	0.000526507634360698;0.000243230095670504;0.000222816399286988	0.307175	0.0518529	0.037001	0.036234	0.0364124	0.254827	0.0215477	0.046003	0.0403995
ECSIT_ENSG00000130159	0.0842895	0	0	0	0	0	0	5	2	ultra_rare_collpase_chr19:11505544_G_T_chr19:11505598_G_C_chr19:11505640_G_C_chr19:11505664_C_G_chr19:11505674_C_G_chr19:11505729_C_G_chr19:11505734_G_C_chr19:11505778_C_T_chr19:11505787_C_T_chr19:11505792_C_T_chr19:11505804_C_G_chr19:11505809_C_T_chr19:11505815_C_T_chr19:11505819_G_T_chr19:11506188_C_T_chr19:11506199_CT_C_chr19:11506285_C_T_chr19:11506305_C_T_chr19:11506348_G_A_chr19:11506401_C_T_chr19:11507703_C_A_chr19:11507716_G_A_chr19:11507752_A_G_chr19:11507761_G_A_chr19:11507832_T_C_chr19:11507836_C_G_chr19:11513100_G_A_chr19:11513174_A_G_chr19:11513227_GC_G_chr19:11513229_G_A_chr19:11513262_C_A_chr19:11513860_T_C_chr19:11513907_G_A_chr19:11513948_G_A_chr19:11513951_C_T_chr19:11513975_G_A_chr19:11514007_C_T_chr19:11514008_G_A_chr19:11514014_G_A_chr19:11514058_G_A_chr19:11519140_G_A;chr19:11505531_A_G;chr19:11505650_C_T;chr19:11513162_T_C;chr19:11513887_C_T;chr19:11513899_A_G;chr19:11514203_G_A	0.00220728200558908;0.000283745439805432;0.000303877476601434;0.000303914417699976;0.000283515593357635;0.000466058763931104;0.000243023208716432	0.0841074	0.0563976	0.0405342	0.0234663	0.0824881	0.0829733	0.0552529	0.0408329	0.0235526
NPW_ENSG00000183971	0.0842922	0	0	1	0	0	0	0	1	ultra_rare_collpase_chr16:2019999_G_A_chr16:2020068_G_A_chr16:2025484_G_A;chr16:2020065_T_C	6.07508808877729e-05;0.000689375506893755	0.0885828	0.0732948	0.0872062	0.0512098	0.0825466	0.0869927	0.0718307	0.0880849	0.0514671
SFTA3_ENSG00000229415	0.0843053	0	0	0	0	0	1	0	1	ultra_rare_collpase_chr14:36473687_A_G_chr14:36473865_G_A_chr14:36485634_A_G_chr14:36485738_A_G_chr14:36485799_A_C_chr14:36492624_T_C_chr14:36493037_G_A_chr14:36493153_T_C_chr14:36493247_T_A_chr14:36493641_A_G_chr14:36496988_G_A_chr14:36502845_T_C_chr14:36502995_A_G_chr14:36504880_A_G_chr14:36504946_C_G_chr14:36504958_A_C_chr14:36505041_A_G_chr14:36505047_A_G_chr14:36505078_T_TA_chr14:36505121_G_A_chr14:36505168_T_C_chr14:36509098_G_A_chr14:36509150_A_G_chr14:36509164_A_C_chr14:36509212_C_T_chr14:36509269_C_A_chr14:36509309_G_A_chr14:36509319_G_A;chr14:36509214_C_A	0.00131626908590175;0.000202511138112596	0.0637175	0.173861	0.0732016	0.0394798	0.0769607	0.0597495	0.167402	0.0754697	0.0400872
ITFG1_ENSG00000129636	0.0843068	0	0	0	0	0	0	1	1	ultra_rare_collpase_chr16:47155741_C_T_chr16:47161762_T_C_chr16:47161825_C_T_chr16:47161826_G_A_chr16:47162557_G_A_chr16:47162593_C_T_chr16:47162644_C_T_chr16:47258653_C_A_chr16:47260548_T_C_chr16:47260666_A_C_chr16:47260685_C_A_chr16:47311260_T_C_chr16:47311271_C_T_chr16:47365856_G_C_chr16:47375928_G_A_chr16:47428802_A_G_chr16:47452778_A_T_chr16:47454023_A_C_chr16:47454098_C_T_chr16:47454112_C_T;chr16:47158926_C_T	0.000749260864282532;0.000283504110809607	0.136948	0.060391	0.0709484	0.0477043	0.0795935	0.132767	0.0568799	0.0724851	0.048218
PTBP2_ENSG00000117569	0.0843159	0	0	0	0	0	1	2	1	ultra_rare_collpase_chr1:96721674_CCGCTCGCCTCCCGCTGCCGGGCGCCGGCG_C_chr1:96721702_C_T_chr1:96721716_T_TCCG_chr1:96721823_C_T_chr1:96721828_C_T_chr1:96721851_T_C_chr1:96721852_G_C_chr1:96721998_C_G_chr1:96722018_C_T_chr1:96722481_A_G_chr1:96722493_C_T_chr1:96722498_G_C_chr1:96751480_T_G_chr1:96769750_G_T_chr1:96770723_G_A_chr1:96770729_G_A_chr1:96770760_A_G_chr1:96770798_T_C_chr1:96777586_G_A_chr1:96785200_C_T_chr1:96804749_G_A_chr1:96804766_T_C_chr1:96804837_TGCTGCTGCAGCA_T_chr1:96804837_T_TGCTGCTGCAGCA_chr1:96805178_A_G_chr1:96805338_G_C_chr1:96805403_A_G_chr1:96805567_T_C_chr1:96805619_G_A_chr1:96805757_G_A_chr1:96805869_G_T_chr1:96805891_T_C_chr1:96805917_A_G_chr1:96805990_A_G_chr1:96806022_A_G_chr1:96806074_T_A_chr1:96806282_G_A_chr1:96806357_C_T_chr1:96806555_C_A_chr1:96806556_T_C_chr1:96806590_A_G_chr1:96806642_A_G_chr1:96806719_T_A_chr1:96806786_T_C_chr1:96806849_CTG_C_chr1:96806885_G_C_chr1:96814837_C_T_chr1:96814868_C_CT_chr1:96814881_A_G_chr1:96814882_T_C_chr1:96814943_A_C_chr1:96815250_T_C;chr1:96721753_T_C;chr1:96814851_A_G;chr1:96815270_A_G	0.00226803288647685;0.000202568569460762;0.000324017820980154;0.000222753229921834	0.0565256	0.0876062	0.0518288	0.0271787	0.0604273	0.0437404	0.076319	0.0579611	0.0287424
DEFB118_ENSG00000131068	0.0843961	0	0	0	0	0	1	0	0	ultra_rare_collpase_chr20:31372868_G_GA_chr20:31377364_T_G_chr20:31377418_C_T_chr20:31377422_G_A_chr20:31377434_G_A	0.000202503	NA	NA	NA	NA	0.0408235	NA	NA	NA	NA
ZNF215_ENSG00000149054	0.084414	0	0	0	0	0	0	2	3	ultra_rare_collpase_chr11:6921552_A_C_chr11:6921659_G_A_chr11:6921687_T_A_chr11:6921774_G_T_chr11:6921804_A_G_chr11:6932312_C_T_chr11:6932522_A_G_chr11:6932537_G_T_chr11:6932601_T_C_chr11:6941636_C_T_chr11:6955713_G_C_chr11:6955965_G_T_chr11:6956079_C_T_chr11:6956113_A_G_chr11:6956133_A_G_chr11:6956163_C_T_chr11:6956229_C_T_chr11:6956362_A_G_chr11:6956412_C_T_chr11:6956431_C_T_chr11:6956442_C_T_chr11:6984202_G_A;chr11:6921906_A_T;chr11:6956145_C_T;chr11:6956175_A_G;chr11:6956379_G_A	0.000870762626058078;0.000810044552450385;0.000243003523551091;0.000506257340731441;0.000222753229921834	0.108716	0.0506327	0.0475634	0.0296532	0.0616814	0.0934033	0.0373122	0.052035	0.0310154
GPBP1L1_ENSG00000159592	0.0848789	0	0	0	0	0	0	3	2	ultra_rare_collpase_chr1:45622581_G_A_chr1:45622769_G_A_chr1:45622775_G_A_chr1:45623114_A_G_chr1:45623238_C_G_chr1:45623313_T_C_chr1:45623423_A_G_chr1:45623872_C_G_chr1:45627565_CAT_C_chr1:45627602_CTT_C_chr1:45627610_T_C_chr1:45627615_A_C_chr1:45627617_C_G_chr1:45627630_A_G_chr1:45627789_C_T_chr1:45627797_C_A_chr1:45627847_A_G_chr1:45627919_G_A_chr1:45628270_C_T_chr1:45628300_C_T_chr1:45628312_C_A_chr1:45628378_A_T_chr1:45629620_G_T_chr1:45629622_G_A_chr1:45630533_G_T_chr1:45633488_C_T_chr1:45633535_C_T_chr1:45633536_G_A_chr1:45633604_C_T_chr1:45633622_A_G_chr1:45634121_C_T_chr1:45634122_C_T_chr1:45634178_C_T_chr1:45640371_T_C_chr1:45642436_CAGA_C_chr1:45642441_G_A_chr1:45642450_A_G_chr1:45642496_A_C_chr1:45654591_T_C_chr1:45654641_G_A_chr1:45654668_G_A_chr1:45654694_C_T_chr1:45654718_C_T_chr1:45654773_T_C_chr1:45654797_C_T_chr1:45654803_G_A_chr1:45655201_C_T_chr1:45655213_T_C_chr1:45655229_C_T_chr1:45655285_T_A_chr1:45655286_G_A_chr1:45655292_C_T_chr1:45655301_C_T_chr1:45655302_G_A_chr1:45659078_G_T_chr1:45660183_C_T_chr1:45660189_A_C_chr1:45686108_G_C_chr1:45686119_C_A_chr1:45686316_T_C_chr1:45686339_G_A_chr1:45686412_C_G_chr1:45686506_A_G_chr1:45686537_G_A_chr1:45686556_G_A_chr1:45686577_G_A_chr1:45687159_G_A_chr1:45691094_C_T;chr1:45622555_G_C;chr1:45627581_AAAT_A;chr1:45654786_G_A;chr1:45655218_A_T	0.00362480255963711;0.000263264479546375;0.000587258515248471;0.000222753229921834;0.000344282879014946	0.0581355	0.130755	-0.0434362	0.0229254	0.0834004	0.0571625	0.128918	-0.0437757	0.0230148
RHBDD2_ENSG00000005486	0.0849038	0	0	0	0	0	0	1	1	ultra_rare_collpase_chr7:75879186_G_A_chr7:75881885_G_A_chr7:75881898_T_C_chr7:75881930_G_A_chr7:75881936_A_G_chr7:75881943_G_A_chr7:75882096_G_A_chr7:75882102_G_A_chr7:75882204_G_A_chr7:75882227_G_A_chr7:75883773_G_T_chr7:75888000_C_T_chr7:75888012_C_T;chr7:75881981_G_A	0.000526507634360698;0.000263253817180349	0.141122	0.0606973	0.0678678	0.0461177	0.071929	0.129388	0.0510733	0.0720708	0.0475237
CSRP1_ENSG00000159176	0.0849042	0	0	0	0	0	0	1	2	ultra_rare_collpase_chr1:201485298_C_T_chr1:201488886_T_C_chr1:201488905_G_A_chr1:201488907_G_A_chr1:201488914_G_A_chr1:201488952_T_C_chr1:201490228_C_T_chr1:201490242_C_G_chr1:201490270_C_T_chr1:201490326_A_G_chr1:201490342_C_T_chr1:201491948_T_C_chr1:201491952_G_A_chr1:201496257_G_A_chr1:201496276_A_G_chr1:201496299_G_A_chr1:201503624_G_GC_chr1:201503635_T_C_chr1:201503649_T_C_chr1:201503674_G_A_chr1:201503699_G_A_chr1:201506726_C_G_chr1:201506783_T_C_chr1:201506785_G_A_chr1:201507150_T_A_chr1:201507174_C_T;chr1:201488934_T_A;chr1:201503686_C_T	0.00127576849864323;0.000405005872585152;0.000789761451541047	0.410054	0.0532521	0.0245327	0.02978	0.0708552	0.397532	0.0438575	0.025874	0.0305826
ARHGEF40_ENSG00000165801	0.0849062	0	0	0	0	0	1	7	7	ultra_rare_collpase_chr14:21070238_G_T_chr14:21070247_C_T_chr14:21070347_C_T_chr14:21070830_G_T_chr14:21070838_C_CCA_chr14:21070889_G_A_chr14:21071376_G_A_chr14:21071460_A_AG_chr14:21071494_G_T_chr14:21071691_T_G_chr14:21071818_A_G_chr14:21071825_G_A_chr14:21073087_G_A_chr14:21073162_C_T_chr14:21073223_A_G_chr14:21073238_C_CCTG_chr14:21073239_C_G_chr14:21074031_C_T_chr14:21074082_C_T_chr14:21074106_C_T_chr14:21074110_G_A_chr14:21074298_G_A_chr14:21074379_C_A_chr14:21074454_T_G_chr14:21074476_C_T_chr14:21074535_C_T_chr14:21074575_G_A_chr14:21074589_C_T_chr14:21074640_C_T_chr14:21074697_G_A_chr14:21074848_G_A_chr14:21074893_G_A_chr14:21074908_G_A_chr14:21075613_G_T_chr14:21075666_G_A_chr14:21076360_G_C_chr14:21076364_G_C_chr14:21076413_C_T_chr14:21076575_C_T_chr14:21076804_A_G_chr14:21076885_C_T_chr14:21078424_C_A_chr14:21078470_G_A_chr14:21078476_C_T_chr14:21078927_G_A_chr14:21078941_G_C_chr14:21078942_C_G_chr14:21078948_C_T_chr14:21078996_C_T_chr14:21080676_C_T_chr14:21080759_C_T_chr14:21080891_C_T_chr14:21080924_T_C_chr14:21080985_G_A_chr14:21080993_C_T_chr14:21080994_G_A_chr14:21081002_C_T_chr14:21081539_C_T_chr14:21081540_G_A_chr14:21081578_G_C_chr14:21081593_C_T_chr14:21081597_G_A_chr14:21081635_C_T_chr14:21081636_G_A_chr14:21081675_G_A_chr14:21081686_C_T_chr14:21081699_G_A_chr14:21081768_G_A_chr14:21081770_C_T_chr14:21081774_G_A_chr14:21081797_G_A_chr14:21081828_C_T_chr14:21081954_G_A_chr14:21081981_G_A_chr14:21082017_G_C_chr14:21082020_C_T_chr14:21082094_C_T_chr14:21082110_G_A_chr14:21082308_G_A_chr14:21082324_CT_C_chr14:21082380_C_T_chr14:21082392_C_T_chr14:21082404_C_T_chr14:21082405_G_A_chr14:21082419_C_T_chr14:21082420_G_A_chr14:21082452_C_T_chr14:21082473_C_T_chr14:21082871_G_A_chr14:21083899_G_A_chr14:21084001_A_T_chr14:21084027_G_A_chr14:21084034_C_T_chr14:21084040_G_A_chr14:21085712_A_G_chr14:21085728_G_A_chr14:21085734_T_C_chr14:21085753_G_A_chr14:21085755_C_T_chr14:21085756_G_A_chr14:21085759_G_A_chr14:21085768_G_A_chr14:21085861_A_G_chr14:21087021_G_A_chr14:21087027_A_G_chr14:21087076_G_A_chr14:21087326_G_A_chr14:21087331_C_T_chr14:21087346_G_A_chr14:21087347_T_C_chr14:21087367_G_A_chr14:21087385_C_T_chr14:21087418_G_A_chr14:21087420_C_T_chr14:21087425_A_AG_chr14:21087444_C_T_chr14:21087445_G_A_chr14:21088007_G_A_chr14:21088008_A_T_chr14:21088032_A_AC_chr14:21088073_G_A_chr14:21088863_C_A_chr14:21090424_G_A_chr14:21090429_G_GA_chr14:21090568_C_G_chr14:21090690_C_T_chr14:21090750_G_A_chr14:21090751_G_A_chr14:21090772_G_A_chr14:21090820_G_A_chr14:21090886_G_C_chr14:21090891_G_C_chr14:21091454_G_A_chr14:21091951_A_T_chr14:21091980_G_A_chr14:21091985_C_T_chr14:21092047_C_T_chr14:21092134_T_C_chr14:21092162_A_G_chr14:21092180_G_A_chr14:21092203_G_A_chr14:21092260_G_T_chr14:21092651_C_T_chr14:21092969_C_G_chr14:21093204_G_A_chr14:21093247_G_A_chr14:21093301_A_G_chr14:21093612_G_A_chr14:21093627_A_G_chr14:21094228_G_A_chr14:21094273_G_A_chr14:21094575_G_A_chr14:21094957_A_G;chr14:21071816_A_G;chr14:21074354_ACCTCCAGGGCTTCCCAGC_A;chr14:21074649_G_A;chr14:21078929_G_T;chr14:21080705_T_C;chr14:21081815_C_T;chr14:21082053_G_A;chr14:21082876_A_C;chr14:21087066_C_T;chr14:21090609_G_A;chr14:21091036_C_T;chr14:21091870_G_A;chr14:21092723_C_A;chr14:21094209_CAG_C	0.00818111862622008;0.000263339140298991;0.00034425499169738;0.000283527076835838;0.000364505285326637;0.000202519340597027;0.000303766707168894;0.000648035641960308;0.000668313823970189;0.000587282300526529;0.000222762251923856;0.00054709029016048;0.000384755578955895;0.000526635608669232;0.000506380392951185	0.0683412	0.0623648	0.0258091	0.0141594	0.0811607	0.0651199	0.0601482	0.0264269	0.0143279
IFNA8_ENSG00000120242	0.0849352	0	0	0	0	0	1	0	0	ultra_rare_collpase_chr9:21409237_T_A_chr9:21409256_C_T_chr9:21409499_T_A_chr9:21409675_G_T_chr9:21409726_A_T	0.000202503	NA	NA	NA	NA	0.0828777	NA	NA	NA	NA
GAL_ENSG00000069482	0.0850232	0	0	0	0	0	0	1	0	ultra_rare_collpase_chr11:68684923_G_C_chr11:68684976_T_C_chr11:68684994_TCTGGTCGCCGGTAAGTGCGGGGCGCGTCTCCTCCGAGCGAAGGGGA_T_chr11:68688043_G_A_chr11:68688067_C_T	0.000324005	NA	NA	NA	NA	0.0843069	NA	NA	NA	NA
IGFL3_ENSG00000188624	0.0853175	0	0	0	0	0	1	0	0	ultra_rare_collpase_chr19:46123899_G_A_chr19:46123920_A_C_chr19:46124109_A_T_chr19:46124125_G_C_chr19:46124127_A_C	0.000162002	NA	NA	NA	NA	0.0406418	NA	NA	NA	NA
CA7_ENSG00000168748	0.0855241	0	0	0	0	0	0	0	1	ultra_rare_collpase_chr16:66844429_G_T_chr16:66844461_G_C_chr16:66844493_C_T_chr16:66844531_G_A_chr16:66844927_G_C_chr16:66844942_G_A_chr16:66844976_A_G_chr16:66845196_G_T_chr16:66845968_T_C_chr16:66846088_G_A_chr16:66847168_G_A_chr16:66847233_T_C_chr16:66849165_G_T_chr16:66850561_G_A_chr16:66850582_C_T_chr16:66851704_C_T_chr16:66852766_C_T_chr16:66852839_G_A_chr16:66853388_C_T_chr16:66853416_A_G_chr16:66853490_C_T	0.000850512	NA	NA	NA	NA	0.0842291	NA	NA	NA	NA
ZNF93_ENSG00000184635	0.0855377	0	0	0	0	0	0	1	0	ultra_rare_collpase_chr19:19915310_G_T_chr19:19934295_A_T_chr19:19934320_T_A_chr19:19934468_G_A_chr19:19934748_G_A_chr19:19934759_T_G_chr19:19934760_T_C	0.000222753	NA	NA	NA	NA	0.0835868	NA	NA	NA	NA
SMARCC2_ENSG00000139613	0.0856324	0	0	0	0	0	1	6	2	ultra_rare_collpase_chr12:56158377_G_A_chr12:56158675_T_C_chr12:56158687_G_T_chr12:56159285_G_T_chr12:56159607_C_T_chr12:56159617_G_A_chr12:56159720_C_T_chr12:56160005_A_G_chr12:56160024_G_A_chr12:56160042_G_A_chr12:56160049_G_A_chr12:56160052_A_C_chr12:56160079_C_T_chr12:56160136_C_T_chr12:56160139_G_C_chr12:56160259_GGAA_G_chr12:56160521_G_A_chr12:56160602_A_G_chr12:56160607_T_C_chr12:56160608_G_A_chr12:56160611_TCTTC_T_chr12:56160619_C_T_chr12:56160643_C_G_chr12:56160647_C_T_chr12:56160668_C_T_chr12:56160669_G_A_chr12:56160675_G_A_chr12:56160988_C_T_chr12:56161010_G_A_chr12:56161072_T_C_chr12:56161117_A_C_chr12:56161119_T_A_chr12:56161154_G_A_chr12:56161392_G_A_chr12:56162051_G_A_chr12:56162384_A_T_chr12:56163717_G_A_chr12:56163739_G_A_chr12:56164375_C_T_chr12:56164389_G_A_chr12:56164397_A_G_chr12:56164407_G_T_chr12:56164427_C_T_chr12:56164444_G_A_chr12:56164449_T_G_chr12:56164462_C_G_chr12:56164511_GTGA_G_chr12:56164534_G_C_chr12:56164614_G_A_chr12:56164691_CATT_C_chr12:56164712_G_A_chr12:56164722_G_A_chr12:56165324_G_A_chr12:56165327_CA_C_chr12:56165329_G_C_chr12:56165363_G_C_chr12:56165368_G_A_chr12:56165491_G_A_chr12:56165536_G_T_chr12:56165581_T_G_chr12:56165632_G_A_chr12:56168075_G_A_chr12:56169549_C_T_chr12:56169620_T_G_chr12:56169675_CCTT_C_chr12:56169818_C_T_chr12:56169857_C_T_chr12:56169904_C_T_chr12:56170152_CCTT_C_chr12:56170176_C_A_chr12:56170203_T_A_chr12:56171339_G_A_chr12:56171367_C_G_chr12:56171375_C_T_chr12:56171399_G_A_chr12:56171765_G_A_chr12:56172480_G_A_chr12:56172609_G_A_chr12:56172612_C_T_chr12:56172898_G_C_chr12:56172930_C_T_chr12:56172937_C_A_chr12:56172972_G_A_chr12:56173028_C_A_chr12:56173769_G_A_chr12:56173851_T_TGTGCAGAGAGAGGCAGAGACAG_chr12:56174679_G_A_chr12:56178050_C_T_chr12:56178426_C_T_chr12:56178467_T_C_chr12:56178508_G_A_chr12:56178515_G_A_chr12:56181006_T_C_chr12:56181582_A_C_chr12:56181741_C_T_chr12:56181742_G_A_chr12:56182018_C_G_chr12:56182075_C_T_chr12:56184192_G_A_chr12:56185074_G_A_chr12:56186223_A_G_chr12:56186236_T_C_chr12:56187247_T_C_chr12:56188553_G_A_chr12:56189363_C_T_chr12:56189384_G_A_chr12:56189477_C_T_chr12:56189484_G_A_chr12:56189488_C_T_chr12:56189490_C_G_chr12:56189509_CCCGCCTCCT_C_chr12:56189509_C_CCCGCCTCCT_chr12:56189512_G_GCCTCCTCCGCCT;chr12:56158859_A_G;chr12:56160585_TTTGTC_T;chr12:56160656_G_A;chr12:56160813_G_A;chr12:56161153_T_C;chr12:56169868_T_C;chr12:56181043_G_C;chr12:56189454_A_G	0.0043943137175489;0.00020259319286872;0.000384755578955895;0.00034425499169738;0.000405055087491899;0.000648009396136244;0.000344268934791414;0.000364534813074649;0.000264002274481134	0.0537816	0.0898422	-0.0354341	0.0183731	0.0840699	0.0528359	0.0881699	-0.0357164	0.0184461
PCDHGB2_ENSG00000253910	0.0856459	0	0	0	0	1	0	0	0	ultra_rare_collpase_chr5:141361413_CG_C_chr5:141362235_A_AG_chr5:141362467_C_T	0.000101251	NA	NA	NA	NA	0.0337957	NA	NA	NA	NA
PLK5_ENSG00000185988	0.0858138	0	0	0	0	0	0	2	1	ultra_rare_collpase_chr19:1524139_A_G_chr19:1524141_G_A_chr19:1526564_G_A_chr19:1526763_A_C_chr19:1527978_CCT_C_chr19:1527983_C_T_chr19:1528025_C_A_chr19:1528073_C_T_chr19:1528087_G_A_chr19:1528091_G_A_chr19:1528117_G_A_chr19:1528132_C_T_chr19:1528317_C_T_chr19:1528324_C_T_chr19:1528402_G_A_chr19:1528907_C_T_chr19:1529435_C_A_chr19:1529466_G_A_chr19:1529816_G_GC_chr19:1531779_G_A_chr19:1531812_G_A_chr19:1531842_C_T_chr19:1531872_A_AC_chr19:1534006_G_A_chr19:1534041_G_A_chr19:1535099_T_C_chr19:1535162_A_C;chr19:1526484_A_C;chr19:1528318_G_A	0.00111376614960917;0.000263296471827277;0.000283573020052664	0.0848953	0.0552176	0.0623293	0.0361757	0.0512649	0.0578044	0.0347143	0.0755717	0.0398337
RAI14_ENSG00000039560	0.0858501	0	0	0	0	0	0	2	2	ultra_rare_collpase_chr5:34656389_G_T_chr5:34757472_A_G_chr5:34757495_C_T_chr5:34757510_G_A_chr5:34757546_C_A_chr5:34762779_A_G_chr5:34796030_A_T_chr5:34805030_A_G_chr5:34807833_G_A_chr5:34808584_C_T_chr5:34811034_T_G_chr5:34811105_A_G_chr5:34811787_G_C_chr5:34811837_G_A_chr5:34811879_T_G_chr5:34811901_C_A_chr5:34813469_G_A_chr5:34813534_A_G_chr5:34813635_C_T_chr5:34814629_C_T_chr5:34818843_G_C_chr5:34821794_C_G_chr5:34823004_C_A_chr5:34823454_G_A_chr5:34823596_C_G_chr5:34823598_G_T_chr5:34823731_T_G_chr5:34823739_G_A_chr5:34823755_T_C_chr5:34823821_A_G_chr5:34823839_A_G_chr5:34823976_G_A_chr5:34823988_C_T_chr5:34824063_C_T_chr5:34824064_G_A_chr5:34824096_A_T_chr5:34824166_A_T_chr5:34824318_A_T_chr5:34824379_A_G_chr5:34824393_G_A_chr5:34826478_C_T_chr5:34829740_G_T_chr5:34830739_T_G_chr5:34832438_T_A_chr5:34832497_A_AT;chr5:34691487_A_C;chr5:34814617_C_T;chr5:34824003_G_A	0.00210603053744279;0.00030377901089554;0.000526507634360698;0.000243003523551091	0.112668	0.0558238	0.0418997	0.0264132	0.0836881	0.11102	0.0544668	0.0422867	0.0265349
MYH9_ENSG00000100345	0.0858509	0	0	0	0	0	4	5	8	ultra_rare_collpase_chr22:36282200_T_C_chr22:36282694_C_T_chr22:36284116_G_A_chr22:36284141_G_A_chr22:36284147_G_A_chr22:36284228_C_T_chr22:36284229_G_A_chr22:36284423_C_T_chr22:36284431_C_T_chr22:36284507_G_A_chr22:36285148_A_C_chr22:36285173_C_T_chr22:36285180_G_A_chr22:36285287_C_T_chr22:36285326_C_T_chr22:36285698_G_A_chr22:36285743_C_T_chr22:36285744_G_A_chr22:36285877_C_T_chr22:36285897_C_T_chr22:36285907_C_T_chr22:36285908_G_A_chr22:36285913_T_C_chr22:36285918_G_C_chr22:36285926_G_A_chr22:36285935_G_A_chr22:36285940_G_A_chr22:36286769_C_T_chr22:36286779_T_C_chr22:36286782_G_A_chr22:36286797_C_T_chr22:36286806_C_T_chr22:36288257_G_T_chr22:36288286_C_T_chr22:36288287_G_A_chr22:36288288_G_A_chr22:36288305_C_T_chr22:36288353_C_T_chr22:36288744_T_G_chr22:36288771_G_A_chr22:36288785_C_T_chr22:36288786_G_A_chr22:36288804_T_C_chr22:36288915_G_A_chr22:36288923_T_C_chr22:36288928_C_T_chr22:36289135_G_A_chr22:36289168_T_C_chr22:36289236_G_A_chr22:36289251_C_T_chr22:36289265_C_A_chr22:36292000_T_G_chr22:36292033_G_A_chr22:36292083_G_A_chr22:36292111_C_T_chr22:36292198_C_A_chr22:36292211_C_T_chr22:36293459_C_T_chr22:36293787_G_A_chr22:36293807_C_A_chr22:36294127_G_A_chr22:36294133_G_A_chr22:36294187_T_C_chr22:36294228_T_C_chr22:36294253_G_A_chr22:36294256_C_T_chr22:36294939_G_A_chr22:36295586_C_T_chr22:36295670_C_T_chr22:36296934_T_A_chr22:36296987_C_T_chr22:36297009_G_A_chr22:36297011_C_T_chr22:36300138_T_G_chr22:36300145_C_G_chr22:36300227_C_T_chr22:36300934_C_T_chr22:36300976_G_A_chr22:36301574_G_A_chr22:36301598_T_G_chr22:36302581_C_T_chr22:36302663_G_A_chr22:36304036_G_A_chr22:36304118_A_G_chr22:36305041_C_T_chr22:36306011_C_T_chr22:36306027_C_T_chr22:36308840_T_C_chr22:36312141_C_T_chr22:36314165_T_C_chr22:36319624_C_A_chr22:36320304_T_C_chr22:36320326_G_C_chr22:36320331_G_A_chr22:36320345_G_A_chr22:36321822_CTAAG_C_chr22:36325225_T_C_chr22:36325226_A_C_chr22:36325920_G_A_chr22:36325923_TGGGGTGAAAA_T_chr22:36325969_C_T_chr22:36326002_G_A_chr22:36327471_T_C_chr22:36329699_G_A_chr22:36349004_G_A_chr22:36349071_C_T_chr22:36349218_C_T_chr22:36355219_G_A_chr22:36377334_A_G_chr22:36384972_G_T_chr22:36385011_A_G_chr22:36385056_T_C_chr22:36385069_A_G_chr22:36386290_G_A_chr22:36386322_T_G_chr22:36387279_C_G_chr22:36387287_C_T_chr22:36387940_G_A_chr22:36387961_G_A_chr22:36387976_C_G_chr22:36387978_G_A_chr22:36387979_C_A_chr22:36387982_C_G;chr22:36281866_A_C;chr22:36282673_C_T;chr22:36284149_G_A;chr22:36285226_T_C;chr22:36286753_T_C;chr22:36288770_C_T;chr22:36289131_G_A;chr22:36289283_C_T;chr22:36292105_C_T;chr22:36294232_C_T;chr22:36295650_A_G;chr22:36296901_C_T;chr22:36300231_C_T;chr22:36300961_T_G;chr22:36349205_T_C;chr22:36355195_G_A	0.00510307399457292;0.000202519340597027;0.000465756753472925;0.000405005872585152;0.000202511138112596;0.00054678007290401;0.000283515593357635;0.000202511138112596;0.000587258515248471;0.000708788983394087;0.000870762626058078;0.000283527076835838;0.000567123065705258;0.000931513506945851;0.000243042897071333;0.000283538561244329;0.000202511138112596	0.238431	0.0497539	0.0164052	0.0139155	0.0770951	0.228725	0.0448573	0.0171003	0.0142071
SLC4A2_ENSG00000164889	0.0858546	0	0	0	0	0	0	1	2	ultra_rare_collpase_chr7:151063021_G_A_chr7:151063176_G_C_chr7:151063193_G_A_chr7:151064244_G_A_chr7:151064268_C_T_chr7:151064272_C_A_chr7:151064280_G_A_chr7:151064286_C_T_chr7:151064319_C_T_chr7:151064320_G_A_chr7:151064592_G_A_chr7:151064664_C_T_chr7:151064678_G_A_chr7:151064684_G_A_chr7:151064720_C_T_chr7:151064879_G_A_chr7:151066584_G_A_chr7:151066929_G_A_chr7:151066934_G_T_chr7:151066937_C_T_chr7:151066965_G_A_chr7:151066979_C_G_chr7:151067964_G_A_chr7:151067979_G_A_chr7:151069953_T_C_chr7:151070060_C_T_chr7:151070216_G_A_chr7:151070326_C_T_chr7:151070500_C_T_chr7:151070504_G_A_chr7:151070732_G_A_chr7:151070748_G_A_chr7:151070775_G_A_chr7:151071102_G_A_chr7:151071121_C_T_chr7:151071192_C_T_chr7:151071247_G_A_chr7:151071291_G_A_chr7:151071302_G_A_chr7:151071390_C_T_chr7:151071482_C_T_chr7:151071486_G_A_chr7:151071488_C_T_chr7:151071489_G_A_chr7:151071491_T_C_chr7:151071545_G_A_chr7:151071559_C_A;chr7:151064878_C_T;chr7:151066959_G_A	0.00249078611639869;0.000364520048602673;0.00097209283486573	0.498121	0.0559473	0.01622	0.0239427	0.0768112	0.482825	0.0506215	0.017403	0.0247989
GPR179_ENSG00000277399	0.085974	0	0	0	0	0	0	5	2	ultra_rare_collpase_chr17:38326510_A_C_chr17:38328279_A_C_chr17:38328525_C_A_chr17:38328596_C_A_chr17:38328601_AG_A_chr17:38328680_TCGATTTC_T_chr17:38328905_G_C_chr17:38329133_C_T_chr17:38329188_C_G_chr17:38329633_CCT_C_chr17:38329836_G_C_chr17:38329967_G_GC_chr17:38330001_G_A_chr17:38330051_C_G_chr17:38330183_G_A_chr17:38330276_C_T_chr17:38330277_G_A_chr17:38330588_G_A_chr17:38330604_G_T_chr17:38330703_G_T_chr17:38330835_C_T_chr17:38330856_G_A_chr17:38330859_A_G_chr17:38330872_CAG_C_chr17:38330986_C_A_chr17:38331048_G_A_chr17:38331050_G_A_chr17:38331141_G_GC_chr17:38331171_G_A_chr17:38331249_T_A_chr17:38331321_A_T_chr17:38331365_G_T_chr17:38331387_C_T_chr17:38331419_C_T_chr17:38331506_T_C_chr17:38331513_A_T_chr17:38331528_C_T_chr17:38333252_C_T_chr17:38333264_G_C_chr17:38333352_C_T_chr17:38333958_G_A_chr17:38333976_T_G_chr17:38334765_G_A_chr17:38335045_TGTA_T_chr17:38335057_G_A_chr17:38335095_G_T_chr17:38335105_G_A_chr17:38335135_G_A_chr17:38335197_A_G_chr17:38335245_G_A_chr17:38335248_C_T_chr17:38335628_CA_C_chr17:38335658_C_T_chr17:38335672_A_G_chr17:38335701_C_T_chr17:38336073_C_G_chr17:38336136_C_G_chr17:38336988_C_T_chr17:38336989_G_A_chr17:38337009_A_G_chr17:38337021_A_G_chr17:38337064_G_A_chr17:38337093_G_A_chr17:38337639_AG_A_chr17:38337666_G_A_chr17:38343039_CAG_C_chr17:38343050_A_C_chr17:38343066_G_A_chr17:38343131_T_C_chr17:38343152_T_C_chr17:38343191_C_T_chr17:38343287_C_T_chr17:38343387_G_A_chr17:38343443_T_C_chr17:38343522_C_A_chr17:38343615_C_T_chr17:38343693_G_A;chr17:38328486_C_T;chr17:38329599_C_T;chr17:38329911_CAG_C;chr17:38330282_C_T;chr17:38334794_C_T;chr17:38336995_G_A	0.00382730549592969;0.000243013365735115;0.000303754404438864;0.000222753229921834;0.000486046417432865;0.000324030944955243;0.000222762251923856	0.0653396	0.0653269	0.0385727	0.0209301	0.0844035	0.0641655	0.0639456	0.0389125	0.0210221
RAB39A_ENSG00000179331	0.0862783	0	0	0	0	0	0	0	2	ultra_rare_collpase_chr11:107928556_G_T_chr11:107928672_G_T_chr11:107928688_C_T_chr11:107928916_G_A_chr11:107928939_C_T_chr11:107928959_C_T_chr11:107928966_G_A_chr11:107928969_TTCC_T_chr11:107962010_C_T_chr11:107962103_T_C_chr11:107962241_A_G_chr11:107962354_GAA_G_chr11:107962369_C_G;chr11:107928736_C_T	0.000546757927989956;0.000830463844439943	0.0588617	0.0809849	0.0725598	0.0384072	0.0614861	0.0427877	0.0579907	0.0834285	0.0411834
HAUS4_ENSG00000092036	0.0862907	0	0	0	0	0	0	3	1	ultra_rare_collpase_chr14:22946633_C_A_chr14:22946653_G_C_chr14:22946677_C_T_chr14:22946704_G_A_chr14:22947181_G_A_chr14:22947237_A_T_chr14:22947683_G_A_chr14:22948007_T_G_chr14:22950399_C_G_chr14:22951664_A_G_chr14:22952359_T_C_chr14:22952392_T_G_chr14:22952401_CTG_C_chr14:22952440_A_C_chr14:22952452_T_C_chr14:22952584_T_A_chr14:22956616_G_A_chr14:22956652_T_G_chr14:22956658_G_A_chr14:22957150_G_A_chr14:22957166_C_T;chr14:22946563_G_A;chr14:22951679_G_T;chr14:22956680_T_C	0.000931513506945851;0.000263253817180349;0.000405038681194054;0.00034425499169738	0.139408	0.0527371	0.0500775	0.0338819	0.0520391	0.106616	0.0323776	0.0596855	0.0369892
LRSAM1_ENSG00000148356	0.0863952	0	0	0	0	0	1	3	4	ultra_rare_collpase_chr9:127447884_C_T_chr9:127447897_C_G_chr9:127447912_C_T_chr9:127447933_G_A_chr9:127447962_G_A_chr9:127447982_A_G_chr9:127448333_T_G_chr9:127448366_C_T_chr9:127448367_G_A_chr9:127448415_T_C_chr9:127448518_C_T_chr9:127448520_GCA_G_chr9:127448520_G_A_chr9:127448537_TGAA_T_chr9:127448595_C_G_chr9:127448627_C_T_chr9:127449321_G_A_chr9:127449322_G_C_chr9:127449688_A_G_chr9:127451289_A_C_chr9:127451300_G_A_chr9:127451322_G_A_chr9:127451338_G_A_chr9:127451349_A_G_chr9:127451358_G_A_chr9:127451362_G_A_chr9:127451363_A_C_chr9:127451371_T_C_chr9:127451373_C_A_chr9:127451374_A_G_chr9:127451376_C_T_chr9:127451382_C_T_chr9:127454543_C_T_chr9:127454544_G_A_chr9:127454547_A_AGCGGAAACCCAGTGAGGAGGC_chr9:127454550_G_A_chr9:127454570_C_T_chr9:127455007_G_T_chr9:127455017_A_G_chr9:127455580_C_T_chr9:127457347_C_G_chr9:127459003_G_A_chr9:127459034_C_T_chr9:127461212_C_T_chr9:127462293_C_T_chr9:127462294_G_A_chr9:127462302_C_T_chr9:127462303_G_A_chr9:127462342_C_T_chr9:127467774_C_T_chr9:127467815_C_G_chr9:127473887_G_A_chr9:127479405_T_G_chr9:127479416_C_T_chr9:127479485_A_C_chr9:127479849_G_A_chr9:127479903_G_A_chr9:127479927_C_T_chr9:127481212_C_T_chr9:127483002_C_T_chr9:127485738_G_A_chr9:127485741_A_C_chr9:127485774_C_T_chr9:127485775_G_A_chr9:127485793_A_G_chr9:127487683_G_A_chr9:127487714_C_T_chr9:127487740_G_A_chr9:127489468_G_A_chr9:127489501_C_T_chr9:127489502_G_A_chr9:127491246_T_C_chr9:127491290_C_T_chr9:127492812_C_T_chr9:127492872_G_A_chr9:127492886_C_T_chr9:127495339_G_T_chr9:127495381_G_A_chr9:127495413_CT_C_chr9:127495979_C_T_chr9:127496022_A_G_chr9:127496037_C_T_chr9:127496045_C_T_chr9:127497271_G_T_chr9:127497292_C_T_chr9:127501019_C_T_chr9:127501082_C_T_chr9:127501087_C_T_chr9:127501126_G_A_chr9:127502837_C_T_chr9:127502873_C_T_chr9:127502879_C_T_chr9:127505354_C_T_chr9:127506964_C_T_chr9:127506999_G_A_chr9:127507063_C_T_chr9:127507155_G_A_chr9:127507229_G_A_chr9:127507234_G_A_chr9:127507240_G_A_chr9:127507324_C_T_chr9:127507355_G_A_chr9:127507397_G_T_chr9:127507888_C_T_chr9:127507914_G_A_chr9:127507969_G_A_chr9:127508094_G_A_chr9:127508132_G_C_chr9:127508173_G_A_chr9:127508188_C_T_chr9:127508440_G_A_chr9:127508445_G_A;chr9:127455019_G_A;chr9:127467797_G_A;chr9:127481185_A_G;chr9:127485801_C_G;chr9:127495982_C_A;chr9:127502838_G_A;chr9:127507427_C_T	0.00520432546271921;0.000546757927989956;0.000749291211016606;0.000202511138112596;0.00034425499169738;0.00034425499169738;0.000749260864282532;0.000243042897071333	0.850639	0.0539992	0.00322924	0.0171492	0.0762987	0.845399	0.0485455	0.00345602	0.0177239
MAPT_ENSG00000186868	0.0867284	0	0	0	0	0	2	4	3	ultra_rare_collpase_chr17:45894406_G_C_chr17:45894572_C_G_chr17:45894576_T_C_chr17:45894637_C_T_chr17:45894672_T_G_chr17:45894679_A_G_chr17:45895006_G_A_chr17:45895186_T_C_chr17:45895379_G_T_chr17:45895380_C_T_chr17:45895389_C_G_chr17:45895390_T_G_chr17:45895393_G_A_chr17:45895578_A_C_chr17:45895585_G_A_chr17:45895595_T_C_chr17:45895625_G_A_chr17:45895674_C_T_chr17:45895731_T_C_chr17:45895778_A_G_chr17:45908772_T_C_chr17:45949183_G_T_chr17:45962347_C_A_chr17:45962397_G_C_chr17:45974436_C_T_chr17:45978378_A_C_chr17:45978412_A_C_chr17:45978420_C_G_chr17:45978439_A_C_chr17:45983216_C_T_chr17:45983226_G_GC_chr17:45983319_G_T_chr17:45983499_C_G_chr17:45983744_G_C_chr17:45983935_G_C_chr17:45987054_A_G_chr17:45989867_T_G_chr17:45989888_G_A_chr17:45989923_C_T_chr17:45989941_A_G_chr17:45990037_C_T_chr17:45990038_G_A_chr17:45991461_G_A_chr17:45991493_C_T_chr17:45991503_C_T_chr17:45991527_C_T_chr17:45991530_A_G_chr17:45993951_C_A_chr17:45996423_G_A_chr17:45996433_C_T_chr17:45996443_G_A_chr17:45996468_G_A_chr17:45996500_A_C_chr17:45996578_G_A_chr17:45996604_G_A_chr17:45999403_G_T_chr17:45999435_G_A_chr17:46010346_G_A_chr17:46018675_C_T_chr17:46024088_G_A_chr17:46024115_C_A_chr17:46024125_C_T_chr17:46025971_G_A_chr17:46026109_A_G_chr17:46028228_TTCTG_T_chr17:46028247_T_C_chr17:46028252_T_G_chr17:46030058_T_C_chr17:46030074_A_G_chr17:46030170_G_C_chr17:46030198_TAGA_T_chr17:46030204_A_C_chr17:46030281_A_C_chr17:46030311_T_C_chr17:46030338_G_A_chr17:46031195_A_G_chr17:46031342_G_C_chr17:46031362_G_C_chr17:46031413_G_A_chr17:46031507_G_C_chr17:46031534_G_A_chr17:46031549_G_A_chr17:46031558_G_A_chr17:46031648_T_C_chr17:46031706_G_A_chr17:46032055_C_G_chr17:46032099_A_G_chr17:46032237_G_T_chr17:46032241_T_G_chr17:46032259_C_T_chr17:46032271_T_C_chr17:46033107_C_T_chr17:46033126_G_A_chr17:46033174_C_T;chr17:45895364_G_A;chr17:45983468_C_A;chr17:45996640_G_A;chr17:46030189_C_A;chr17:46030285_G_GA;chr17:46030308_A_C;chr17:46030430_C_T;chr17:46032084_G_A	0.00405005872585153;0.000405087904075184;0.000405022276225192;0.000465775617658971;0.000202511138112596;0.000222834454258164;0.000648061889910486;0.000202519340597027;0.000344268934791414	0.0536141	0.107509	0.0362813	0.0187992	0.067886	0.0432335	0.091016	0.0398039	0.0196908
WDR19_ENSG00000157796	0.0868048	0	0	0	0	0	0	2	2	ultra_rare_collpase_chr4:39182567_A_C_chr4:39185726_C_T_chr4:39185807_G_C_chr4:39186568_G_T_chr4:39189714_A_C_chr4:39189766_T_G_chr4:39199550_A_G_chr4:39199583_C_T_chr4:39205260_A_G_chr4:39205626_T_TA_chr4:39205657_GC_G_chr4:39205688_T_C_chr4:39215909_C_G_chr4:39215972_A_G_chr4:39217992_G_A_chr4:39218014_A_G_chr4:39218016_C_T_chr4:39218017_G_A_chr4:39224926_G_A_chr4:39224939_G_A_chr4:39224971_G_A_chr4:39228355_A_G_chr4:39228635_G_T_chr4:39231880_T_C_chr4:39231922_A_G_chr4:39231943_T_C_chr4:39232165_A_G_chr4:39232178_A_G_chr4:39234853_T_C_chr4:39234876_G_A_chr4:39240278_G_A_chr4:39240290_A_C_chr4:39240291_A_C_chr4:39240299_G_A_chr4:39244311_C_G_chr4:39244329_C_T_chr4:39244504_G_GTC_chr4:39244539_C_T_chr4:39244540_G_A_chr4:39245397_G_C_chr4:39253195_G_A_chr4:39253201_C_T_chr4:39253977_C_T_chr4:39255893_A_G_chr4:39255914_A_C_chr4:39257517_C_T_chr4:39266126_G_A_chr4:39268013_C_T_chr4:39268041_G_A_chr4:39269996_G_A_chr4:39270000_T_C_chr4:39270014_T_C_chr4:39270033_A_G_chr4:39270053_G_A_chr4:39273016_C_T_chr4:39273017_G_A_chr4:39273028_C_T_chr4:39273029_G_A_chr4:39273049_A_C_chr4:39274910_G_A_chr4:39274945_G_A_chr4:39277126_C_G_chr4:39278625_A_G;chr4:39214639_A_G;chr4:39245443_C_T;chr4:39255854_A_G	0.00289579198898384;0.000384755578955895;0.000324004698068122;0.000870762626058078	0.0548492	0.205678	-0.0434703	0.0226399	0.0849848	0.0537102	0.202279	-0.0438831	0.0227472
SYNE2_ENSG00000054654	0.0870788	0	0	0	0	0	2	12	12	ultra_rare_collpase_chr14:63853361_C_A_chr14:63853444_C_T_chr14:63853588_A_T_chr14:63864551_T_C_chr14:63908911_A_C_chr14:63940650_G_A_chr14:63940662_C_T_chr14:63941752_C_T_chr14:63941888_C_T_chr14:63941889_G_A_chr14:63942088_A_T_chr14:63950002_G_A_chr14:63954741_G_A_chr14:63954769_T_A_chr14:63954780_G_A_chr14:63954788_T_G_chr14:63954793_C_T_chr14:63954872_T_G_chr14:63961531_A_C_chr14:63961625_G_C_chr14:63977995_A_G_chr14:63978981_A_C_chr14:63979011_G_T_chr14:63981015_T_C_chr14:63981135_G_T_chr14:63982702_G_A_chr14:63982721_T_C_chr14:63986558_G_A_chr14:63990430_C_G_chr14:63990444_C_T_chr14:63990445_T_C_chr14:63991032_A_G_chr14:63991060_C_T_chr14:63993838_G_A_chr14:63993932_T_C_chr14:63995089_G_T_chr14:63995106_G_C_chr14:63995164_C_T_chr14:63995165_G_A_chr14:63998976_C_T_chr14:64000648_G_T_chr14:64000694_G_A_chr14:64002730_A_T_chr14:64003066_A_G_chr14:64003269_G_A_chr14:64003291_T_C_chr14:64003317_G_T_chr14:64003327_A_G_chr14:64007068_A_G_chr14:64009985_G_T_chr14:64010019_A_G_chr14:64010596_A_G_chr14:64016486_A_C_chr14:64016492_A_T_chr14:64016529_C_A_chr14:64016590_T_C_chr14:64017613_G_A_chr14:64017620_A_G_chr14:64017635_G_A_chr14:64017752_T_C_chr14:64019993_A_G_chr14:64021318_A_G_chr14:64021325_C_T_chr14:64021403_C_T_chr14:64022760_A_G_chr14:64022766_T_G_chr14:64025156_T_C_chr14:64025233_T_C_chr14:64025405_G_A_chr14:64026640_A_G_chr14:64027549_T_C_chr14:64027639_A_C_chr14:64027684_T_TA_chr14:64027787_A_C_chr14:64029884_T_G_chr14:64029912_G_C_chr14:64029922_G_A_chr14:64029940_T_G_chr14:64029944_A_G_chr14:64030009_G_C_chr14:64031164_A_G_chr14:64047988_T_C_chr14:64048075_G_A_chr14:64048078_C_T_chr14:64048088_A_G_chr14:64048099_A_G_chr14:64048251_A_G_chr14:64049645_C_T_chr14:64049735_T_C_chr14:64049806_T_A_chr14:64051621_G_A_chr14:64051793_A_G_chr14:64051981_A_T_chr14:64051982_T_C_chr14:64052084_A_T_chr14:64052125_G_A_chr14:64052216_G_A_chr14:64052347_C_T_chr14:64052387_G_A_chr14:64052413_G_A_chr14:64052762_A_C_chr14:64053007_G_A_chr14:64053228_A_C_chr14:64053422_C_A_chr14:64053467_T_C_chr14:64055954_A_G_chr14:64062756_T_G_chr14:64065612_G_A_chr14:64070667_T_C_chr14:64070673_A_C_chr14:64070693_G_C_chr14:64070813_C_T_chr14:64070814_G_A_chr14:64070891_A_G_chr14:64070892_T_C_chr14:64070901_G_A_chr14:64070911_GTAAGATT_G_chr14:64074069_A_G_chr14:64074114_C_T_chr14:64075301_A_G_chr14:64075355_C_T_chr14:64075483_G_A_chr14:64075994_T_G_chr14:64076006_G_A_chr14:64076020_G_A_chr14:64076025_G_A_chr14:64076029_A_G_chr14:64078490_T_A_chr14:64078551_A_G_chr14:64080505_A_G_chr14:64081507_C_G_chr14:64085000_C_A_chr14:64087851_G_A_chr14:64090872_C_T_chr14:64090911_A_G_chr14:64090942_C_T_chr14:64090977_C_T_chr14:64090978_G_A_chr14:64093428_T_G_chr14:64093483_A_G_chr14:64097991_C_G_chr14:64098139_A_T_chr14:64098762_T_C_chr14:64107510_G_A_chr14:64107608_G_A_chr14:64113500_G_A_chr14:64113513_C_T_chr14:64119442_A_C_chr14:64119517_G_A_chr14:64119607_C_G_chr14:64121064_A_G_chr14:64122019_A_G_chr14:64122041_A_T_chr14:64122351_G_C_chr14:64122353_G_A_chr14:64125080_T_C_chr14:64125181_C_T_chr14:64125182_G_A_chr14:64125213_A_G_chr14:64126384_C_G_chr14:64126599_C_T_chr14:64126730_C_G_chr14:64126787_G_A_chr14:64128450_A_G_chr14:64128524_A_G_chr14:64128537_T_C_chr14:64129866_C_A_chr14:64130073_T_G_chr14:64130160_T_C_chr14:64130166_T_C_chr14:64132389_T_A_chr14:64134072_T_C_chr14:64134084_G_A_chr14:64134152_G_A_chr14:64137812_A_G_chr14:64137820_C_T_chr14:64137841_G_A_chr14:64137937_G_C_chr14:64137941_A_G_chr14:64137971_A_C_chr14:64140017_T_G_chr14:64140024_A_T_chr14:64140076_A_G_chr14:64141344_T_C_chr14:64141392_A_G_chr14:64141494_C_T_chr14:64141525_T_G_chr14:64141961_C_T_chr14:64141967_G_A_chr14:64143911_G_A_chr14:64143922_C_T_chr14:64146136_C_T_chr14:64152591_T_A_chr14:64152716_G_C_chr14:64159366_G_T_chr14:64162082_G_A_chr14:64162104_A_G_chr14:64162221_G_T_chr14:64163414_G_A_chr14:64163415_A_G_chr14:64167246_C_G_chr14:64167298_G_C_chr14:64167327_C_T_chr14:64167369_C_T_chr14:64167380_C_T_chr14:64167529_C_A_chr14:64167575_A_C_chr14:64167626_A_G_chr14:64167628_A_G_chr14:64168895_T_G_chr14:64168911_T_G_chr14:64168923_A_G_chr14:64168932_A_G_chr14:64170265_C_T_chr14:64170367_C_T_chr14:64170415_G_A_chr14:64170427_C_T_chr14:64170436_A_C_chr14:64170440_G_C_chr14:64186379_G_A_chr14:64186503_T_C_chr14:64186559_T_C_chr14:64186585_T_A_chr14:64188550_G_A_chr14:64188554_C_A_chr14:64188560_G_A_chr14:64188664_A_G_chr14:64190099_G_T_chr14:64190172_G_A_chr14:64190200_G_A_chr14:64190203_C_T_chr14:64190212_C_A_chr14:64190226_C_T_chr14:64190230_G_A_chr14:64190236_A_C_chr14:64196741_A_G_chr14:64196858_A_C_chr14:64197014_G_T_chr14:64197044_G_A_chr14:64197086_T_A_chr14:64197250_G_A_chr14:64197272_G_A_chr14:64202865_C_T_chr14:64202925_G_A_chr14:64208803_G_A_chr14:64208821_G_A_chr14:64208858_C_T_chr14:64208870_C_T_chr14:64208873_T_C_chr14:64208902_C_T_chr14:64208918_G_A_chr14:64209472_A_G_chr14:64209478_G_A_chr14:64209547_C_T_chr14:64209948_C_G_chr14:64209951_C_T_chr14:64209965_G_A_chr14:64210054_T_C_chr14:64210062_G_A_chr14:64210114_G_A_chr14:64212075_G_A_chr14:64212087_C_T_chr14:64212812_G_A_chr14:64212826_A_G_chr14:64212940_C_T_chr14:64212947_G_T_chr14:64212960_T_G_chr14:64212974_G_A_chr14:64213010_G_A_chr14:64214225_A_G_chr14:64214297_C_T_chr14:64214371_G_A_chr14:64214431_G_A_chr14:64214440_G_A_chr14:64214450_C_T_chr14:64215376_T_C_chr14:64215446_C_T_chr14:64216137_C_A_chr14:64216310_C_T_chr14:64218398_G_A_chr14:64218508_G_C_chr14:64219208_G_C_chr14:64219229_T_C_chr14:64219330_G_A_chr14:64219357_G_A_chr14:64220615_G_A_chr14:64221606_C_T_chr14:64221658_C_T_chr14:64223238_A_C_chr14:64223320_G_A_chr14:64223379_A_G_chr14:64224477_T_C_chr14:64224503_G_C_chr14:64225344_C_T_chr14:64225352_C_G_chr14:64225432_C_T_chr14:64225504_C_A_chr14:64225513_C_T_chr14:64227546_GT_G_chr14:64227592_G_GTGTT;chr14:63941927_A_G;chr14:63976588_A_G;chr14:63976677_G_T;chr14:63986574_T_C;chr14:63991027_C_G;chr14:63995198_A_G;chr14:64017617_A_G;chr14:64026664_A_G;chr14:64027683_T_A;chr14:64053260_A_G;chr14:64056173_C_T;chr14:64070795_C_G;chr14:64087735_A_G;chr14:64090915_T_C;chr14:64121059_C_G;chr14:64126342_G_A;chr14:64129833_A_G;chr14:64129906_G_A;chr14:64158697_G_A;chr14:64167643_A_C;chr14:64186485_C_A;chr14:64190199_C_A;chr14:64202952_G_A;chr14:64209996_C_G;chr14:64216262_G_C	0.0129399376290956;0.000749260864282532;0.000364771207392696;0.000627784528149048;0.000587258515248471;0.000263253817180349;0.000364505285326637;0.000546757927989956;0.000283504110809607;0.000769542324827866;0.000445506459843668;0.000972014094204366;0.00085051233242882;0.000222753229921834;0.000243003523551091;0.000506257340731441;0.00052652895909275;0.000263253817180349;0.000222762251923856;0.000283504110809607;0.000263253817180349;0.000222753229921834;0.000202511138112596;0.000283504110809607;0.000202535747559444;0.000445524503847712	0.810422	0.0504422	-0.0026917	0.011221	0.0857172	0.809621	0.0496925	-0.00271453	0.0112676
BIRC6_ENSG00000115760	0.087114	0	0	0	0	0	0	6	5	ultra_rare_collpase_chr2:32357128_C_A_chr2:32357180_G_A_chr2:32357223_T_C_chr2:32357226_T_A_chr2:32357248_G_GGCGGCT_chr2:32357265_C_T_chr2:32357289_C_T_chr2:32357359_C_T_chr2:32357362_C_T_chr2:32357401_C_T_chr2:32357424_G_A_chr2:32357436_A_G_chr2:32357465_C_T_chr2:32357489_G_GAGTC_chr2:32377697_G_A_chr2:32377761_G_A_chr2:32377772_A_G_chr2:32380189_G_A_chr2:32380275_C_T_chr2:32388763_C_T_chr2:32388801_A_G_chr2:32388813_A_G_chr2:32388915_G_A_chr2:32388931_G_A_chr2:32392067_C_T_chr2:32395556_G_A_chr2:32401263_T_C_chr2:32401509_A_G_chr2:32401551_C_T_chr2:32406525_G_A_chr2:32414788_A_T_chr2:32414954_A_C_chr2:32414973_A_G_chr2:32415067_T_G_chr2:32415272_G_A_chr2:32415382_C_A_chr2:32415524_T_G_chr2:32415707_G_C_chr2:32415794_C_T_chr2:32415795_G_A_chr2:32415840_A_G_chr2:32415894_A_G_chr2:32415900_G_A_chr2:32415954_G_A_chr2:32429182_G_T_chr2:32429203_A_C_chr2:32430969_C_T_chr2:32431086_G_A_chr2:32433732_A_C_chr2:32435446_T_C_chr2:32435452_A_G_chr2:32435481_T_C_chr2:32436121_A_G_chr2:32436140_G_T_chr2:32439510_A_C_chr2:32439592_G_T_chr2:32439604_T_C_chr2:32439633_A_G_chr2:32441437_A_C_chr2:32442103_A_C_chr2:32442211_C_T_chr2:32442222_G_A_chr2:32442328_A_G_chr2:32442386_G_A_chr2:32442413_G_A_chr2:32443541_A_G_chr2:32443559_T_C_chr2:32448908_A_G_chr2:32453810_A_T_chr2:32453823_G_C_chr2:32453870_T_G_chr2:32453951_A_C_chr2:32463211_A_G_chr2:32463304_C_T_chr2:32463397_G_C_chr2:32464542_ACAGCTGCAG_A_chr2:32464596_C_T_chr2:32464705_A_G_chr2:32464765_T_C_chr2:32464801_A_G_chr2:32464804_A_G_chr2:32465093_C_A_chr2:32465151_G_C_chr2:32467602_T_G_chr2:32467617_A_G_chr2:32467702_A_G_chr2:32467722_G_A_chr2:32467967_A_G_chr2:32467972_C_T_chr2:32468060_T_A_chr2:32468492_C_T_chr2:32468624_G_A_chr2:32468646_C_T_chr2:32468697_T_C_chr2:32468780_A_G_chr2:32469506_T_G_chr2:32469584_C_T_chr2:32470175_A_G_chr2:32470254_T_C_chr2:32470287_A_G_chr2:32471082_A_G_chr2:32473159_A_T_chr2:32477417_C_T_chr2:32477473_C_G_chr2:32477494_C_T_chr2:32477495_G_A_chr2:32477500_A_G_chr2:32478645_G_A_chr2:32478747_G_A_chr2:32479476_C_T_chr2:32479528_C_T_chr2:32479596_C_T_chr2:32481349_G_T_chr2:32481364_C_G_chr2:32481430_C_T_chr2:32481437_C_T_chr2:32482481_A_G_chr2:32482567_G_A_chr2:32482582_G_A_chr2:32485735_G_A_chr2:32487689_G_T_chr2:32487788_T_A_chr2:32488622_G_A_chr2:32490094_C_T_chr2:32490095_G_A_chr2:32490098_C_T_chr2:32493546_C_T_chr2:32493612_C_T_chr2:32493652_T_C_chr2:32499617_A_G_chr2:32499653_G_A_chr2:32499687_A_G_chr2:32499701_G_A_chr2:32499783_G_A_chr2:32499786_C_T_chr2:32499834_T_C_chr2:32499993_G_T_chr2:32501752_A_C_chr2:32501769_A_G_chr2:32501790_T_C_chr2:32501811_A_G_chr2:32501835_A_G_chr2:32501879_G_A_chr2:32502841_T_G_chr2:32503066_A_G_chr2:32503074_A_G_chr2:32503132_T_A_chr2:32503204_A_G_chr2:32505013_A_G_chr2:32505064_C_G_chr2:32505193_G_C_chr2:32505203_C_G_chr2:32508027_A_G_chr2:32508135_C_T_chr2:32508136_G_A_chr2:32508184_C_G_chr2:32509805_A_G_chr2:32509868_T_C_chr2:32509887_A_G_chr2:32510575_C_A_chr2:32513061_C_G_chr2:32515064_C_T_chr2:32515088_A_G_chr2:32515163_A_G_chr2:32515178_A_G_chr2:32515184_T_G_chr2:32515352_T_G_chr2:32515425_T_A_chr2:32515572_T_G_chr2:32515687_C_T_chr2:32518297_T_G_chr2:32518302_A_G_chr2:32518374_A_G_chr2:32524891_C_G_chr2:32524896_A_G_chr2:32524958_G_C_chr2:32524975_C_T_chr2:32525508_C_T_chr2:32525550_G_A_chr2:32525575_C_T_chr2:32529728_C_T_chr2:32529729_G_A_chr2:32543241_G_C_chr2:32543247_G_A_chr2:32543263_C_G_chr2:32543272_A_G_chr2:32543281_C_T_chr2:32545663_T_G_chr2:32545670_A_G_chr2:32545696_G_A_chr2:32545702_C_T_chr2:32545732_A_G_chr2:32545785_C_A_chr2:32545807_G_T_chr2:32547851_C_T_chr2:32547903_T_C_chr2:32549421_G_A_chr2:32549442_C_G_chr2:32575189_G_A_chr2:32575210_G_A_chr2:32575267_A_C_chr2:32575277_GGAA_G_chr2:32590744_A_G_chr2:32590847_G_A_chr2:32594018_A_G_chr2:32594046_G_A_chr2:32595034_A_G_chr2:32595079_A_G_chr2:32595090_G_A_chr2:32597775_A_G_chr2:32597936_C_T_chr2:32599865_G_A_chr2:32607579_G_A_chr2:32611512_C_T_chr2:32611556_A_G_chr2:32617726_G_A_chr2:32617743_C_T_chr2:32617744_G_A_chr2:32617776_G_C_chr2:32617781_G_T_chr2:32617783_A_G;chr2:32357151_C_T;chr2:32442325_T_C;chr2:32509896_T_C;chr2:32513138_G_A;chr2:32543400_T_A;chr2:32549397_A_C;chr2:32575175_T_C;chr2:32597818_G_A;chr2:32599758_C_T;chr2:32611482_A_G	0.0101453971082581;0.000324004698068122;0.00076951115791179;0.00034425499169738;0.000222753229921834;0.000344268934791414;0.000283504110809607;0.000567008221619213;0.000567008221619213;0.000222753229921834;0.000526507634360698	0.625613	0.0547411	-0.00711455	0.0145817	0.0807022	0.616894	0.0514882	-0.00747751	0.0149473
GPRASP1_ENSG00000198932	0.0871949	0	0	0	0	0	0	2	1	ultra_rare_collpase_chrX:102654023_G_A_chrX:102654521_T_C_chrX:102654535_G_A_chrX:102654729_G_T_chrX:102655578_G_A_chrX:102655753_G_T_chrX:102656944_G_A_chrX:102656974_G_A_chrX:102657140_C_CT_chrX:102657356_A_G_chrX:102657403_G_C_chrX:102657596_C_T_chrX:102657635_G_T_chrX:102657876_AT_A_chrX:102657905_C_A;chrX:102655663_T_C;chrX:102656464_G_A	0.000830262038799563;0.000223078483066315;0.000223105630374817	0.0578134	0.0838222	0.0691466	0.0364484	0.0865766	0.0570101	0.0824713	0.0695936	0.036566
HMBS_ENSG00000256269	0.0872026	0	0	0	0	0	0	1	3	ultra_rare_collpase_chr11:119081138_T_C_chr11:119081189_T_G_chr11:119081267_C_T_chr11:119081268_GGGCCCA_G_chr11:119081268_G_A_chr11:119081486_G_A_chr11:119081508_G_A_chr11:119081540_G_A_chr11:119081588_C_T_chr11:119088256_A_C_chr11:119088286_G_A_chr11:119088642_G_A_chr11:119089097_C_T_chr11:119089263_A_T_chr11:119090025_C_A_chr11:119090041_G_C_chr11:119090243_C_T_chr11:119090257_A_G_chr11:119090259_G_T_chr11:119091414_G_A_chr11:119091431_C_T_chr11:119091449_G_A_chr11:119091497_C_T;chr11:119081603_C_T;chr11:119081604_A_C;chr11:119091446_G_A	0.00139727026041878;0.00022277127465673;0.000668395041724054;0.000506298351492568	0.104652	0.055616	0.0431356	0.0265824	0.0848565	0.102565	0.0542411	0.04366	0.0267435
GNAO1_ENSG00000087258	0.0873164	0	0	0	0	0	0	3	7	ultra_rare_collpase_chr16:56191709_A_G_chr16:56191725_C_T_chr16:56191730_A_G_chr16:56191741_C_T_chr16:56191748_C_G_chr16:56191835_T_C_chr16:56191859_G_A_chr16:56191881_C_G_chr16:56191909_T_C_chr16:56191925_C_T_chr16:56192062_GCTGT_G_chr16:56192149_C_T_chr16:56192167_T_G_chr16:56192185_G_A_chr16:56192193_G_T_chr16:56192310_G_A_chr16:56192537_A_G_chr16:56192544_A_G_chr16:56192569_A_G_chr16:56192625_C_T_chr16:56192848_G_C_chr16:56192854_A_G_chr16:56192914_T_C_chr16:56193170_G_A_chr16:56193484_T_C_chr16:56193505_GCCCCACTTGCCGCCGCC_G_chr16:56193540_T_C_chr16:56193807_G_C_chr16:56193858_T_C_chr16:56193918_C_G_chr16:56193981_T_C_chr16:56194023_T_A_chr16:56194048_T_C_chr16:56194058_A_G_chr16:56194062_G_A_chr16:56194070_A_G_chr16:56194271_G_C_chr16:56194305_A_G_chr16:56194312_T_C_chr16:56194318_A_G_chr16:56194575_G_A_chr16:56195383_T_C_chr16:56197334_A_G_chr16:56222113_T_C_chr16:56222148_G_C_chr16:56237656_A_G_chr16:56275965_G_A_chr16:56276026_G_A_chr16:56276055_G_A_chr16:56296025_G_C_chr16:56296054_G_A_chr16:56296056_G_C_chr16:56296073_A_T_chr16:56296323_T_A_chr16:56302930_A_G_chr16:56306703_A_G_chr16:56318709_A_G_chr16:56328665_G_A_chr16:56328716_G_A_chr16:56328724_G_A_chr16:56328739_C_G_chr16:56328740_A_G_chr16:56336860_G_A_chr16:56340291_G_A_chr16:56340517_G_A_chr16:56340880_A_G_chr16:56340886_G_C_chr16:56340958_C_T_chr16:56343810_G_A_chr16:56343852_G_A_chr16:56343904_C_T_chr16:56343930_C_T_chr16:56343931_G_A_chr16:56348139_A_G_chr16:56354872_A_G_chr16:56354935_A_G_chr16:56355003_G_A_chr16:56355005_C_A_chr16:56355066_T_C_chr16:56355166_T_C_chr16:56355224_T_C_chr16:56355286_G_C_chr16:56356093_C_T_chr16:56356211_C_T_chr16:56356247_T_C_chr16:56356261_G_A_chr16:56356269_T_A_chr16:56356343_A_C_chr16:56357041_A_T_chr16:56357093_A_G_chr16:56357109_C_T_chr16:56357142_T_C_chr16:56357236_A_C_chr16:56357346_A_G_chr16:56357363_G_T_chr16:56357387_C_A;chr16:56192159_T_TG;chr16:56192209_G_T;chr16:56192262_G_A;chr16:56193549_C_A;chr16:56194307_G_C;chr16:56318763_G_A;chr16:56343918_G_A;chr16:56355226_T_C;chr16:56356170_A_G	0.00437406342391965;0.000385051880674449;0.000587282300526529;0.000546757927989956;0.00034425499169738;0.000445506459843668;0.000688509983394759;0.000222753229921834;0.000668313823970189;0.000465756753472925	0.0517448	0.126259	0.0306866	0.0157752	0.0738181	0.0441674	0.107888	0.032845	0.0163205
RGPD3_ENSG00000153165	0.0873253	0	0	0	0	0	1	7	5	ultra_rare_collpase_chr2:106413095_G_A_chr2:106413102_G_C_chr2:106413105_T_C_chr2:106413169_A_C_chr2:106413204_C_T_chr2:106413273_C_T_chr2:106413282_G_A_chr2:106415893_C_T_chr2:106415894_G_A_chr2:106417575_C_T_chr2:106417581_C_T_chr2:106417583_C_T_chr2:106421956_A_G_chr2:106422074_C_A_chr2:106422084_C_T_chr2:106422104_C_T_chr2:106422133_A_T_chr2:106422138_G_A_chr2:106423042_C_T_chr2:106423043_C_A_chr2:106423045_T_A_chr2:106423052_G_T_chr2:106423146_GTTCT_G_chr2:106423342_C_A_chr2:106423381_G_T_chr2:106423532_A_G_chr2:106423589_T_G_chr2:106423627_C_T_chr2:106423656_TC_T_chr2:106423691_C_G_chr2:106423694_T_C_chr2:106423708_A_G_chr2:106423732_G_A_chr2:106423754_G_A_chr2:106423786_C_T_chr2:106423790_C_T_chr2:106423818_C_G_chr2:106423828_C_T_chr2:106423834_C_T_chr2:106423835_C_T_chr2:106423845_C_G_chr2:106423847_A_G_chr2:106423853_C_G_chr2:106423867_T_C_chr2:106423877_A_G_chr2:106423890_A_T_chr2:106423930_T_A_chr2:106423952_C_A_chr2:106423958_G_A_chr2:106423967_A_T_chr2:106423989_TTGAG_T_chr2:106423997_C_A_chr2:106424056_TTAGA_T_chr2:106424056_T_A_chr2:106424141_T_A_chr2:106424142_A_T_chr2:106424174_T_G_chr2:106424181_A_C_chr2:106424197_T_C_chr2:106424210_CAT_C_chr2:106424212_T_C_chr2:106424220_C_T_chr2:106424254_G_T_chr2:106424333_C_G_chr2:106424416_T_C_chr2:106424427_A_T_chr2:106424461_C_T_chr2:106424462_G_A_chr2:106424482_T_G_chr2:106424525_C_A_chr2:106424625_T_C_chr2:106424645_C_T_chr2:106424651_G_T_chr2:106424662_C_T_chr2:106424696_C_T_chr2:106424726_C_T_chr2:106424742_A_C_chr2:106424769_T_G_chr2:106424777_CCT_C_chr2:106424785_T_A_chr2:106424810_C_G_chr2:106424828_T_C_chr2:106424842_A_C_chr2:106424867_C_T_chr2:106424884_T_C_chr2:106424885_A_T_chr2:106424969_C_T_chr2:106426011_T_C_chr2:106426090_T_C_chr2:106429646_C_T_chr2:106429680_C_A_chr2:106429729_C_T_chr2:106429730_G_A_chr2:106432937_T_C_chr2:106432965_T_A_chr2:106432992_C_T_chr2:106433000_G_T_chr2:106433017_T_C_chr2:106433157_A_T_chr2:106433234_C_T_chr2:106433245_G_C_chr2:106433269_T_G_chr2:106433270_C_T_chr2:106433279_C_T_chr2:106434328_G_A_chr2:106435159_C_T_chr2:106435172_G_A_chr2:106435190_T_G_chr2:106436172_C_T_chr2:106436223_C_G_chr2:106436230_T_G_chr2:106436235_G_A_chr2:106436244_G_A_chr2:106436568_A_G_chr2:106436577_C_T_chr2:106436833_C_T_chr2:106436845_C_T_chr2:106441307_C_T_chr2:106441308_G_A_chr2:106452205_C_T_chr2:106452223_C_T_chr2:106452229_T_C_chr2:106452233_C_T_chr2:106456990_G_A_chr2:106457012_C_G_chr2:106457015_C_T_chr2:106457114_C_T_chr2:106457122_C_T_chr2:106457124_C_T_chr2:106457567_C_A_chr2:106457568_C_G_chr2:106457671_A_G_chr2:106457681_G_T_chr2:106459284_CT_C_chr2:106459289_G_A_chr2:106459308_C_A_chr2:106459326_T_C_chr2:106468216_C_G_chr2:106468229_CG_C_chr2:106468230_G_A_chr2:106468231_G_C;chr2:106413137_G_A;chr2:106415887_A_G;chr2:106423529_G_A;chr2:106424105_A_G;chr2:106424124_A_AT;chr2:106424561_C_A;chr2:106424689_T_C;chr2:106434352_T_A;chr2:106436249_A_C;chr2:106436830_C_A;chr2:106452271_T_C;chr2:106457581_C_T	0.00635859219958689;0.000344701731619287;0.000425307841866494;0.000223250527683065;0.00030480370641307;0.000731885825811174;0.000202963263649279;0.000729040097205346;0.000749746707193516;0.000344282879014946;0.000255416968200587;0.000230337549208476;0.000324833522819555	0.0531422	0.28784	-0.0295074	0.0152591	0.0855327	0.0520727	0.283369	-0.0297756	0.0153282
CNTN1_ENSG00000018236	0.0873662	0	0	0	0	0	0	4	2	ultra_rare_collpase_chr12:40692469_C_T_chr12:40692484_G_A_chr12:40827668_T_C_chr12:40827803_G_A_chr12:40827820_A_G_chr12:40827940_A_G_chr12:40828136_A_C_chr12:40828144_G_C_chr12:40828188_T_G_chr12:40828301_G_A_chr12:40918651_A_G_chr12:40922306_T_C_chr12:40922324_T_C_chr12:40922332_A_C_chr12:40922342_A_G_chr12:40924566_C_T_chr12:40924632_A_AC_chr12:40924637_C_T_chr12:40924651_A_G_chr12:40929863_T_A_chr12:40929872_G_A_chr12:40929951_A_G_chr12:40929973_A_G_chr12:40929991_C_T_chr12:40933487_A_G_chr12:40933714_G_A_chr12:40933720_G_A_chr12:40933798_T_C_chr12:40933864_G_A_chr12:40936819_G_A_chr12:40936826_T_C_chr12:40939365_T_C_chr12:40939400_G_A_chr12:40939475_A_G_chr12:40943683_A_T_chr12:40944001_C_T_chr12:40944118_G_A_chr12:40953251_T_C_chr12:40971423_T_A_chr12:40980917_G_A_chr12:40980933_T_C_chr12:40993182_G_C_chr12:40993194_C_T_chr12:40993197_G_A_chr12:40993263_G_A_chr12:41014297_C_T_chr12:41016823_C_T_chr12:41016892_G_A_chr12:41025154_G_A_chr12:41025220_C_T_chr12:41025231_G_A_chr12:41027904_C_T_chr12:41027959_C_T_chr12:41027970_GTA_G_chr12:41029156_G_A_chr12:41029168_C_T_chr12:41069988_G_A_chr12:41070009_G_A;chr12:40828140_G_T;chr12:40929942_A_G;chr12:40936890_G_T;chr12:41067293_T_G;chr12:41070015_C_T	0.00287554169535458;0.000364505285326637;0.000587258515248471;0.000243013365735115;0.000243003523551091;0.000263253817180349	0.0565166	0.18642	-0.0428716	0.0224808	0.0856347	0.0554323	0.183532	-0.043252	0.0225803
RASSF4_ENSG00000107551	0.0873905	0	0	0	0	0	0	2	1	ultra_rare_collpase_chr10:44959871_G_A_chr10:44970257_AT_A_chr10:44984020_A_G_chr10:44984827_G_A_chr10:44984830_G_C_chr10:44984851_C_T_chr10:44984852_G_A_chr10:44984866_G_A_chr10:44984899_C_T_chr10:44984920_C_T_chr10:44984926_C_T_chr10:44984936_G_A_chr10:44984944_A_G_chr10:44989280_G_A_chr10:44989293_C_A_chr10:44989296_A_G_chr10:44989304_G_A_chr10:44989308_C_T_chr10:44989326_G_A_chr10:44989337_A_G_chr10:44990947_G_A_chr10:44990951_G_A_chr10:44990966_A_G_chr10:44990999_A_G_chr10:44991019_G_A_chr10:44991035_T_C_chr10:44991908_G_A_chr10:44991968_G_A_chr10:44993301_G_A;chr10:44984935_C_T;chr10:44993283_G_A	0.00162002349034061;0.000222762251923856;0.000283504110809607	0.061403	0.0743373	0.0610564	0.0326403	0.085493	0.060311	0.0728266	0.0615752	0.0327787
ALKBH3_ENSG00000166199	0.087413	0	0	0	0	0	0	1	5	ultra_rare_collpase_chr11:43882580_CAG_C_chr11:43882666_G_C_chr11:43882671_C_T_chr11:43882677_C_T_chr11:43883170_GT_G_chr11:43883990_G_A_chr11:43883992_A_T_chr11:43884014_T_C_chr11:43884022_G_C_chr11:43889765_G_A_chr11:43892051_T_G_chr11:43892091_T_C_chr11:43892103_AGAATCACTATG_A_chr11:43892114_G_A_chr11:43901514_A_C_chr11:43901547_G_A_chr11:43901577_A_G_chr11:43901600_C_T_chr11:43901618_G_A_chr11:43901673_C_T_chr11:43901693_C_T_chr11:43901694_G_A_chr11:43919921_C_T_chr11:43919985_C_G_chr11:43919991_C_T;chr11:43882736_G_A;chr11:43883141_G_C;chr11:43884007_C_T;chr11:43889821_CAG_C;chr11:43901621_G_A	0.00111376614960917;0.000384755578955895;0.000810011745170305;0.000870762626058078;0.000465756753472925;0.00085051233242882	0.727666	0.0498453	0.00757481	0.0217522	0.064293	0.718774	0.0359914	0.0080966	0.0224845
BMP4_ENSG00000125378	0.0874492	0	0	0	0	0	0	3	1	ultra_rare_collpase_chr14:53949760_T_C_chr14:53949781_G_A_chr14:53949794_T_C_chr14:53949815_C_A_chr14:53949819_A_G_chr14:53949936_T_C_chr14:53949939_T_C_chr14:53950183_G_A_chr14:53950233_G_C_chr14:53950324_G_A_chr14:53950377_A_T_chr14:53950396_C_T_chr14:53950397_G_A_chr14:53950404_G_A_chr14:53950421_G_A_chr14:53950453_C_T_chr14:53950488_C_T_chr14:53950497_A_G_chr14:53950508_G_A_chr14:53950525_C_T_chr14:53950628_G_A_chr14:53950654_G_A_chr14:53950669_G_A_chr14:53950729_C_T_chr14:53950774_C_T_chr14:53950784_G_A_chr14:53950800_G_A_chr14:53950843_C_T_chr14:53951385_T_A_chr14:53951415_A_G_chr14:53951459_AGAAACATCCGCTAG_A_chr14:53951467_C_T_chr14:53951468_C_T_chr14:53951469_G_A_chr14:53951478_C_T_chr14:53951504_A_G_chr14:53951505_T_C_chr14:53951861_T_C_chr14:53951874_C_A_chr14:53951885_C_G_chr14:53951894_G_A_chr14:53951897_C_A_chr14:53951945_T_C_chr14:53951951_G_C_chr14:53951971_C_T_chr14:53952008_T_C_chr14:53952055_G_T_chr14:53952104_C_T_chr14:53952112_C_G_chr14:53952130_C_G_chr14:53952135_T_C_chr14:53952193_G_C_chr14:53952249_T_G_chr14:53952253_A_G_chr14:53952284_G_C_chr14:53952407_G_C_chr14:53952506_A_C_chr14:53952571_G_A_chr14:53953248_G_A_chr14:53953249_A_T_chr14:53953371_G_A_chr14:53953448_T_C_chr14:53953475_C_T_chr14:53956561_G_A_chr14:53956851_T_G_chr14:53957236_T_G_chr14:53957238_G_A_chr14:53957837_G_A;chr14:53950528_G_A;chr14:53952010_C_A;chr14:53952099_C_G	0.00309829492527642;0.000243003523551091;0.000243003523551091;0.000344268934791414	0.0746441	0.0615817	0.0428725	0.0240499	0.0856021	0.0733923	0.0603426	0.0432455	0.0241543
TCEAL3_ENSG00000196507	0.087506	0	0	0	0	0	0	1	0	ultra_rare_collpase_chrX:103607913_C_G_chrX:103609290_G_A_chrX:103609535_G_C_chrX:103609560_C_A	0.000263254	NA	NA	NA	NA	0.0866723	NA	NA	NA	NA
PRTN3_ENSG00000196415	0.0876101	0	0	0	0	0	0	0	2	ultra_rare_collpase_chr19:843490_G_A_chr19:843628_T_A_chr19:843936_C_T_chr19:846177_G_A_chr19:846223_G_A_chr19:846250_G_A_chr19:846252_C_T_chr19:846324_C_T_chr19:846325_G_A_chr19:847899_C_T;chr19:846145_A_C	0.000486007047102183;0.000588211431584926	0.207031	0.0590795	0.0546029	0.0432748	0.0661542	0.18549	0.0437662	0.060123	0.0454088
MMRN2_ENSG00000173269	0.0876519	0	0	0	0	0	0	1	1	ultra_rare_collpase_chr10:86936837_C_T_chr10:86937116_A_G_chr10:86942437_T_G_chr10:86942450_G_C_chr10:86942490_T_C_chr10:86942596_G_A_chr10:86942966_G_C_chr10:86943087_C_T_chr10:86943410_C_G_chr10:86943462_G_A_chr10:86943532_C_T_chr10:86943552_T_G_chr10:86943601_G_A_chr10:86943898_T_C_chr10:86945612_G_A_chr10:86945645_G_C;chr10:86943000_G_A	0.00076951115791179;0.000283653456519977	0.146547	0.0621793	0.0686291	0.0472706	0.083346	0.142756	0.0589919	0.0699364	0.0477185
RASAL3_ENSG00000105122	0.087738	0	0	0	0	0	0	2	1	ultra_rare_collpase_chr19:15453320_ACT_A_chr19:15453459_C_CG_chr19:15456131_A_C_chr19:15456137_T_C_chr19:15456140_C_A_chr19:15456199_GT_G_chr19:15456201_C_T_chr19:15456251_G_T_chr19:15456580_G_A_chr19:15456589_G_C_chr19:15457389_C_T_chr19:15457390_G_A_chr19:15457509_G_A_chr19:15457512_A_G_chr19:15457514_C_G_chr19:15457554_A_T_chr19:15457629_C_A_chr19:15457725_T_C_chr19:15458560_G_A_chr19:15458579_G_A_chr19:15458648_TG_T_chr19:15461070_T_C_chr19:15461097_G_A_chr19:15461281_G_A_chr19:15461469_A_C_chr19:15461473_C_G_chr19:15461526_A_G;chr19:15456138_C_T;chr19:15457372_C_T	0.00115426673686768;0.000283515593357635;0.000364564345607	0.599028	0.0566994	0.0171461	0.0326096	0.0623673	0.569658	0.0420083	0.020039	0.0352454
ZNF70_ENSG00000187792	0.0877725	0	0	0	0	0	0	1	2	ultra_rare_collpase_chr22:23743856_G_A_chr22:23743868_C_T_chr22:23743925_G_A_chr22:23743933_C_T_chr22:23743979_C_T_chr22:23744054_G_A_chr22:23744074_C_T_chr22:23744128_C_T_chr22:23744144_C_T_chr22:23744170_A_G_chr22:23744201_C_T_chr22:23744242_C_T_chr22:23744330_G_A_chr22:23744332_T_C_chr22:23744354_G_T_chr22:23744474_G_A_chr22:23744479_T_C_chr22:23744525_G_A_chr22:23744540_A_G_chr22:23744546_G_A_chr22:23744564_C_G_chr22:23744641_G_A_chr22:23744642_G_C_chr22:23744722_T_C_chr22:23744774_CTCTG_C_chr22:23744858_A_G_chr22:23744998_T_C_chr22:23745032_G_A;chr22:23744161_C_T;chr22:23744533_T_C	0.001336519379531;0.000243023208716432;0.000708932550131659	0.281575	0.0571183	0.0350601	0.03256	0.0848151	0.278922	0.0550707	0.035449	0.0327399
MED18_ENSG00000130772	0.0879659	0	0	0	0	0	0	0	1	ultra_rare_collpase_chr1:28330670_C_T_chr1:28330714_A_G_chr1:28330717_A_G_chr1:28330726_C_G_chr1:28334431_C_T_chr1:28334434_A_C_chr1:28334461_C_T_chr1:28334481_G_A_chr1:28334536_G_T_chr1:28334560_C_T_chr1:28334599_C_T_chr1:28334647_G_A_chr1:28334650_C_T_chr1:28334659_G_A_chr1:28334666_T_C_chr1:28334689_G_A_chr1:28334714_G_A_chr1:28334752_C_T_chr1:28334753_G_A_chr1:28334791_C_T_chr1:28334848_G_A	0.000850512	NA	NA	NA	NA	0.0866141	NA	NA	NA	NA
MBTPS1_ENSG00000140943	0.0880193	0	0	0	0	0	0	3	4	ultra_rare_collpase_chr16:84054471_G_A_chr16:84054520_G_A_chr16:84054564_G_T_chr16:84054630_C_T_chr16:84054636_G_C_chr16:84056040_G_A_chr16:84056064_T_G_chr16:84056067_G_T_chr16:84056093_G_C_chr16:84056106_G_C_chr16:84059301_C_A_chr16:84059315_C_T_chr16:84059323_G_A_chr16:84059344_A_C_chr16:84059368_C_T_chr16:84059378_G_C_chr16:84059414_G_A_chr16:84059424_G_C_chr16:84059426_T_C_chr16:84060721_G_A_chr16:84060726_C_T_chr16:84060727_G_A_chr16:84060766_C_A_chr16:84060784_G_A_chr16:84063314_G_A_chr16:84063334_T_C_chr16:84063358_C_T_chr16:84063359_G_A_chr16:84063389_G_C_chr16:84063432_T_A_chr16:84065699_T_C_chr16:84065717_C_T_chr16:84065725_T_C_chr16:84066594_T_C_chr16:84067764_G_A_chr16:84068368_G_A_chr16:84069965_C_T_chr16:84069968_G_A_chr16:84070611_C_T_chr16:84070625_T_C_chr16:84070635_C_T_chr16:84070664_G_A_chr16:84070679_A_G_chr16:84070691_C_T_chr16:84070715_G_T_chr16:84070760_T_C_chr16:84074652_A_G_chr16:84074736_C_T_chr16:84074740_A_T_chr16:84081757_G_C_chr16:84081796_C_T_chr16:84081799_G_C_chr16:84081894_C_T_chr16:84085077_C_T_chr16:84087362_G_C_chr16:84087386_C_T_chr16:84087390_C_T_chr16:84087407_T_C_chr16:84090888_C_T_chr16:84090920_T_C_chr16:84091764_G_C_chr16:84091824_C_T_chr16:84093193_T_G_chr16:84093226_C_T_chr16:84093778_C_G_chr16:84095605_T_C_chr16:84095623_G_C_chr16:84095656_G_A_chr16:84095658_G_A_chr16:84095730_C_G_chr16:84095778_G_A_chr16:84095784_T_C_chr16:84099086_G_A_chr16:84099227_C_T_chr16:84099274_T_C_chr16:84099284_A_G_chr16:84101671_C_G_chr16:84101680_C_T_chr16:84101704_T_G_chr16:84101734_C_T_chr16:84101750_C_T_chr16:84101984_G_A_chr16:84116823_A_T;chr16:84070712_G_A;chr16:84070739_T_C;chr16:84095749_G_A;chr16:84099085_C_T;chr16:84099103_T_C;chr16:84099232_T_C	0.0037260540277834;0.000283504110809607;0.000222753229921834;0.000526507634360698;0.000688509983394759;0.000324004698068122;0.000810011745170305	0.132076	0.0549147	0.0298412	0.0198153	0.0896353	0.130613	0.056325	0.0300687	0.0198908
MYO9A_ENSG00000066933	0.0881457	0	0	0	0	0	0	6	5	ultra_rare_collpase_chr15:71817625_C_T_chr15:71817626_G_A_chr15:71817630_G_T_chr15:71817637_G_A_chr15:71817646_C_A_chr15:71822551_A_C_chr15:71822636_T_G_chr15:71822646_T_G_chr15:71825033_G_A_chr15:71825449_TGATA_T_chr15:71825450_G_GAT_chr15:71826603_C_CAAAG_chr15:71826609_G_A_chr15:71826657_G_A_chr15:71826662_G_A_chr15:71826687_CTT_C_chr15:71826735_C_T_chr15:71826746_T_C_chr15:71826758_C_T_chr15:71827032_C_T_chr15:71827925_T_C_chr15:71827934_C_G_chr15:71827935_T_A_chr15:71827949_A_G_chr15:71827950_T_C_chr15:71828004_G_C_chr15:71830111_C_A_chr15:71830226_T_A_chr15:71830254_G_A_chr15:71830275_G_A_chr15:71847459_G_A_chr15:71848852_C_T_chr15:71848856_G_T_chr15:71848886_T_A_chr15:71848922_G_A_chr15:71850036_G_A_chr15:71850061_C_T_chr15:71850093_C_T_chr15:71850100_T_C_chr15:71851274_C_T_chr15:71851275_G_A_chr15:71851332_G_A_chr15:71852134_A_G_chr15:71852140_C_T_chr15:71852258_C_T_chr15:71852264_T_C_chr15:71854474_T_C_chr15:71854503_T_A_chr15:71854505_C_T_chr15:71854523_C_T_chr15:71862598_T_C_chr15:71862614_G_A_chr15:71878071_T_C_chr15:71878164_G_A_chr15:71878213_T_C_chr15:71878214_G_C_chr15:71878227_T_C_chr15:71879804_CCTT_C_chr15:71880349_A_G_chr15:71880430_C_T_chr15:71880450_C_T_chr15:71880456_C_T_chr15:71883614_G_A_chr15:71883683_T_G_chr15:71883692_C_T_chr15:71888028_T_G_chr15:71888068_T_A_chr15:71888125_A_T_chr15:71891265_A_G_chr15:71891269_A_G_chr15:71891273_G_C_chr15:71892849_G_A_chr15:71892908_C_A_chr15:71892971_G_A_chr15:71893023_T_C_chr15:71893051_G_A_chr15:71893066_C_A_chr15:71893097_A_G_chr15:71893134_G_A_chr15:71893137_C_T_chr15:71893139_C_T_chr15:71893186_C_T_chr15:71893680_T_A_chr15:71893779_C_T_chr15:71897707_C_T_chr15:71897924_G_A_chr15:71897965_A_G_chr15:71897980_T_C_chr15:71898289_T_A_chr15:71898395_G_A_chr15:71898481_T_C_chr15:71898592_C_T_chr15:71898628_A_C_chr15:71898695_C_T_chr15:71898698_G_A_chr15:71898712_T_G_chr15:71898721_T_A_chr15:71898912_A_C_chr15:71898920_C_T_chr15:71899013_G_T_chr15:71899686_C_T_chr15:71899771_T_G_chr15:71899791_T_C_chr15:71899865_G_A_chr15:71901258_C_T_chr15:71901279_C_T_chr15:71901280_G_A_chr15:71901292_G_C_chr15:71902941_C_T_chr15:71902960_T_A_chr15:71903014_G_T_chr15:71903969_C_T_chr15:71904969_G_C_chr15:71904988_T_G_chr15:71905005_G_A_chr15:71916390_T_C_chr15:71916439_A_T_chr15:71916490_G_C_chr15:71933710_C_CTA_chr15:71935374_C_T_chr15:71935383_G_A_chr15:71938855_T_G_chr15:71938918_C_T_chr15:71950996_A_C_chr15:71951770_G_C_chr15:71951818_C_T_chr15:71951881_G_A_chr15:71951906_C_G_chr15:71959914_A_C_chr15:71960065_C_T_chr15:71968007_C_T_chr15:71968026_G_T_chr15:71968107_A_C_chr15:71968110_T_C_chr15:71968111_G_A_chr15:71978214_T_C_chr15:71978250_A_G_chr15:71978253_C_G_chr15:71978271_T_C_chr15:71991122_T_C_chr15:71991164_A_C_chr15:71991191_T_A_chr15:71994483_C_T_chr15:71994534_C_T_chr15:71999906_G_T_chr15:71999931_C_T_chr15:72007888_G_A_chr15:72010356_C_T_chr15:72010446_T_A_chr15:72020956_G_A_chr15:72027776_T_A_chr15:72027788_T_C_chr15:72032517_G_A_chr15:72045745_A_G_chr15:72045816_T_C_chr15:72045878_C_T_chr15:72045921_T_C_chr15:72045956_T_C_chr15:72046007_A_G_chr15:72046059_G_A_chr15:72046097_T_C_chr15:72046123_G_A_chr15:72046124_T_C_chr15:72046154_C_T_chr15:72046166_C_A_chr15:72046167_T_C_chr15:72046172_C_T_chr15:72046239_C_G_chr15:72046254_G_A_chr15:72046275_G_A_chr15:72046334_T_C_chr15:72046345_T_C_chr15:72046436_G_A_chr15:72046509_G_A_chr15:72046514_G_GT_chr15:72046559_T_C_chr15:72110566_A_G_chr15:72112369_A_G_chr15:72112373_A_C;chr15:71830182_C_G;chr15:71854475_A_G;chr15:71897941_T_C;chr15:71897954_G_A;chr15:71898548_G_A;chr15:71898763_T_C;chr15:71994482_T_A;chr15:71994582_C_T;chr15:72010450_G_C;chr15:72046188_G_A	0.00874812684783929;0.000222753229921834;0.00034425499169738;0.000222753229921834;0.00076951115791179;0.000263253817180349;0.000506257340731441;0.000708760277024017;0.000567031186715269;0.000303754404438864;0.000222753229921834	0.266118	0.0551453	-0.0160457	0.014429	0.0852308	0.260695	0.0536129	-0.0164142	0.0145936
ADGRF1_ENSG00000153292	0.0885857	0	0	0	0	0	1	1	1	ultra_rare_collpase_chr6:47007284_A_T_chr6:47008956_TG_T_chr6:47008998_C_G_chr6:47009003_A_G_chr6:47009010_C_T_chr6:47009024_C_T_chr6:47009072_C_G_chr6:47009108_T_C_chr6:47009111_C_T_chr6:47009120_G_A_chr6:47009273_G_A_chr6:47009381_C_T_chr6:47009382_G_A_chr6:47009383_G_T_chr6:47009396_A_G_chr6:47009567_C_T_chr6:47009568_G_A_chr6:47009720_A_G_chr6:47009805_A_T_chr6:47009901_T_C_chr6:47009972_C_T_chr6:47009999_A_G_chr6:47010095_T_C_chr6:47010134_A_T_chr6:47010138_C_T_chr6:47010188_G_A_chr6:47012006_C_T_chr6:47012011_A_G_chr6:47012102_T_C_chr6:47014838_C_T_chr6:47016680_C_G_chr6:47016712_A_C_chr6:47016731_A_G_chr6:47020731_C_T_chr6:47020732_G_A_chr6:47020752_G_A_chr6:47020767_A_G_chr6:47020775_A_T_chr6:47021981_A_T_chr6:47021989_T_C_chr6:47024071_G_A_chr6:47025946_T_G;chr6:47014772_T_C;chr6:47014787_G_A	0.00194402818840873;0.000202519340597027;0.000263253817180349	0.0631872	0.108268	0.0603907	0.0325053	0.0805507	0.05892	0.104616	0.0624187	0.0330469
DAGLA_ENSG00000134780	0.0887285	0	0	0	0	0	2	4	2	ultra_rare_collpase_chr11:61680394_C_CGCGCCG_chr11:61680399_C_G_chr11:61680411_C_T_chr11:61680412_C_T_chr11:61680439_G_A_chr11:61680451_C_T_chr11:61680716_G_A_chr11:61684727_G_A_chr11:61696150_G_A_chr11:61696821_G_A_chr11:61712623_T_C_chr11:61717188_C_T_chr11:61717224_A_G_chr11:61717276_A_G_chr11:61718730_G_C_chr11:61718971_G_A_chr11:61718974_G_A_chr11:61718992_G_A_chr11:61720728_G_A_chr11:61720749_G_A_chr11:61720761_C_T_chr11:61720762_G_A_chr11:61720764_G_A_chr11:61720849_A_T_chr11:61722891_G_A_chr11:61722900_G_A_chr11:61722943_C_T_chr11:61722965_G_A_chr11:61726063_G_A_chr11:61728259_G_A_chr11:61728287_G_A_chr11:61730542_A_G_chr11:61731353_A_G_chr11:61731386_A_G_chr11:61734872_C_T_chr11:61734875_G_A_chr11:61734895_A_G_chr11:61734938_G_A_chr11:61735565_A_T_chr11:61735571_C_T_chr11:61735758_C_T_chr11:61735773_G_A_chr11:61735781_G_A_chr11:61735796_G_A_chr11:61736298_A_G_chr11:61736343_G_A_chr11:61737185_C_T_chr11:61737186_G_A_chr11:61737267_G_A_chr11:61739547_C_T_chr11:61739549_C_T_chr11:61740521_A_G_chr11:61740522_A_G_chr11:61740556_G_T_chr11:61741231_G_A_chr11:61741265_A_G_chr11:61741280_C_T_chr11:61741343_G_T_chr11:61743545_T_G_chr11:61743555_G_A_chr11:61743579_G_A_chr11:61743588_C_T_chr11:61743621_C_T_chr11:61743660_C_T_chr11:61743678_G_A_chr11:61743680_C_T_chr11:61743746_C_T_chr11:61743803_C_T_chr11:61743885_C_T_chr11:61743965_C_T_chr11:61743966_G_A_chr11:61744047_C_T_chr11:61744061_C_T_chr11:61744062_G_A_chr11:61744160_T_G_chr11:61744169_G_T_chr11:61744292_G_A_chr11:61744301_G_A_chr11:61744371_C_T_chr11:61744418_C_T_chr11:61744485_G_A;chr11:61680438_G_A;chr11:61680473_G_A;chr11:61684299_G_A;chr11:61688792_G_T;chr11:61696173_T_G;chr11:61718745_C_A;chr11:61743804_G_A	0.00317929609979345;0.000405827685564709;0.000202765724481934;0.000749260864282532;0.00034425499169738;0.000202511138112596;0.000303828235770711;0.000263275142776135	0.0566424	0.199454	-0.0423958	0.0222426	0.0874185	0.0558273	0.197182	-0.0426774	0.0223164
MPND_ENSG00000008382	0.088792	0	0	0	0	0	0	2	1	ultra_rare_collpase_chr19:4338652_C_G_chr19:4338663_G_A_chr19:4343738_C_T_chr19:4343785_G_A_chr19:4343792_A_C_chr19:4343943_C_T_chr19:4343952_G_T_chr19:4343956_C_T_chr19:4343971_G_C_chr19:4343994_G_C_chr19:4345796_G_A_chr19:4345820_C_T_chr19:4345832_G_A_chr19:4345842_G_A_chr19:4345878_G_A_chr19:4345918_C_A_chr19:4345920_A_C_chr19:4345938_TCCGGCTGCA_T_chr19:4345940_C_T_chr19:4352987_C_T_chr19:4354065_C_T_chr19:4354090_C_T_chr19:4354095_C_T_chr19:4354365_TCAA_T_chr19:4354368_A_G_chr19:4354406_G_A_chr19:4354947_A_G_chr19:4354970_C_T_chr19:4354971_G_A_chr19:4355008_C_T_chr19:4355009_G_A_chr19:4355025_G_A_chr19:4355103_C_T_chr19:4355105_G_A_chr19:4355126_C_T_chr19:4355127_G_A_chr19:4355132_CG_C_chr19:4355135_C_T_chr19:4355157_C_T_chr19:4355174_G_A_chr19:4357257_A_G_chr19:4357275_G_A_chr19:4357304_AGC_A_chr19:4357320_C_T_chr19:4357358_G_T_chr19:4357361_T_C_chr19:4357366_G_A_chr19:4357371_G_A_chr19:4357380_G_A_chr19:4357409_G_A_chr19:4357532_A_G_chr19:4358099_A_G_chr19:4358129_A_G_chr19:4358167_G_A_chr19:4359193_C_T_chr19:4359211_C_T_chr19:4359244_G_A_chr19:4360002_A_C_chr19:4361607_G_A_chr19:4361706_G_A_chr19:4361716_C_T_chr19:4361743_C_T_chr19:4361749_C_T_chr19:4361755_C_G_chr19:4362329_G_A_chr19:4362707_C_T_chr19:4362711_T_C_chr19:4362716_C_T_chr19:4363373_C_T_chr19:4363374_G_A_chr19:4363470_C_T_chr19:4363734_G_A_chr19:4363735_G_A_chr19:4363773_C_T_chr19:4364185_C_T;chr19:4362338_G_A;chr19:4362350_G_A	0.00378680490867118;0.000243013365735115;0.000384786747134351	0.0674453	0.100801	-0.0446007	0.0243894	0.0871217	0.0662411	0.0991765	-0.0449964	0.0244973
DDIT3_ENSG00000175197	0.088801	0	0	0	0	0	0	3	2	ultra_rare_collpase_chr12:57511707_C_T_chr12:57511717_A_G_chr12:57511756_C_A_chr12:57511759_A_G_chr12:57511776_C_T_chr12:57511777_G_A_chr12:57511788_C_T_chr12:57512015_A_G_chr12:57512035_A_G_chr12:57512273_C_A_chr12:57512790_G_A_chr12:57512810_G_A_chr12:57512826_C_T_chr12:57512849_C_T_chr12:57512889_G_T_chr12:57512904_C_T_chr12:57512911_G_A_chr12:57512942_A_G_chr12:57514794_T_C_chr12:57514829_C_T_chr12:57514838_C_T_chr12:57514850_C_T_chr12:57514966_C_CT_chr12:57515056_CAGGT_C_chr12:57515230_C_T_chr12:57515335_C_T_chr12:57515339_A_G_chr12:57515974_C_T_chr12:57515975_G_A_chr12:57516330_CA_C_chr12:57516447_C_T_chr12:57516490_C_T_chr12:57516508_T_TGGATC_chr12:57516528_G_A_chr12:57516822_A_G_chr12:57516823_G_C_chr12:57516850_G_A_chr12:57516852_C_T_chr12:57516853_G_A_chr12:57516871_T_C_chr12:57516879_C_T_chr12:57516880_G_A_chr12:57516972_C_G_chr12:57517056_C_G_chr12:57517707_T_G_chr12:57517743_C_T_chr12:57517747_T_C_chr12:57517756_G_C_chr12:57518272_A_G_chr12:57519700_T_C_chr12:57520465_C_T_chr12:57520479_A_G_chr12:57520605_C_T_chr12:57520729_G_A_chr12:57520762_C_T_chr12:57520784_G_T_chr12:57520785_G_C_chr12:57520834_G_A_chr12:57520837_T_TCTGCAC_chr12:57520867_G_A_chr12:57522074_G_A_chr12:57522288_GTGACAGGCAGAGGTCATGTGACT_G_chr12:57522301_G_A_chr12:57522330_T_C_chr12:57522359_C_G_chr12:57522364_C_T_chr12:57522391_G_A_chr12:57522449_G_A_chr12:57522455_C_A_chr12:57522538_G_A_chr12:57522542_C_A_chr12:57522543_A_T_chr12:57522567_G_A_chr12:57522625_G_A_chr12:57522642_C_T_chr12:57522685_GGGCCCGGCCCC_G_chr12:57522690_C_T_chr12:57522700_C_T_chr12:57522715_C_T_chr12:57522755_AGCGACGGCGGCGGCG_A_chr12:57522767_GGCGGCA_G_chr12:57522768_G_GCGGCGGCGGCGC_chr12:57522815_C_T_chr12:57522822_G_GC_chr12:57522835_A_G_chr12:57522836_T_C_chr12:57522847_C_T_chr12:57522895_A_G_chr12:57522908_G_A_chr12:57523117_C_A_chr12:57523129_C_T_chr12:57523204_C_T_chr12:57523229_T_G_chr12:57523237_A_C_chr12:57523246_G_A_chr12:57523251_C_T_chr12:57523272_G_A_chr12:57523580_G_T_chr12:57524047_G_A_chr12:57524316_A_T_chr12:57524326_G_A_chr12:57524385_T_A_chr12:57524392_G_A_chr12:57524757_C_T_chr12:57524769_C_T_chr12:57524812_A_G_chr12:57524984_C_T_chr12:57525036_G_A_chr12:57525357_C_A;chr12:57514970_C_T;chr12:57520738_G_A;chr12:57520755_A_T;chr12:57525371_T_C	0.00475881900287554;0.000303754404438864;0.000406917599186165;0.000560491571867475;0.000243062588616569	0.0943267	0.0621564	-0.0336096	0.0200894	0.0869087	0.0929122	0.0608965	-0.0339006	0.0201762
MAP2K1_ENSG00000169032	0.0889547	0	0	0	0	0	0	1	1	ultra_rare_collpase_chr15:66386830_C_T_chr15:66387260_TGCGCAGCGGGCGCGGGGCA_T_chr15:66387288_G_C_chr15:66387403_C_G_chr15:66387418_G_C_chr15:66435161_G_A_chr15:66435223_G_A_chr15:66435226_A_G_chr15:66485022_G_T_chr15:66485025_G_A_chr15:66489734_G_A_chr15:66490568_A_G_chr15:66490925_A_G_chr15:66491073_T_C_chr15:66491205_G_C_chr15:66491434_G_A_chr15:66494521_A_G;chr15:66387353_C_T	0.000587258515248471;0.000344366568083296	0.189146	0.0606502	0.0582804	0.0443835	0.072525	0.173566	0.0488099	0.0625923	0.0459955
GTF2I_ENSG00000263001	0.0891265	0	0	0	0	0	0	0	1	ultra_rare_collpase_chr7:74656680_C_T_chr7:74657431_T_C_chr7:74657444_A_AC_chr7:74657472_G_T_chr7:74657485_G_A_chr7:74657624_G_A_chr7:74657751_C_T_chr7:74657869_C_G_chr7:74658719_T_G_chr7:74698963_G_C_chr7:74699024_G_A_chr7:74699078_A_G_chr7:74700301_G_A_chr7:74700309_T_C_chr7:74700310_C_T_chr7:74700334_C_G_chr7:74705162_A_G_chr7:74711058_A_T_chr7:74715139_G_A_chr7:74716939_T_C_chr7:74732509_C_T_chr7:74733937_A_G_chr7:74733938_T_C	0.000870763	NA	NA	NA	NA	0.0878531	NA	NA	NA	NA
USP19_ENSG00000172046	0.0892271	0	0	0	0	0	1	3	2	ultra_rare_collpase_chr3:49103374_T_C_chr3:49103682_G_A_chr3:49103691_T_A_chr3:49103901_C_T_chr3:49103941_C_G_chr3:49104416_C_A_chr3:49104446_A_G_chr3:49104455_C_A_chr3:49104638_C_G_chr3:49104642_G_A_chr3:49104676_CCTT_C_chr3:49108497_G_C_chr3:49108681_G_A_chr3:49108969_G_A_chr3:49108984_G_A_chr3:49108997_G_A_chr3:49109002_G_A_chr3:49109010_G_C_chr3:49109047_G_A_chr3:49109117_ACCCAGGGG_A_chr3:49109125_G_T_chr3:49109191_G_A_chr3:49109198_G_C_chr3:49110278_C_T_chr3:49110279_G_A_chr3:49110321_C_T_chr3:49110327_C_T_chr3:49110329_G_A_chr3:49110456_G_A_chr3:49110464_C_A_chr3:49110781_G_A_chr3:49110846_T_C_chr3:49110983_G_A_chr3:49111104_G_A_chr3:49111109_T_C_chr3:49111122_C_T_chr3:49111293_A_G_chr3:49111604_C_T_chr3:49111626_G_A_chr3:49111728_A_G_chr3:49111748_G_A_chr3:49111942_G_A_chr3:49111954_G_A_chr3:49111969_C_G_chr3:49112026_G_C_chr3:49112341_G_A_chr3:49112353_C_T_chr3:49112514_C_T_chr3:49112515_G_A_chr3:49112580_T_C_chr3:49112608_G_A_chr3:49112625_A_G_chr3:49114002_C_T_chr3:49114021_C_T_chr3:49114039_G_A_chr3:49114054_C_T_chr3:49114087_C_T_chr3:49114179_T_A_chr3:49114967_G_T_chr3:49114970_G_A_chr3:49115107_G_A_chr3:49115582_C_T_chr3:49115594_T_C_chr3:49115725_G_A_chr3:49115809_C_T_chr3:49115840_G_A_chr3:49115844_C_A_chr3:49115914_G_A_chr3:49116026_G_A_chr3:49116058_G_A_chr3:49116070_C_A_chr3:49116105_G_C_chr3:49116110_C_T;chr3:49103400_C_T;chr3:49103922_C_T;chr3:49109165_C_T;chr3:49115752_G_T;chr3:49115902_G_A	0.00342229962334454;0.000384771162413933;0.000303754404438864;0.000486105484890221;0.000202519340597027;0.000405022276225192	0.178459	0.0586125	0.0281487	0.0209204	0.0871261	0.176527	0.0572868	0.0284007	0.0210138
MRPS23_ENSG00000181610	0.0892836	0	0	0	0	0	0	0	2	ultra_rare_collpase_chr17:57840945_C_T_chr17:57840946_G_A_chr17:57840966_G_A_chr17:57841009_C_A_chr17:57841235_C_T_chr17:57841258_T_C_chr17:57849250_G_A_chr17:57849271_C_T_chr17:57849298_A_G_chr17:57849324_G_A_chr17:57849970_G_A;chr17:57849289_C_T	0.000526507634360698;0.000688565758029892	0.0614694	0.144571	0.074271	0.0397149	0.0869289	0.0598346	0.141222	0.0752196	0.0399677
PAXX_ENSG00000148362	0.0893415	0	0	0	0	0	0	2	4	ultra_rare_collpase_chr9:136992669_C_T_chr9:136993051_AGGGCAGCCTGTGAGCAGCAAGCTGT_A_chr9:136993090_C_T_chr9:136993127_C_G_chr9:136993174_GC_G_chr9:136993234_C_T_chr9:136993367_C_T_chr9:136993624_C_T_chr9:136993642_C_T_chr9:136993645_A_T_chr9:136993794_G_A_chr9:136994814_G_A_chr9:136994949_G_A_chr9:136994955_A_G_chr9:136994963_G_GT_chr9:136995006_G_T_chr9:136995206_G_A_chr9:136995252_C_T_chr9:136995446_G_A_chr9:136995448_G_A_chr9:136995503_C_T_chr9:136995526_A_C_chr9:136995663_G_T_chr9:136995685_C_T_chr9:136995711_C_T;chr9:136994689_G_A;chr9:136994944_G_T;chr9:136995000_C_T;chr9:136995275_G_A;chr9:136995678_G_T	0.00125551820501397;0.000729040097205346;0.00083080040526849;0.00034435261707989;0.000749382265969944;0.000303791315618924	0.0848058	0.058437	0.0408581	0.023707	0.086254	0.083114	0.0561856	0.0413068	0.0238368
TTC6_ENSG00000139865	0.0893546	0	0	0	0	0	1	4	1	ultra_rare_collpase_chr14:37605580_A_G_chr14:37611362_G_T_chr14:37622114_A_G_chr14:37622173_A_C_chr14:37622265_C_A_chr14:37622899_G_A_chr14:37622901_G_C_chr14:37622923_G_A_chr14:37644016_T_C_chr14:37696818_T_TA_chr14:37696822_A_T_chr14:37697634_G_A_chr14:37697654_A_G_chr14:37697764_CAAAT_C_chr14:37697779_GACA_G_chr14:37697801_A_G_chr14:37697826_A_G_chr14:37697835_A_C_chr14:37697903_ACAGAGT_A_chr14:37697904_C_G_chr14:37701424_G_A_chr14:37714665_G_C_chr14:37714788_G_GTC_chr14:37714789_G_T_chr14:37735921_A_T_chr14:37738776_C_T_chr14:37738884_G_T_chr14:37738973_CAT_C_chr14:37739026_C_G_chr14:37739116_T_C_chr14:37748947_C_T_chr14:37749003_C_T_chr14:37749012_C_T_chr14:37749070_G_A_chr14:37749072_A_G_chr14:37749756_C_T_chr14:37749816_A_G_chr14:37749830_TA_T_chr14:37751155_A_G_chr14:37751161_A_G_chr14:37751188_TAACA_T_chr14:37751221_C_T_chr14:37753127_A_G_chr14:37753144_G_A_chr14:37753223_A_C_chr14:37787466_A_G_chr14:37787484_G_A_chr14:37787577_C_T_chr14:37787587_T_C_chr14:37787614_C_T_chr14:37790759_A_G_chr14:37790761_C_T_chr14:37790800_G_T_chr14:37792377_T_C_chr14:37795253_T_C_chr14:37796802_G_A_chr14:37796853_C_A_chr14:37804768_T_C_chr14:37804804_A_T_chr14:37806425_G_A_chr14:37807332_C_T_chr14:37807359_AG_A_chr14:37807417_T_C_chr14:37807426_A_G_chr14:37807432_A_G_chr14:37812323_G_A_chr14:37812395_A_T_chr14:37817645_A_G_chr14:37819501_A_G_chr14:37823830_G_A_chr14:37823833_G_A_chr14:37826202_G_A_chr14:37826319_C_A_chr14:37827211_G_A_chr14:37827350_A_G_chr14:37827356_A_G_chr14:37837345_G_A_chr14:37865499_G_A_chr14:38023418_T_G;chr14:37622882_T_A;chr14:37749274_CTGAAG_C;chr14:37753142_G_A;chr14:37790838_G_A;chr14:37827284_AT_A	0.00390830667044672;0.000202708181302197;0.000263253817180349;0.000384755578955895;0.000384771162413933;0.000384755578955895	0.145946	0.0599196	0.0313762	0.0215792	0.0874925	0.144314	0.0587252	0.0316318	0.0216669
GAK_ENSG00000178950	0.0893865	0	0	0	0	0	1	3	6	ultra_rare_collpase_chr4:849687_G_A_chr4:849689_G_A_chr4:849690_A_G_chr4:849707_T_C_chr4:849758_T_C_chr4:849761_G_A_chr4:849917_G_A_chr4:849921_G_A_chr4:849947_G_A_chr4:849960_C_T_chr4:849966_T_C_chr4:849972_C_T_chr4:849977_G_A_chr4:849984_G_A_chr4:849993_C_T_chr4:850032_G_A_chr4:850040_C_T_chr4:851789_C_T_chr4:851860_G_A_chr4:851932_G_A_chr4:866447_G_A_chr4:866469_G_T_chr4:867175_C_T_chr4:867184_C_T_chr4:867340_C_T_chr4:868553_G_A_chr4:868592_G_A_chr4:868652_G_A_chr4:868668_G_A_chr4:868679_G_A_chr4:870822_C_T_chr4:870855_G_C_chr4:870867_G_A_chr4:870882_T_G_chr4:870890_G_A_chr4:876549_T_C_chr4:877103_C_T_chr4:877121_C_T_chr4:877167_C_G_chr4:877615_C_T_chr4:877616_G_A_chr4:877625_C_T_chr4:877664_C_T_chr4:877718_C_T_chr4:877726_A_G_chr4:881941_G_A_chr4:881967_G_C_chr4:881973_G_A_chr4:881988_C_T_chr4:882708_C_T_chr4:882734_C_T_chr4:882791_C_T_chr4:882821_T_G_chr4:883317_G_A_chr4:883365_C_T_chr4:883403_C_T_chr4:883407_C_T_chr4:883439_A_G_chr4:884040_C_T_chr4:888851_C_T_chr4:888917_G_A_chr4:890579_C_T_chr4:893375_A_C_chr4:893409_G_A_chr4:893412_C_T_chr4:893417_G_A_chr4:893430_G_C_chr4:893874_G_A_chr4:893891_A_G_chr4:893907_C_T_chr4:893975_C_T_chr4:893976_G_A_chr4:896477_C_T_chr4:896528_T_C_chr4:904641_A_T_chr4:904662_G_A_chr4:904690_C_A_chr4:904693_G_A_chr4:904698_G_A_chr4:904722_G_A_chr4:904731_G_A_chr4:911714_G_A_chr4:912781_T_C;chr4:849710_G_A;chr4:851898_C_G;chr4:866417_G_A;chr4:870744_G_A;chr4:877661_C_G;chr4:883337_C_T;chr4:888943_G_A;chr4:904671_C_T;chr4:911736_T_C	0.00384755578955895;0.000425359530078995;0.000870762626058078;0.000810011745170305;0.000324030944955243;0.000243141386716376;0.00042525616621441;0.000951763800575108;0.000344268934791414;0.000202535747559444	0.0608209	0.0822698	0.0310118	0.0165414	0.0781173	0.0540995	0.0719833	0.0327301	0.0169935
CORT_ENSG00000241563	0.089403	0	1	0	0	0	0	1	0	ultra_rare_collpase_chr1:10451376_G_A;chr1:10451504_G_A	4.05005872585152e-05;0.000263253817180349	0.0973763	0.0703115	0.142382	0.085891	0.0883968	0.0965191	0.0695517	0.143115	0.0861116
SLFN14_ENSG00000236320	0.0894901	0	0	0	0	0	0	0	1	ultra_rare_collpase_chr17:35548274_G_A_chr17:35548421_T_TG_chr17:35548531_G_T_chr17:35548561_A_G_chr17:35548730_TGA_T_chr17:35548762_G_A_chr17:35548933_G_A_chr17:35548956_C_A_chr17:35548987_G_T_chr17:35552875_G_A_chr17:35553003_A_G_chr17:35553135_C_T_chr17:35553178_G_A_chr17:35553237_G_A_chr17:35553444_A_C_chr17:35554645_G_A_chr17:35554705_C_A_chr17:35557003_C_G_chr17:35557038_T_C_chr17:35557051_G_A_chr17:35557116_G_C_chr17:35557185_G_A_chr17:35557318_C_T_chr17:35557452_A_T_chr17:35557525_C_T_chr17:35557724_GCT_G_chr17:35557774_C_T_chr17:35557890_C_G_chr17:35557924_G_A_chr17:35557999_C_T	0.00184278	NA	NA	NA	NA	0.0882698	NA	NA	NA	NA
EPB41L3_ENSG00000082397	0.0897051	0	0	0	0	0	1	4	4	ultra_rare_collpase_chr18:5394676_C_T_chr18:5395095_G_A_chr18:5395107_C_A_chr18:5395611_T_C_chr18:5395685_T_G_chr18:5396235_G_A_chr18:5396259_G_A_chr18:5396272_G_T_chr18:5396286_G_A_chr18:5396316_G_A_chr18:5397294_C_A_chr18:5397299_C_T_chr18:5397315_G_A_chr18:5397335_G_A_chr18:5398076_C_T_chr18:5398586_G_T_chr18:5398610_T_C_chr18:5398688_G_A_chr18:5398742_T_C_chr18:5398919_G_C_chr18:5399175_A_G_chr18:5399181_T_C_chr18:5399363_A_G_chr18:5400543_G_T_chr18:5401016_T_C_chr18:5406775_ACCTCTT_A_chr18:5406919_C_T_chr18:5406964_A_G_chr18:5407484_T_C_chr18:5407486_C_T_chr18:5407487_G_A_chr18:5407498_C_T_chr18:5407504_T_A_chr18:5407739_G_A_chr18:5410580_T_C_chr18:5410589_C_T_chr18:5410595_C_T_chr18:5410606_C_T_chr18:5410607_G_A_chr18:5410631_A_G_chr18:5413927_G_C_chr18:5414002_T_G_chr18:5415766_G_A_chr18:5415859_C_T_chr18:5415889_A_G_chr18:5415919_G_C_chr18:5415928_C_T_chr18:5415939_GAGA_G_chr18:5416002_C_T_chr18:5416008_G_A_chr18:5416078_C_A_chr18:5416080_T_C_chr18:5416092_G_C_chr18:5416299_C_T_chr18:5416300_G_A_chr18:5416335_G_A_chr18:5416356_G_A_chr18:5419733_G_A_chr18:5419818_T_G_chr18:5419848_T_C_chr18:5419896_C_T_chr18:5419910_T_C_chr18:5423393_G_A_chr18:5423455_G_A_chr18:5423476_G_A_chr18:5424301_C_T_chr18:5424302_G_A_chr18:5428324_G_A_chr18:5433475_A_T_chr18:5433548_G_A_chr18:5433922_C_T_chr18:5433951_T_C_chr18:5433967_G_A_chr18:5434032_G_C_chr18:5434081_C_T_chr18:5445159_C_T_chr18:5445165_G_A_chr18:5478329_C_T_chr18:5478360_A_G_chr18:5478399_T_G_chr18:5489014_G_A_chr18:5489080_T_C_chr18:5489123_C_T_chr18:5489146_G_A_chr18:5540480_G_A_chr18:5544002_G_T_chr18:5544098_C_T_chr18:5544179_TCAGGA_T_chr18:5546136_T_G_chr18:5629919_G_A_chr18:5629969_G_A_chr18:5630374_C_T_chr18:5630443_T_G_chr18:5630633_T_C_chr18:5630656_G_A_chr18:5630657_C_A_chr18:5630660_C_A_chr18:5630671_C_A;chr18:5394820_AGAAACAAAAAG_A;chr18:5395099_T_C;chr18:5397318_G_A;chr18:5423410_T_C;chr18:5540442_C_T;chr18:5542827_A_G;chr18:5544155_G_A;chr18:5630365_A_G	0.00473856870924628;0.00034425499169738;0.000202511138112596;0.000486007047102183;0.000344310770851055;0.000283504110809607;0.000506298351492568;0.000283515593357635;0.000567169016366877	0.149021	0.0580802	-0.0267993	0.0185719	0.0876703	0.147282	0.0568078	-0.02703	0.0186517
CEP55_ENSG00000138180	0.0897193	0	0	0	0	0	0	2	2	ultra_rare_collpase_chr10:93500056_C_T_chr10:93500073_G_T_chr10:93500136_A_G_chr10:93500232_G_A_chr10:93503300_A_G_chr10:93515413_G_A_chr10:93515448_G_A_chr10:93515517_A_G_chr10:93517010_G_A_chr10:93517103_T_C_chr10:93517162_A_G_chr10:93519724_C_T_chr10:93519725_G_A_chr10:93519769_C_T_chr10:93519770_G_A_chr10:93528064_A_G_chr10:93528116_G_A;chr10:93500121_G_A;chr10:93503185_C_T;chr10:93528035_C_G	0.00103276497509214;0.000465756753472925;0.00034425499169738;0.000222753229921834	0.0545802	0.135648	0.0626781	0.0326074	0.0865943	0.0534157	0.132509	0.0632887	0.0327658
DNAJC13_ENSG00000138246	0.0899275	0	0	0	0	0	0	4	4	ultra_rare_collpase_chr3:132417538_G_A_chr3:132417542_C_T_chr3:132417558_A_AGAGGCAGAGGGAG_chr3:132419165_G_A_chr3:132434594_C_T_chr3:132446507_C_T_chr3:132447342_A_G_chr3:132447355_T_C_chr3:132447465_G_A_chr3:132450732_A_T_chr3:132450821_A_G_chr3:132453308_C_T_chr3:132453406_G_A_chr3:132453585_T_A_chr3:132453617_C_G_chr3:132453642_T_C_chr3:132453647_C_T_chr3:132453654_C_T_chr3:132454073_C_T_chr3:132454084_G_A_chr3:132454099_C_G_chr3:132454135_C_T_chr3:132456393_C_T_chr3:132456534_A_G_chr3:132456751_C_T_chr3:132457279_C_T_chr3:132457280_G_A_chr3:132457295_T_C_chr3:132457349_T_C_chr3:132460308_C_T_chr3:132463718_C_T_chr3:132463759_C_G_chr3:132465934_A_C_chr3:132466045_C_T_chr3:132466300_C_T_chr3:132466338_G_A_chr3:132467269_G_T_chr3:132467277_G_A_chr3:132472623_G_A_chr3:132473185_A_G_chr3:132474932_G_C_chr3:132474976_A_G_chr3:132475005_G_C_chr3:132477807_G_A_chr3:132477840_A_G_chr3:132477841_G_A_chr3:132477995_A_G_chr3:132478010_G_A_chr3:132478024_C_G_chr3:132478058_C_T_chr3:132478081_T_C_chr3:132478087_G_A_chr3:132478117_T_C_chr3:132480380_G_C_chr3:132480451_G_A_chr3:132483414_A_G_chr3:132483522_C_T_chr3:132483531_C_G_chr3:132484393_G_A_chr3:132484411_A_C_chr3:132484599_A_G_chr3:132484622_A_G_chr3:132484629_A_G_chr3:132488374_A_G_chr3:132488382_C_T_chr3:132488434_A_G_chr3:132488978_T_G_chr3:132490942_C_A_chr3:132491015_T_A_chr3:132492415_C_T_chr3:132492449_C_T_chr3:132492497_A_G_chr3:132492532_G_A_chr3:132492587_G_A_chr3:132494171_G_T_chr3:132495098_A_C_chr3:132496532_T_C_chr3:132496637_G_A_chr3:132496652_G_A_chr3:132499167_C_T_chr3:132499173_A_G_chr3:132499179_A_G_chr3:132499228_C_T_chr3:132499246_C_T_chr3:132499252_A_G_chr3:132499276_A_G_chr3:132499799_G_A_chr3:132499806_C_A_chr3:132500831_C_T_chr3:132500861_C_T_chr3:132502304_G_T_chr3:132502316_G_A_chr3:132502355_C_G_chr3:132502374_C_G_chr3:132502449_G_C_chr3:132503350_C_T_chr3:132503380_A_C_chr3:132505330_A_G_chr3:132505378_A_C_chr3:132505380_T_C_chr3:132505400_A_T_chr3:132507300_G_A_chr3:132511226_G_A_chr3:132511239_A_G_chr3:132516424_C_T_chr3:132516436_C_G_chr3:132516716_A_G_chr3:132522861_G_A_chr3:132522889_C_T_chr3:132522904_A_G_chr3:132522946_A_G_chr3:132523558_G_A_chr3:132523561_G_A_chr3:132523613_T_A_chr3:132525655_A_G_chr3:132525658_G_A_chr3:132525761_G_A_chr3:132526244_G_A_chr3:132528231_G_A_chr3:132528265_C_T_chr3:132531017_G_A_chr3:132531064_A_G_chr3:132537143_C_CT_chr3:132537155_C_T_chr3:132537166_C_G_chr3:132537176_T_C_chr3:132538179_C_T_chr3:132538181_G_A_chr3:132538202_G_A;chr3:132466351_A_C;chr3:132484650_C_T;chr3:132488428_G_A;chr3:132499168_G_A;chr3:132516789_G_C;chr3:132522996_G_C;chr3:132525718_G_T	0.00548782957352882;0.000364505285326637;0.00042525616621441;0.000303754404438864;0.000243003523551091;0.000668259689765502;0.000243013365735115;0.000891012919687335	0.0582703	0.178637	0.0330845	0.0174712	0.0882812	0.057239	0.176074	0.0333583	0.0175433
OR52M1_ENSG00000197790	0.0899437	0	0	0	0	0	1	3	2	ultra_rare_collpase_chr11:4545249_C_CA_chr11:4545274_G_A_chr11:4545291_G_T_chr11:4545387_G_T_chr11:4545390_T_C_chr11:4545402_TTGAC_T_chr11:4545425_A_C_chr11:4545471_T_C_chr11:4545506_AT_A_chr11:4545568_G_GGCCATCTGCAACCCACTACGTC_chr11:4545581_C_T_chr11:4545582_C_T_chr11:4545647_C_T_chr11:4545648_G_A_chr11:4545765_G_T_chr11:4545825_T_C_chr11:4545986_C_T_chr11:4545987_G_A_chr11:4546001_G_A_chr11:4546005_C_G_chr11:4546023_T_C_chr11:4546029_C_G_chr11:4546040_C_T_chr11:4546065_C_T_chr11:4546097_C_T;chr11:4545350_G_A;chr11:4545545_G_A;chr11:4545587_C_T;chr11:4545900_G_A;chr11:4545920_T_C	0.00107326556235065;0.000222762251923856;0.000324004698068122;0.000202511138112596;0.000729040097205346;0.000405005872585152	0.0525724	0.142897	0.0534424	0.0275701	0.0846785	0.049501	0.133594	0.0548762	0.0279375
BDKRB2_ENSG00000168398	0.090025	0	0	0	0	0	0	0	1	ultra_rare_collpase_chr14:96204771_G_A_chr14:96204775_G_T_chr14:96204824_G_C_chr14:96204825_C_T_chr14:96240558_T_C_chr14:96240618_G_A_chr14:96240743_A_G_chr14:96240791_C_T_chr14:96240828_G_A_chr14:96240834_G_A_chr14:96240842_C_T_chr14:96240914_C_T_chr14:96240956_G_A_chr14:96241059_C_T_chr14:96241082_C_T_chr14:96241119_C_T_chr14:96241209_C_T_chr14:96241275_T_C_chr14:96241287_T_C_chr14:96241304_T_G_chr14:96241311_AC_A_chr14:96241325_G_A_chr14:96241341_G_A_chr14:96241347_G_A_chr14:96241392_G_A_chr14:96241437_T_C_chr14:96241439_CG_C_chr14:96241460_C_T_chr14:96241486_G_C	0.000911263	NA	NA	NA	NA	0.0886359	NA	NA	NA	NA
SMTNL2_ENSG00000188176	0.090042	0	0	0	0	0	0	1	4	ultra_rare_collpase_chr17:4584608_G_A_chr17:4584613_C_G_chr17:4584691_G_A_chr17:4584708_A_T_chr17:4584713_G_A_chr17:4584739_G_C_chr17:4584814_T_G_chr17:4592991_C_T_chr17:4593016_T_C_chr17:4593045_C_T_chr17:4593866_G_A_chr17:4595171_C_T_chr17:4595212_C_T_chr17:4595227_C_T_chr17:4595228_G_A_chr17:4595246_C_T_chr17:4595261_G_A_chr17:4595267_C_T_chr17:4595273_C_T_chr17:4595281_C_T_chr17:4595282_G_A_chr17:4595311_G_A_chr17:4595315_C_T_chr17:4595324_G_T_chr17:4595332_G_A_chr17:4596876_C_T_chr17:4596895_C_T_chr17:4596909_G_A_chr17:4596918_G_A_chr17:4596942_C_A_chr17:4596945_G_A_chr17:4596954_C_T_chr17:4596955_G_A_chr17:4596964_C_T_chr17:4597181_C_G_chr17:4597226_G_A_chr17:4597301_G_A_chr17:4597322_G_A_chr17:4607358_C_T_chr17:4607380_C_T_chr17:4607381_G_A_chr17:4607423_C_T_chr17:4607435_G_A_chr17:4607449_G_A_chr17:4607466_C_T_chr17:4607476_C_T_chr17:4608256_A_G;chr17:4584710_G_C;chr17:4584797_G_A;chr17:4600884_G_A;chr17:4607389_G_A	0.00236928435462314;0.000830564784053156;0.000526827686821203;0.000587282300526529;0.000344268934791414	0.0555409	0.328429	-0.0427526	0.0223295	0.0883041	0.0544723	0.323942	-0.0431303	0.0224279
MYO15A_ENSG00000091536	0.0900928	0	0	0	0	0	3	9	10	ultra_rare_collpase_chr17:18118581_G_C_chr17:18118818_TGAG_T_chr17:18118904_G_A_chr17:18118927_C_T_chr17:18119050_T_A_chr17:18119054_A_C_chr17:18119069_T_C_chr17:18119141_G_A_chr17:18119170_G_A_chr17:18119306_C_A_chr17:18119326_T_C_chr17:18119330_G_T_chr17:18119354_G_A_chr17:18119431_G_A_chr17:18119509_G_A_chr17:18119518_C_T_chr17:18119524_G_A_chr17:18119530_G_A_chr17:18119566_G_A_chr17:18119573_A_C_chr17:18119720_A_G_chr17:18119796_C_G_chr17:18119971_G_A_chr17:18119978_A_AC_chr17:18120152_G_A_chr17:18120218_T_G_chr17:18120385_C_T_chr17:18120407_C_T_chr17:18120413_G_A_chr17:18120419_G_A_chr17:18120430_C_T_chr17:18120440_C_T_chr17:18120457_C_CG_chr17:18120731_C_A_chr17:18120874_T_C_chr17:18121219_C_T_chr17:18121256_C_G_chr17:18121397_C_G_chr17:18121477_C_T_chr17:18121499_G_A_chr17:18121655_G_A_chr17:18122041_T_G_chr17:18122133_TG_T_chr17:18122135_G_A_chr17:18122323_C_CA_chr17:18123358_G_A_chr17:18124496_G_A_chr17:18125217_C_T_chr17:18126378_A_T_chr17:18126434_C_T_chr17:18126456_C_T_chr17:18126834_G_A_chr17:18126849_C_G_chr17:18127085_G_A_chr17:18127121_C_T_chr17:18127148_C_T_chr17:18127149_G_A_chr17:18131287_G_A_chr17:18131296_G_A_chr17:18131478_T_G_chr17:18132462_G_A_chr17:18132477_ATCT_A_chr17:18132477_A_G_chr17:18132556_A_G_chr17:18133226_G_C_chr17:18133229_G_A_chr17:18133273_C_T_chr17:18133274_G_A_chr17:18133301_G_A_chr17:18133328_T_C_chr17:18133366_G_A_chr17:18135736_TG_T_chr17:18135762_G_A_chr17:18136442_C_T_chr17:18136450_A_G_chr17:18136462_G_A_chr17:18136463_C_T_chr17:18136476_G_A_chr17:18136652_T_C_chr17:18136660_G_A_chr17:18136684_G_A_chr17:18137652_C_G_chr17:18137656_A_G_chr17:18138128_G_A_chr17:18138214_C_T_chr17:18138863_C_T_chr17:18139604_G_A_chr17:18139610_G_A_chr17:18140529_C_T_chr17:18140565_C_T_chr17:18140605_C_T_chr17:18140619_G_A_chr17:18140649_G_A_chr17:18140659_T_C_chr17:18140807_G_A_chr17:18140832_GGTGA_G_chr17:18141044_T_C_chr17:18141062_G_A_chr17:18141664_T_C_chr17:18141724_G_A_chr17:18141753_C_T_chr17:18142169_C_T_chr17:18142191_G_A_chr17:18142196_C_T_chr17:18142197_G_A_chr17:18142206_G_A_chr17:18142233_G_A_chr17:18142239_G_A_chr17:18142760_C_T_chr17:18142761_G_A_chr17:18142773_TGAG_T_chr17:18142826_C_T_chr17:18142827_G_A_chr17:18142839_A_G_chr17:18143727_C_T_chr17:18143728_G_A_chr17:18143797_G_A_chr17:18143956_A_G_chr17:18144512_A_T_chr17:18144557_G_A_chr17:18145900_T_C_chr17:18145906_G_A_chr17:18145911_C_T_chr17:18145935_A_G_chr17:18145968_C_T_chr17:18145969_G_A_chr17:18145996_A_G_chr17:18146052_G_A_chr17:18146083_C_T_chr17:18148079_G_A_chr17:18148138_C_A_chr17:18148153_G_A_chr17:18148169_A_G_chr17:18148215_G_A_chr17:18148532_C_T_chr17:18148570_T_A_chr17:18148780_C_T_chr17:18148859_C_T_chr17:18148907_T_C_chr17:18149488_TCAGA_T_chr17:18149536_T_C_chr17:18149572_G_A_chr17:18149580_G_A_chr17:18150469_G_A_chr17:18150737_C_G_chr17:18150836_G_A_chr17:18150912_A_G_chr17:18151170_G_A_chr17:18151259_T_TA_chr17:18151291_G_C_chr17:18151419_G_A_chr17:18151434_A_G_chr17:18151454_C_T_chr17:18151856_G_A_chr17:18151857_G_A_chr17:18151952_G_A_chr17:18152127_G_A_chr17:18153858_T_C_chr17:18153862_A_C_chr17:18154183_T_G_chr17:18154701_G_A_chr17:18154714_G_A_chr17:18155124_G_A_chr17:18155161_G_A_chr17:18155182_G_A_chr17:18155230_G_A_chr17:18155312_A_C_chr17:18155320_G_A_chr17:18155355_C_A_chr17:18155413_C_T_chr17:18155430_C_G_chr17:18156284_G_A_chr17:18156972_G_A_chr17:18156996_G_A_chr17:18157180_G_A_chr17:18157224_G_A_chr17:18157745_G_A_chr17:18158522_G_T_chr17:18158527_C_T_chr17:18158627_G_A_chr17:18158980_A_G_chr17:18159290_T_C_chr17:18159299_G_A_chr17:18159339_T_C_chr17:18159659_G_A_chr17:18159959_C_T_chr17:18159960_G_A_chr17:18160002_A_G_chr17:18160011_C_G_chr17:18161449_T_C_chr17:18162606_A_G_chr17:18162668_C_T_chr17:18162669_G_A_chr17:18163251_G_A_chr17:18163308_T_C_chr17:18163317_G_A_chr17:18163749_T_G_chr17:18163779_T_C_chr17:18163796_G_A_chr17:18163816_T_TGG_chr17:18166385_G_A_chr17:18166388_G_A_chr17:18166396_A_G_chr17:18166454_G_A_chr17:18166457_G_A_chr17:18166499_A_G_chr17:18167629_C_G_chr17:18167647_G_A_chr17:18167661_G_C_chr17:18167677_G_A_chr17:18167693_G_A_chr17:18167724_G_A_chr17:18171643_A_T_chr17:18171649_A_G_chr17:18171688_G_T_chr17:18171691_C_T_chr17:18171720_C_T_chr17:18171721_G_A_chr17:18171757_G_A_chr17:18172183_G_A_chr17:18172190_CCTT_C_chr17:18173790_G_T_chr17:18173791_T_C_chr17:18173797_T_A_chr17:18173799_C_G_chr17:18173821_C_T_chr17:18173833_G_A_chr17:18173839_C_T_chr17:18173850_A_G_chr17:18173902_T_A_chr17:18178785_G_A_chr17:18178849_CA_C;chr17:18119284_C_T;chr17:18120434_C_T;chr17:18120845_C_T;chr17:18123396_G_A;chr17:18126431_G_A;chr17:18127122_G_A;chr17:18135725_G_T;chr17:18136567_G_A;chr17:18136676_A_G;chr17:18138215_G_A;chr17:18139541_A_T;chr17:18141085_G_A;chr17:18142796_C_T;chr17:18143935_C_T;chr17:18148099_C_T;chr17:18150460_G_A;chr17:18156263_A_G;chr17:18159953_G_A;chr17:18167717_C_T;chr17:18171736_C_T;chr17:18173824_G_A	0.00990239358470698;0.000344310770851055;0.000972014094204366;0.000467251747115228;0.000870762626058078;0.000222798347241351;0.000263253817180349;0.000931513506945851;0.000243003523551091;0.000202511138112596;0.000567008221619213;0.000364520048602673;0.000222753229921834;0.000506298351492568;0.000445524503847712;0.000283515593357635;0.000243003523551091;0.000283550046583222;0.000202511138112596;0.00042525616621441;0.000202511138112596;0.000425273390036452	0.106927	0.054443	0.0192257	0.0119254	0.0876536	0.105304	0.0530237	0.0194051	0.0119809
FCRL3_ENSG00000160856	0.0902461	0	0	0	0	0	1	0	3	ultra_rare_collpase_chr1:157680988_G_T_chr1:157689810_G_A_chr1:157689919_T_C_chr1:157690266_A_G_chr1:157690302_T_C_chr1:157690348_A_G_chr1:157690431_G_A_chr1:157690432_G_T_chr1:157690437_G_A_chr1:157690461_A_G_chr1:157690528_C_T_chr1:157690530_G_A_chr1:157695603_CG_C_chr1:157696099_C_T_chr1:157696104_G_T_chr1:157696106_A_C_chr1:157696163_G_A_chr1:157696246_C_A_chr1:157696295_G_A_chr1:157697232_C_T_chr1:157697877_T_C_chr1:157698434_TTACATTGG_T_chr1:157698557_A_G_chr1:157700458_C_T;chr1:157690438_A_C;chr1:157696253_G_A;chr1:157697903_C_G	0.00127576849864323;0.000202511138112596;0.000911595494692488;0.000465756753472925	0.349112	0.056101	0.0289432	0.0309119	0.0807872	0.341884	0.0499364	0.0298231	0.031378
MFSD12_ENSG00000161091	0.0905063	0	0	0	0	0	0	1	3	ultra_rare_collpase_chr19:3546073_C_T_chr19:3546170_T_C_chr19:3546315_GCCAGCAC_G_chr19:3546427_T_G_chr19:3550993_G_A_chr19:3551011_T_C_chr19:3551032_G_T_chr19:3551122_TC_T_chr19:3551141_AG_A_chr19:3551148_G_A_chr19:3551167_G_A_chr19:3551183_C_T_chr19:3557119_G_A_chr19:3557165_G_T_chr19:3557170_G_C_chr19:3557202_C_T_chr19:3557250_C_T_chr19:3557267_T_C_chr19:3557269_G_A_chr19:3557278_G_A_chr19:3557281_G_A_chr19:3557282_G_A_chr19:3557293_G_A_chr19:3557310_T_C_chr19:3557366_G_C;chr19:3557205_C_A;chr19:3557251_G_A;chr19:3557307_C_T	0.00115426673686768;0.000749351911860013;0.000506318859364874;0.000384895875536828	0.446242	0.0558544	0.022146	0.0290746	0.076156	0.436481	0.046638	0.0231122	0.0297015
SLC6A6_ENSG00000131389	0.0905431	0	0	0	0	0	0	0	2	ultra_rare_collpase_chr3:14402591_A_C_chr3:14402601_A_T_chr3:14402609_A_G_chr3:14402613_G_T_chr3:14402633_C_G_chr3:14402636_G_A_chr3:14402638_G_A_chr3:14402652_C_A_chr3:14402672_C_A_chr3:14402682_C_T_chr3:14402813_C_G_chr3:14402814_G_A_chr3:14402824_CG_C_chr3:14404267_G_A_chr3:14404326_G_A_chr3:14404327_G_C_chr3:14404328_T_C_chr3:14404782_A_C_chr3:14416454_G_A_chr3:14439601_A_G_chr3:14439602_G_A_chr3:14441288_A_G_chr3:14441298_A_G_chr3:14441550_A_G_chr3:14443658_G_C_chr3:14443659_T_C_chr3:14443731_G_A_chr3:14443803_G_A_chr3:14443809_G_A_chr3:14445720_C_T_chr3:14447662_C_G_chr3:14447747_G_A_chr3:14453170_A_G_chr3:14453302_T_C_chr3:14457981_G_A_chr3:14458065_G_A_chr3:14467950_C_T_chr3:14477329_C_T_chr3:14477338_C_T_chr3:14479103_A_G_chr3:14479130_G_A_chr3:14484886_C_T_chr3:14484912_G_A_chr3:14484966_C_T_chr3:14485053_A_C_chr3:14485074_A_T_chr3:14485094_T_C_chr3:14485218_G_A_chr3:14485260_G_A_chr3:14485396_C_G_chr3:14485399_T_C_chr3:14485427_G_A;chr3:14484960_G_A	0.00218703171195982;0.000425273390036452	0.136104	0.0697091	0.0455621	0.0305692	0.0886206	0.134227	0.0682809	0.0460021	0.0307165
ZBTB25_ENSG00000089775	0.0905555	0	0	0	0	0	0	1	2	ultra_rare_collpase_chr14:64486981_G_A_chr14:64487057_A_G_chr14:64487092_C_T_chr14:64487152_C_T_chr14:64487200_G_A_chr14:64487213_TAC_T_chr14:64487266_A_G_chr14:64487324_T_G_chr14:64487429_C_T_chr14:64487513_A_G_chr14:64487514_T_G_chr14:64487656_G_A_chr14:64487834_T_C_chr14:64487914_T_C_chr14:64487986_G_A_chr14:64487991_C_T_chr14:64488007_T_C_chr14:64488008_A_G_chr14:64490362_T_C_chr14:64490407_C_G_chr14:64490410_G_A_chr14:64490482_G_A_chr14:64490515_T_C_chr14:64490533_T_C;chr14:64487864_C_T;chr14:64490446_T_C	0.000830262038799563;0.000222753229921834;0.00085051233242882	0.606962	0.0555704	0.0167248	0.0325122	0.0628206	0.579467	0.0387951	0.0194007	0.0350089
AP5B1_ENSG00000254470	0.0905627	0	0	0	0	0	1	1	4	ultra_rare_collpase_chr11:65777878_C_T_chr11:65777879_G_A_chr11:65777909_C_G_chr11:65777924_G_A_chr11:65777960_C_G_chr11:65777986_G_A_chr11:65777990_G_A_chr11:65778023_G_A_chr11:65778050_G_C_chr11:65778140_G_A_chr11:65778187_G_A_chr11:65778207_GT_G_chr11:65778212_C_T_chr11:65778232_G_A_chr11:65778259_G_A_chr11:65778301_C_T_chr11:65778302_G_A_chr11:65778329_G_A_chr11:65778376_G_A_chr11:65778430_T_C_chr11:65778500_G_A_chr11:65778592_G_A_chr11:65778635_C_G_chr11:65778655_C_T_chr11:65778659_C_T_chr11:65778662_G_C_chr11:65778668_G_A_chr11:65778674_C_T_chr11:65778740_G_A_chr11:65778914_C_T_chr11:65778920_G_A_chr11:65778940_G_A_chr11:65778976_T_C_chr11:65778992_C_A_chr11:65779087_G_A_chr11:65779205_C_T_chr11:65779211_C_A_chr11:65779231_A_G_chr11:65779280_G_A_chr11:65779318_A_C_chr11:65779356_C_T_chr11:65779390_TAA_T_chr11:65779426_T_C_chr11:65779517_C_T_chr11:65779519_T_C_chr11:65779564_G_A_chr11:65779565_G_A_chr11:65779566_C_A_chr11:65779579_G_A_chr11:65779589_C_T_chr11:65779597_C_A_chr11:65779640_C_A_chr11:65779654_A_C_chr11:65779666_T_C_chr11:65779667_C_T_chr11:65779670_G_T_chr11:65779688_C_A_chr11:65779754_C_A_chr11:65779765_G_A_chr11:65779766_G_C_chr11:65779964_C_A_chr11:65780006_C_G_chr11:65780009_G_T_chr11:65780017_C_G_chr11:65780024_G_C_chr11:65780182_AG_A_chr11:65780189_T_C_chr11:65780218_A_G_chr11:65780233_G_A_chr11:65780546_A_G_chr11:65780557_C_G_chr11:65780912_C_G;chr11:65777906_C_T;chr11:65778103_C_T;chr11:65778139_A_G;chr11:65779298_G_A;chr11:65779935_G_C	0.00295654286987161;0.000992384964355152;0.000202511138112596;0.000668340894361633;0.00052655028555227;0.000324017820980154	0.70523	0.055369	0.00785109	0.0207552	0.0893176	0.704062	0.0547446	0.00791595	0.0208401
HTR2A_ENSG00000102468	0.0905745	0	0	0	0	0	0	0	2	ultra_rare_collpase_chr13:46835028_T_A_chr13:46835052_C_G_chr13:46835214_C_T_chr13:46835219_A_G_chr13:46835271_C_T_chr13:46835291_G_A_chr13:46835363_C_T_chr13:46835481_T_C_chr13:46860974_A_G_chr13:46894871_G_A_chr13:46894945_A_G_chr13:46895601_C_G_chr13:46895737_C_A_chr13:46895770_G_A;chr13:46895008_A_G	0.000486007047102183;0.000526507634360698	0.147279	0.0642837	0.0654927	0.045192	0.0876684	0.144619	0.0622531	0.0663625	0.045491
GRHPR_ENSG00000137106	0.090705	0	0	0	0	0	0	1	3	ultra_rare_collpase_chr9:37424846_T_C_chr9:37424863_G_A_chr9:37424900_C_T_chr9:37424915_G_T_chr9:37424942_G_A_chr9:37426546_G_A_chr9:37426652_GAAGT_G_chr9:37428519_G_A_chr9:37428532_C_CA_chr9:37428548_G_A_chr9:37428567_G_A_chr9:37429732_G_A_chr9:37429749_C_T_chr9:37429791_C_T_chr9:37429792_G_A_chr9:37430602_C_A_chr9:37430647_G_A_chr9:37432015_G_A;chr9:37424861_TG_T;chr9:37426624_G_A;chr9:37430613_T_C	0.000972014094204366;0.000668259689765502;0.000243003523551091;0.000931588966746324	0.0550903	0.111392	0.0528217	0.0275376	0.0881824	0.0537566	0.107925	0.0534086	0.0276902
PPY_ENSG00000108849	0.0907836	0	0	0	0	0	0	2	1	ultra_rare_collpase_chr17:43941479_A_G_chr17:43941494_C_T_chr17:43941495_G_A_chr17:43941591_G_A;chr17:43941467_G_A;chr17:43941543_C_CT	0.000324004698068122;0.000384755578955895;0.000708760277024017	0.0575846	0.271394	0.0751081	0.0395546	0.0898145	0.05647	0.267671	0.0757855	0.0397325
WAPL_ENSG00000062650	0.0908095	0	0	0	0	0	0	4	4	ultra_rare_collpase_chr10:86437956_C_G_chr10:86437967_T_C_chr10:86446247_T_C_chr10:86446275_CCTT_C_chr10:86446278_T_C_chr10:86446431_G_A_chr10:86460416_A_C_chr10:86460450_T_A_chr10:86467382_G_A_chr10:86471001_C_G_chr10:86472637_A_G_chr10:86472649_A_G_chr10:86472674_T_A_chr10:86472737_G_T_chr10:86472777_G_A_chr10:86497203_G_A_chr10:86497229_G_A_chr10:86497253_T_G_chr10:86499745_C_A_chr10:86499823_T_G_chr10:86499839_GTCATCATCT_G_chr10:86499850_C_T_chr10:86500035_T_G_chr10:86500093_A_C_chr10:86500183_G_A_chr10:86500234_C_T_chr10:86500257_G_A_chr10:86500294_C_T_chr10:86500338_G_A_chr10:86500524_T_C_chr10:86500575_G_A_chr10:86500650_G_T_chr10:86500740_TTATC_T_chr10:86500745_T_C_chr10:86517751_C_T_chr10:86517804_A_G_chr10:86518003_C_T_chr10:86518023_C_A_chr10:86518083_T_A_chr10:86521073_G_A_chr10:86521513_A_C_chr10:86521676_G_A_chr10:86521723_T_C_chr10:86521752_G_A_chr10:86521777_C_G_chr10:86521780_C_T_chr10:86521790_C_T;chr10:86446430_C_T;chr10:86499804_G_A;chr10:86500122_T_C;chr10:86500248_T_C;chr10:86517907_T_C;chr10:86518075_C_A;chr10:86521515_GAAGCCCGGTT_G	0.00202502936292576;0.000222753229921834;0.000243003523551091;0.000870762626058078;0.000263253817180349;0.000506257340731441;0.000222753229921834;0.000688593648736228	0.681717	0.0534057	0.00802885	0.0195768	0.0693856	0.670044	0.0412788	0.00866282	0.0203311
PLA2G1B_ENSG00000170890	0.0909151	0	0	0	0	0	0	1	0	ultra_rare_collpase_chr12:120322276_G_A_chr12:120324933_C_T_chr12:120324992_GT_G_chr12:120325891_C_T_chr12:120325901_C_CG_chr12:120325901_C_T_chr12:120325972_C_G_chr12:120325991_G_A	0.000344255	NA	NA	NA	NA	0.09003	NA	NA	NA	NA
HIVEP2_ENSG00000010818	0.0909152	0	0	0	0	0	1	11	4	ultra_rare_collpase_chr6:142751516_A_G_chr6:142751517_T_C_chr6:142751538_G_T_chr6:142752050_C_G_chr6:142752094_G_A_chr6:142752098_T_C_chr6:142752166_A_T_chr6:142752179_A_C_chr6:142752251_A_G_chr6:142752291_CT_C_chr6:142752344_C_T_chr6:142752423_A_G_chr6:142752495_CTAGTT_C_chr6:142752609_GAAAC_G_chr6:142752609_G_A_chr6:142752614_A_G_chr6:142752637_C_A_chr6:142752787_C_T_chr6:142752840_G_T_chr6:142752875_T_C_chr6:142752890_G_T_chr6:142753019_T_A_chr6:142753162_G_A_chr6:142753225_G_A_chr6:142753352_G_A_chr6:142753444_G_C_chr6:142753832_G_A_chr6:142753908_CTGAGGTAATCCT_C_chr6:142759884_C_G_chr6:142760019_G_A_chr6:142760268_G_A_chr6:142760278_T_G_chr6:142760358_C_A_chr6:142760368_T_C_chr6:142761484_T_A_chr6:142764952_C_T_chr6:142768443_C_T_chr6:142768452_C_T_chr6:142769593_C_T_chr6:142769662_G_A_chr6:142769889_C_G_chr6:142770018_G_A_chr6:142770460_A_G_chr6:142771494_C_T_chr6:142771495_G_A_chr6:142771599_C_T_chr6:142771654_G_A_chr6:142771714_C_T_chr6:142771737_C_T_chr6:142771794_G_A_chr6:142772087_G_T_chr6:142772278_C_T_chr6:142772455_G_A_chr6:142772464_C_T_chr6:142772470_G_A_chr6:142772497_C_T_chr6:142772560_C_T_chr6:142772632_C_T_chr6:142772646_C_T_chr6:142772874_G_A_chr6:142772940_G_A_chr6:142773156_G_A_chr6:142773184_A_G_chr6:142773324_T_A_chr6:142773444_A_C_chr6:142773651_T_C_chr6:142773654_G_A_chr6:142773766_C_T_chr6:142773783_A_G_chr6:142773853_T_C_chr6:142774206_T_C_chr6:142774237_T_G_chr6:142774250_G_C_chr6:142774258_C_G_chr6:142774371_G_A_chr6:142774381_C_T_chr6:142774489_A_G_chr6:142774492_G_T_chr6:142774573_C_T_chr6:142774634_C_G_chr6:142784661_G_T_chr6:142819784_T_C_chr6:142820104_T_C_chr6:142820172_T_C_chr6:142820182_A_G_chr6:142830344_G_T_chr6:142842678_T_C_chr6:142842691_T_A_chr6:142842723_G_A_chr6:142845927_G_T_chr6:142846012_A_G_chr6:142846013_T_A_chr6:142846218_G_C_chr6:142846538_A_G_chr6:142847689_G_A_chr6:142856603_G_A_chr6:142865636_G_A_chr6:142868213_G_T_chr6:142868214_G_T_chr6:142868246_G_A_chr6:142872154_A_G_chr6:142872176_G_C_chr6:142885653_A_G_chr6:142885719_G_A_chr6:142886937_T_C_chr6:142886988_A_G_chr6:142918586_A_G_chr6:142926874_G_C_chr6:142926957_G_C_chr6:142934280_A_G_chr6:142938321_G_A_chr6:142942473_G_A_chr6:142944312_C_T_chr6:142944320_T_G_chr6:142944333_C_T_chr6:142944517_G_A_chr6:142944586_C_T_chr6:142944610_CT_C_chr6:142944620_C_T_chr6:142944632_C_T_chr6:142944768_GGACA_G_chr6:142944780_A_T_chr6:142944859_A_G_chr6:142945014_TCGGCCGCAGGCCGGCGGCCCGGGCCTCGCGCCGCCAGCCCGCC_T_chr6:142945022_AGGCCGGCGGCCCGGGCCTCGCGCCGCCAGCCCGCCC_A_chr6:142945024_GCCGGCGGCCCGGGCCTCGCGCCGCCAGCCCGC_G_chr6:142945096_T_C_chr6:142945148_G_T_chr6:142945218_C_CT_chr6:142945224_C_T_chr6:142945226_A_G_chr6:142945670_A_G_chr6:142945702_G_A_chr6:142945776_T_A_chr6:142945817_C_T_chr6:142945896_G_A_chr6:142945914_G_A_chr6:142945950_A_G_chr6:142945989_G_A_chr6:142945995_AGAG_A_chr6:142946004_G_A_chr6:142946008_G_T_chr6:142946030_T_C_chr6:142946078_G_A_chr6:142946089_T_C_chr6:142946113_G_A_chr6:142946115_G_A_chr6:142946159_C_A_chr6:142946252_C_CGGGCCGCAGCTGTCTGCGTGCGG_chr6:142946288_C_T_chr6:142946320_G_A_chr6:142946361_G_A_chr6:142946363_A_G_chr6:142946408_G_GAGGA_chr6:142947616_G_C_chr6:142947666_G_C_chr6:142947667_A_G_chr6:142947679_C_T_chr6:142955398_G_C;chr6:142752599_T_G;chr6:142753232_G_A;chr6:142769652_G_A;chr6:142774335_G_C;chr6:142774603_G_A;chr6:142857717_A_C;chr6:142885393_T_C;chr6:142907316_A_C;chr6:142944590_G_A;chr6:142944657_G_A;chr6:142944844_CTCTGCAGCCGGTGCA_C;chr6:142945228_G_C;chr6:142945972_AAGGAGGACGGGG_A;chr6:142947689_G_A;chr6:142955465_G_C	0.00704710218298165;0.000283515593357635;0.000303754404438864;0.000445506459843668;0.000931551235317943;0.000243023208716432;0.000263253817180349;0.000263275142776135;0.000283538561244329;0.000364534813074649;0.00022277127465673;0.000344282879014946;0.000202552157180474;0.000222798347241351;0.000344282879014946;0.000668259689765502	0.654856	0.0549695	-0.00661287	0.014793	0.0874379	0.650652	0.0530537	-0.00678562	0.014984
ZMAT1_ENSG00000166432	0.0909271	0	0	0	0	0	0	2	1	ultra_rare_collpase_chrX:101883524_T_C_chrX:101883585_C_A_chrX:101884196_T_C_chrX:101884687_T_A_chrX:101898199_C_A_chrX:101904312_T_C_chrX:101904315_T_A_chrX:101931577_C_T_chrX:101931690_C_T_chrX:101931749_A_C_chrX:101931947_G_A;chrX:101883715_T_A;chrX:101886656_A_T	0.000668259689765502;0.000283653456519977;0.000243072435585805	0.0620359	0.0804653	0.0690176	0.0369862	0.0892198	0.0610346	0.0788937	0.0695516	0.0371289
THSD4_ENSG00000187720	0.0909821	0	0	0	0	0	0	3	7	ultra_rare_collpase_chr15:71111182_A_AC_chr15:71111355_A_T_chr15:71115418_C_T_chr15:71115585_GCGGCGGTGGCGGCCGTCCATGCGGCGGCGCTCGGGGCTGCCCGGCGC_G_chr15:71115603_C_T_chr15:71116972_A_G_chr15:71120726_G_A_chr15:71215074_G_T_chr15:71215132_C_T_chr15:71215149_G_A_chr15:71215155_A_T_chr15:71215249_T_C_chr15:71215267_C_T_chr15:71215276_T_C_chr15:71215280_C_A_chr15:71215348_G_A_chr15:71215350_G_A_chr15:71215357_G_A_chr15:71242669_T_C_chr15:71242690_A_G_chr15:71242697_G_T_chr15:71242752_C_T_chr15:71242773_C_T_chr15:71243071_G_A_chr15:71243095_A_G_chr15:71256641_G_A_chr15:71256673_C_T_chr15:71329162_G_A_chr15:71411699_G_A_chr15:71411735_G_A_chr15:71411760_A_C_chr15:71411791_G_A_chr15:71411795_C_T_chr15:71512594_T_A_chr15:71547166_G_A_chr15:71547207_A_G_chr15:71547341_T_C_chr15:71547342_G_A_chr15:71547362_C_T_chr15:71547380_C_T_chr15:71547428_A_G_chr15:71547470_C_T_chr15:71547493_A_G_chr15:71548777_T_C_chr15:71548872_T_C_chr15:71548873_G_A_chr15:71549671_G_A_chr15:71622244_A_G_chr15:71660603_C_A_chr15:71660663_G_A_chr15:71660680_G_A_chr15:71660695_A_G_chr15:71660705_C_T_chr15:71728561_G_A_chr15:71728582_A_G_chr15:71728617_G_A_chr15:71728690_C_T_chr15:71728696_G_T_chr15:71728707_G_A_chr15:71728712_C_G_chr15:71731173_G_A_chr15:71731194_A_G_chr15:71731206_A_G_chr15:71737906_C_T_chr15:71737939_C_A_chr15:71737941_C_T_chr15:71737950_C_T_chr15:71737951_G_A_chr15:71737953_G_T_chr15:71737960_A_G_chr15:71738012_G_A_chr15:71745109_C_T_chr15:71745113_G_C_chr15:71745126_C_T_chr15:71745127_G_A_chr15:71745171_T_C_chr15:71745190_C_T_chr15:71745198_G_A_chr15:71745232_C_T_chr15:71746845_A_G_chr15:71746953_C_T_chr15:71746974_C_G_chr15:71747013_G_A_chr15:71747025_C_T_chr15:71747026_G_A_chr15:71748439_G_A_chr15:71748455_G_A_chr15:71748517_C_T_chr15:71748520_C_T_chr15:71748521_G_A_chr15:71748578_C_G_chr15:71748587_G_A_chr15:71748589_G_A_chr15:71757904_C_A_chr15:71757909_C_T_chr15:71757923_G_A_chr15:71757929_C_T_chr15:71757939_C_T_chr15:71757974_C_T_chr15:71757981_A_G_chr15:71757983_G_A_chr15:71757995_A_G_chr15:71757998_C_T_chr15:71758002_C_T_chr15:71758038_C_T_chr15:71758061_G_A_chr15:71765045_C_T_chr15:71765074_A_C_chr15:71765096_T_C_chr15:71765167_G_A_chr15:71765188_G_A_chr15:71771062_A_G_chr15:71771080_A_G_chr15:71771082_G_C_chr15:71771091_C_T_chr15:71771098_G_A_chr15:71771119_A_G_chr15:71777267_G_T_chr15:71777304_A_T_chr15:71777363_G_A;chr15:71115395_G_C;chr15:71242745_G_C;chr15:71547065_T_G;chr15:71547367_C_A;chr15:71660626_G_A;chr15:71731203_C_T;chr15:71747041_C_T;chr15:71748437_G_A;chr15:71771107_G_A	0.00437406342391965;0.000708788983394087;0.000465775617658971;0.000870762626058078;0.000384755578955895;0.000303754404438864;0.000789825428328405;0.000526507634360698;0.000546802219611973;0.000222753229921834	0.853563	0.0544592	0.00289373	0.0156779	0.0777013	0.848094	0.0471114	0.00311014	0.0162366
USP29_ENSG00000131864	0.0910264	0	0	0	0	0	0	0	3	ultra_rare_collpase_chr19:57128971_T_C_chr19:57129025_G_A_chr19:57129450_G_T_chr19:57129580_C_T_chr19:57129613_TACTC_T_chr19:57129865_C_T_chr19:57129942_C_T_chr19:57129957_T_A_chr19:57129978_T_G_chr19:57130127_T_A_chr19:57130140_T_C_chr19:57130202_TC_T_chr19:57130212_C_T_chr19:57130213_G_A_chr19:57130722_C_T_chr19:57130959_GA_G_chr19:57131136_C_T_chr19:57131172_G_A_chr19:57131205_G_A_chr19:57131248_A_T_chr19:57131290_C_T_chr19:57131334_AT_A_chr19:57131412_TACG_T_chr19:57134954_G_T_chr19:57135016_G_A_chr19:57135018_GT_G_chr19:57135133_G_A_chr19:57135144_T_C_chr19:57135177_C_T_chr19:57135310_C_A_chr19:57135311_C_A_chr19:57135348_G_A_chr19:57135510_T_C_chr19:57135687_T_C;chr19:57131322_A_T;chr19:57135688_G_C	0.00174152525211616;0.000749291211016606;0.000749534073413824	0.084944	0.0588676	0.0446373	0.0259114	0.0621976	0.0660594	0.0403309	0.0508133	0.0276457
AP3M1_ENSG00000185009	0.0910931	0	0	0	0	0	0	0	1	ultra_rare_collpase_chr10:74126338_A_G_chr10:74129138_C_T_chr10:74129139_G_A_chr10:74129184_C_T_chr10:74129190_G_A_chr10:74129234_C_T_chr10:74129910_G_C_chr10:74129929_G_C_chr10:74134051_T_C_chr10:74134071_T_C_chr10:74134132_C_T_chr10:74136655_C_T_chr10:74136767_C_T_chr10:74138170_T_C_chr10:74138229_T_C_chr10:74138313_C_T_chr10:74138346_C_T	0.000749261	NA	NA	NA	NA	0.088993	NA	NA	NA	NA
SAMD14_ENSG00000167100	0.0911036	0	0	0	0	0	0	2	2	ultra_rare_collpase_chr17:50112919_G_A_chr17:50115849_G_A_chr17:50116082_G_A_chr17:50117438_G_A_chr17:50117542_A_G_chr17:50117649_A_C_chr17:50117668_G_A_chr17:50118217_G_A_chr17:50118237_C_T_chr17:50124934_G_C_chr17:50129316_G_C_chr17:50129373_C_T_chr17:50129565_G_A_chr17:50129633_G_A_chr17:50129803_C_CGT_chr17:50133758_G_A_chr17:50133768_C_CA_chr17:50133768_C_T_chr17:50133769_A_G_chr17:50133781_C_T_chr17:50133783_G_A_chr17:50133807_C_CAT_chr17:50134186_G_T_chr17:50134711_G_GCAGGGC;chr17:50117469_G_T;chr17:50118246_C_T;chr17:50129289_A_G	0.0010530152687214;0.000243023208716432;0.000243033052495139;0.000465945464122199	0.631338	0.0560795	0.0153898	0.0320725	0.0613644	0.60457	0.0395619	0.0179141	0.0345938
CUZD1_ENSG00000138161	0.0911124	0	0	0	0	0	0	0	2	ultra_rare_collpase_chr10:122833758_C_T_chr10:122833759_G_A_chr10:122833792_G_A_chr10:122833881_T_A_chr10:122833881_T_TG_chr10:122833933_G_A_chr10:122834712_T_G_chr10:122834841_A_G_chr10:122834878_A_G_chr10:122835024_C_T_chr10:122835025_G_A_chr10:122836179_T_G_chr10:122836239_G_A_chr10:122836264_G_A_chr10:122836351_CTGTCAGGAAAAAAAAAAAAAAAAGAATGGTCA_C_chr10:122836352_T_A_chr10:122836967_T_A_chr10:122836992_G_A_chr10:122837405_A_G_chr10:122837470_G_A_chr10:122839188_A_G_chr10:122841218_GTCTT_G_chr10:122841329_C_T_chr10:122850460_A_G;chr10:122834757_G_A	0.000911263213316593;0.000627759102506986	0.0653516	0.0784071	0.0688636	0.0373681	0.0576867	0.0424427	0.0511534	0.0834935	0.041147
GINS3_ENSG00000181938	0.091173	0	0	0	0	0	0	0	2	ultra_rare_collpase_chr16:58392623_G_A_chr16:58392632_G_C_chr16:58392641_G_A_chr16:58392646_TGAG_T_chr16:58392654_AC_A_chr16:58392674_A_T_chr16:58392750_G_C_chr16:58403160_C_G_chr16:58403224_A_T_chr16:58403299_G_A_chr16:58403321_C_G_chr16:58404508_G_A_chr16:58404512_GT_G_chr16:58404517_C_T_chr16:58404530_A_T_chr16:58404586_G_A_chr16:58404682_C_G_chr16:58404685_G_A;chr16:58403263_G_A	0.000810011745170305;0.000627759102506986	0.0608488	0.114696	0.0743769	0.0396763	0.0896694	0.0597995	0.11268	0.0749872	0.0398387
VWF_ENSG00000110799	0.0911743	0	0	0	0	0	1	5	3	ultra_rare_collpase_chr12:5945298_G_T_chr12:5945587_T_A_chr12:5949125_G_A_chr12:5949130_G_A_chr12:5952461_C_T_chr12:5952470_T_C_chr12:5952471_T_C_chr12:5952519_G_A_chr12:5967484_A_T_chr12:5967563_G_A_chr12:5967599_C_T_chr12:5968147_G_A_chr12:5968165_G_A_chr12:5969267_G_A_chr12:5969312_T_C_chr12:5969315_A_T_chr12:5969321_A_G_chr12:5969337_G_A_chr12:5969361_G_A_chr12:5971654_G_T_chr12:5971682_C_T_chr12:5976155_C_T_chr12:5976158_G_A_chr12:5981791_C_T_chr12:5981857_G_C_chr12:5981899_A_G_chr12:5981922_C_T_chr12:5981923_G_A_chr12:5981937_C_T_chr12:5981938_G_A_chr12:5983161_T_A_chr12:5985056_T_A_chr12:5985057_C_T_chr12:5985084_G_A_chr12:5985090_G_A_chr12:5985571_G_A_chr12:5985608_C_T_chr12:5985646_G_A_chr12:5991849_C_G_chr12:5991965_G_A_chr12:5992001_A_G_chr12:5993907_G_A_chr12:5994036_G_A_chr12:5994155_G_A_chr12:5994194_T_C_chr12:5994196_A_C_chr12:5994421_G_C_chr12:5994474_T_C_chr12:5994508_G_A_chr12:5996004_C_T_chr12:5996013_T_C_chr12:5996193_T_C_chr12:5996214_T_C_chr12:6011631_C_T_chr12:6011641_A_G_chr12:6011658_A_C_chr12:6011674_T_A_chr12:6011682_G_A_chr12:6011698_G_A_chr12:6011720_C_G_chr12:6011736_C_G_chr12:6011791_C_T_chr12:6013521_C_T_chr12:6013592_G_A_chr12:6013613_G_A_chr12:6013627_A_G_chr12:6016209_G_A_chr12:6016516_C_T_chr12:6016540_G_A_chr12:6016542_T_C_chr12:6016635_G_A_chr12:6016651_G_A_chr12:6016760_T_C_chr12:6018383_T_C_chr12:6018671_G_A_chr12:6018712_C_T_chr12:6018713_G_A_chr12:6019015_G_A_chr12:6019034_G_C_chr12:6019111_T_A_chr12:6019163_G_T_chr12:6019175_C_A_chr12:6019223_G_A_chr12:6019244_G_A_chr12:6019282_C_T_chr12:6019283_G_A_chr12:6019288_G_A_chr12:6019315_A_G_chr12:6019339_A_G_chr12:6019391_T_C_chr12:6019394_G_A_chr12:6019397_G_A_chr12:6019417_C_T_chr12:6019418_G_A_chr12:6019501_C_T_chr12:6019550_C_T_chr12:6019645_T_C_chr12:6021991_C_A_chr12:6022035_C_A_chr12:6022834_G_C_chr12:6022844_C_T_chr12:6022872_G_A_chr12:6022877_T_C_chr12:6023630_C_T_chr12:6023645_G_A_chr12:6023706_C_T_chr12:6025621_T_C_chr12:6025671_G_A_chr12:6025684_C_A_chr12:6025919_G_A_chr12:6025928_G_A_chr12:6026001_T_C_chr12:6026006_T_C_chr12:6029340_A_G_chr12:6029383_G_A_chr12:6029395_C_T_chr12:6031449_C_T_chr12:6031465_C_A_chr12:6031494_G_A_chr12:6031547_C_T_chr12:6034735_C_T_chr12:6034776_G_A_chr12:6034813_G_A_chr12:6036398_A_C_chr12:6036417_TC_T_chr12:6036421_G_A_chr12:6036442_T_C_chr12:6036457_C_T_chr12:6036487_C_T_chr12:6036488_G_A_chr12:6044294_G_GC_chr12:6044297_CG_C_chr12:6044298_G_A_chr12:6044301_G_A_chr12:6044325_C_T_chr12:6044393_G_C_chr12:6044428_G_A_chr12:6044430_C_T_chr12:6046731_G_T_chr12:6046771_C_T_chr12:6046797_A_G_chr12:6052705_G_A_chr12:6052720_C_T_chr12:6052745_C_T_chr12:6056887_G_A_chr12:6057013_G_A_chr12:6057021_G_C_chr12:6057049_C_T_chr12:6057055_C_T_chr12:6057912_G_A_chr12:6057920_C_CA_chr12:6062968_T_C_chr12:6062973_C_T_chr12:6063041_G_C_chr12:6063046_G_A_chr12:6063054_C_T_chr12:6064339_G_A_chr12:6064354_G_A_chr12:6064366_C_T_chr12:6064369_C_A_chr12:6064372_G_A_chr12:6064383_C_A_chr12:6065184_G_A_chr12:6065208_C_T_chr12:6071335_C_T_chr12:6072362_C_T_chr12:6073623_G_T_chr12:6073624_C_T_chr12:6073654_C_T_chr12:6073685_T_C_chr12:6075364_A_G_chr12:6075391_C_T_chr12:6075392_G_A_chr12:6075502_C_T_chr12:6075514_G_A_chr12:6095485_T_C_chr12:6110466_T_C_chr12:6110476_C_T_chr12:6110557_C_T_chr12:6110565_G_A_chr12:6110568_T_C_chr12:6110929_T_G_chr12:6110933_C_T_chr12:6110953_C_A_chr12:6110968_C_G_chr12:6121182_G_A_chr12:6121192_G_A_chr12:6121279_C_T_chr12:6123142_C_T_chr12:6123146_C_CA;chr12:6011666_C_G;chr12:6016636_A_T;chr12:6019583_C_T;chr12:6023631_G_A;chr12:6056901_G_A;chr12:6056910_G_A;chr12:6064353_C_T;chr12:6075503_G_A	0.0091733830140537;0.000364505285326637;0.000951763800575108;0.000627809955850784;0.000283515593357635;0.000243003523551091;0.000243003523551091;0.000202519340597027;0.000303754404438864	0.10179	0.0583634	-0.0254868	0.0155765	0.0870917	0.0964925	0.0563152	-0.026299	0.0158228
SGPP1_ENSG00000126821	0.0912403	0	0	0	0	0	0	1	2	ultra_rare_collpase_chr14:63686238_G_A_chr14:63686319_A_G_chr14:63686330_C_G_chr14:63686368_G_A_chr14:63686421_T_C_chr14:63686491_T_A_chr14:63686508_G_A_chr14:63686566_T_C_chr14:63686577_T_G_chr14:63698613_G_C_chr14:63698636_A_C_chr14:63727274_T_C_chr14:63727318_G_A_chr14:63727327_G_A_chr14:63727344_C_CA_chr14:63727437_C_T_chr14:63727592_C_T_chr14:63727616_C_A_chr14:63727619_C_T_chr14:63727649_G_A_chr14:63727685_T_C_chr14:63727727_C_G_chr14:63727862_C_T_chr14:63727940_G_A;chr14:63686184_C_T;chr14:63727540_G_A	0.000729010570653275;0.000222753229921834;0.00050627784528149	0.0569444	0.276433	0.0751011	0.0394493	0.0836315	0.0524063	0.260118	0.0779723	0.0401964
YWHAQ_ENSG00000134308	0.0912719	0	0	0	0	0	0	1	0	ultra_rare_collpase_chr2:9585308_G_A_chr2:9587494_T_C_chr2:9588178_G_A_chr2:9588247_C_T_chr2:9629398_T_C_chr2:9629469_G_C_chr2:9630232_T_C_chr2:9630263_T_C_chr2:9630545_G_A	0.000303754	NA	NA	NA	NA	0.0895436	NA	NA	NA	NA
TNFRSF1A_ENSG00000067182	0.0913795	0	0	0	0	0	0	1	0	ultra_rare_collpase_chr12:6336309_G_A_chr12:6336349_C_G_chr12:6337326_T_C_chr12:6337399_G_T_chr12:6340900_C_T_chr12:6341800_G_A_chr12:6341803_G_A	0.000344255	NA	NA	NA	NA	0.0906127	NA	NA	NA	NA
TMPRSS9_ENSG00000178297	0.0915212	0	0	0	0	0	1	2	2	ultra_rare_collpase_chr19:2389787_T_C_chr19:2389833_G_C_chr19:2396595_C_T_chr19:2396611_T_C_chr19:2396637_C_T_chr19:2399058_T_G_chr19:2399115_C_T_chr19:2399179_C_T_chr19:2401975_G_A_chr19:2403082_G_C_chr19:2403106_C_T_chr19:2403119_C_G_chr19:2403125_T_A_chr19:2403195_G_A_chr19:2405415_G_A_chr19:2405419_G_A_chr19:2405421_G_A_chr19:2405449_C_T_chr19:2405497_C_T_chr19:2408367_C_T_chr19:2408426_G_A_chr19:2408438_G_A_chr19:2408516_C_T_chr19:2408590_G_T_chr19:2410269_G_A_chr19:2410356_T_C_chr19:2410360_C_G_chr19:2410374_G_A_chr19:2410375_G_A_chr19:2413724_T_C_chr19:2413727_G_A_chr19:2413742_C_T_chr19:2413743_G_A_chr19:2413747_C_CT_chr19:2413763_G_A_chr19:2413785_C_T_chr19:2413793_C_T_chr19:2413796_C_T_chr19:2413829_C_T_chr19:2413836_G_A_chr19:2415705_C_T_chr19:2415711_G_A_chr19:2415717_G_A_chr19:2415735_G_A_chr19:2415774_C_G_chr19:2415775_G_A_chr19:2415789_G_C_chr19:2415796_T_C_chr19:2415807_C_T_chr19:2415813_C_A_chr19:2416603_C_A_chr19:2416620_C_T_chr19:2416648_A_G_chr19:2416719_C_T_chr19:2416765_G_A_chr19:2416771_G_A_chr19:2416782_G_A_chr19:2418013_G_A_chr19:2418029_C_T_chr19:2418032_C_T_chr19:2418034_G_A_chr19:2418091_C_T_chr19:2424130_GGCAGC_G_chr19:2424222_G_GA_chr19:2425085_G_GC_chr19:2425356_G_A;chr19:2398796_T_G;chr19:2410347_A_G;chr19:2413800_C_T;chr19:2413815_G_A	0.00309829492527642;0.000243003523551091;0.000891121192482178;0.000243042897071333;0.000202552157180474	0.0611548	0.155879	-0.0428001	0.0228587	0.0898651	0.0600722	0.153541	-0.0431614	0.022955
MUC1_ENSG00000185499	0.091539	0	0	0	0	0	0	0	1	ultra_rare_collpase_chr1:155187364_TGACA_T_chr1:155195607_T_G_chr1:155195776_C_T_chr1:155195848_C_A_chr1:155195861_G_C_chr1:155195870_G_A_chr1:155195890_G_A_chr1:155196061_C_T_chr1:155196070_G_A_chr1:155196301_A_C_chr1:155196356_C_T_chr1:155196371_G_A_chr1:155197062_C_T_chr1:155197080_C_T_chr1:155197099_G_A_chr1:155197113_C_T_chr1:155197149_G_T_chr1:155197181_G_A_chr1:155197494_C_T_chr1:155197495_G_A_chr1:155197508_C_T_chr1:155197546_C_T_chr1:155197554_C_T_chr1:155197639_C_T_chr1:155197644_T_C_chr1:155197896_G_C_chr1:155197909_G_A	0.00105302	NA	NA	NA	NA	0.0903827	NA	NA	NA	NA
GCN1_ENSG00000089154	0.0917628	0	0	0	0	0	0	3	3	ultra_rare_collpase_chr12:120127887_C_T_chr12:120127916_C_T_chr12:120129298_C_T_chr12:120129300_C_T_chr12:120129374_G_T_chr12:120129473_C_T_chr12:120129486_C_A_chr12:120130663_A_G_chr12:120130674_G_A_chr12:120130728_C_T_chr12:120130729_G_A_chr12:120130743_G_A_chr12:120131192_G_A_chr12:120131277_C_T_chr12:120131318_A_G_chr12:120131322_C_T_chr12:120134307_A_G_chr12:120134322_G_A_chr12:120134570_G_A_chr12:120134654_G_A_chr12:120134665_T_C_chr12:120136539_G_A_chr12:120137612_C_T_chr12:120137613_G_A_chr12:120137624_G_A_chr12:120137636_C_T_chr12:120137726_C_T_chr12:120137727_G_A_chr12:120137754_T_G_chr12:120137804_T_C_chr12:120137974_C_T_chr12:120138037_G_A_chr12:120138351_C_T_chr12:120138742_C_T_chr12:120138814_C_T_chr12:120140872_G_A_chr12:120140945_C_T_chr12:120140963_T_C_chr12:120140972_G_A_chr12:120142526_G_A_chr12:120142530_T_G_chr12:120142587_G_A_chr12:120142589_G_T_chr12:120142605_C_T_chr12:120142628_G_A_chr12:120142685_C_T_chr12:120144382_T_C_chr12:120144402_G_A_chr12:120144405_C_T_chr12:120144659_T_C_chr12:120144965_T_C_chr12:120145014_C_T_chr12:120145052_C_T_chr12:120145057_C_T_chr12:120145306_C_T_chr12:120147113_G_A_chr12:120148178_G_A_chr12:120148235_T_C_chr12:120148262_G_A_chr12:120149623_G_A_chr12:120150011_T_C_chr12:120151197_C_T_chr12:120151258_T_C_chr12:120151262_C_A_chr12:120151274_G_A_chr12:120151346_T_C_chr12:120153352_T_C_chr12:120153356_G_A_chr12:120153397_T_C_chr12:120153751_T_C_chr12:120153793_C_T_chr12:120154984_A_G_chr12:120155039_C_T_chr12:120155040_G_A_chr12:120155270_G_A_chr12:120155278_A_G_chr12:120155287_G_A_chr12:120155306_G_A_chr12:120155330_C_T_chr12:120155362_T_C_chr12:120155607_C_T_chr12:120155623_T_C_chr12:120155680_T_C_chr12:120155692_G_A_chr12:120156469_C_T_chr12:120156477_C_T_chr12:120156492_G_A_chr12:120156913_T_C_chr12:120156931_G_A_chr12:120157932_A_ACTC_chr12:120159853_A_G_chr12:120159890_G_C_chr12:120159984_T_C_chr12:120160004_G_A_chr12:120161495_T_C_chr12:120161553_G_T_chr12:120161569_C_T_chr12:120161570_T_C_chr12:120161910_C_G_chr12:120161944_G_A_chr12:120161974_C_T_chr12:120162917_G_A_chr12:120162921_C_T_chr12:120163198_T_C_chr12:120164382_G_A_chr12:120164425_T_C_chr12:120164436_T_A_chr12:120164457_C_T_chr12:120164665_G_A_chr12:120164692_T_C_chr12:120173656_G_A_chr12:120173669_C_G_chr12:120173770_A_T_chr12:120174079_T_C_chr12:120174088_G_A_chr12:120174107_C_T_chr12:120174124_T_C_chr12:120174125_G_C_chr12:120174130_G_C_chr12:120175164_G_A_chr12:120175203_C_G_chr12:120175820_C_T_chr12:120175821_G_A_chr12:120175842_C_G_chr12:120175851_G_A_chr12:120177452_A_G_chr12:120177701_G_A_chr12:120177718_A_T_chr12:120178629_T_C_chr12:120178662_G_A_chr12:120178753_C_T_chr12:120178858_C_A_chr12:120178868_G_A_chr12:120178869_T_A_chr12:120178893_C_T_chr12:120183621_C_T_chr12:120190343_G_A;chr12:120138020_G_A;chr12:120148316_T_A;chr12:120155353_G_A;chr12:120174155_T_C;chr12:120183622_G_A	0.00593333603337248;0.000324004698068122;0.000567031186715269;0.000303766707168894;0.000384771162413933;0.000627759102506986	0.061078	0.0890911	0.0331452	0.017697	0.0825642	0.0560708	0.0853508	0.0344883	0.0180521
GDAP1L1_ENSG00000124194	0.0917844	0	0	0	0	0	0	1	3	ultra_rare_collpase_chr20:44247202_GGTGAGTAAT_G_chr20:44247260_G_A_chr20:44247348_A_G_chr20:44247382_C_T_chr20:44247440_G_A_chr20:44247452_G_T_chr20:44257195_C_T_chr20:44257205_G_A_chr20:44257219_G_A_chr20:44257258_G_A_chr20:44257294_A_G_chr20:44257298_G_A_chr20:44257330_C_T_chr20:44258439_G_A_chr20:44258457_G_A_chr20:44258464_G_A_chr20:44258478_G_A_chr20:44258496_C_T_chr20:44258565_A_G_chr20:44258593_C_T_chr20:44258604_C_T_chr20:44258605_G_A_chr20:44263251_C_T_chr20:44264507_G_A_chr20:44264527_C_T_chr20:44279032_G_A_chr20:44279074_G_A_chr20:44279080_G_A_chr20:44279131_G_A_chr20:44279172_G_A_chr20:44279191_G_A_chr20:44279272_A_G;chr20:44257285_G_A;chr20:44258511_G_A;chr20:44279182_A_G	0.00117451703049694;0.000405005872585152;0.000465756753472925;0.000465775617658971	0.361727	0.0579975	0.0279588	0.0306539	0.0850229	0.355774	0.052677	0.0286596	0.0310355
DMWD_ENSG00000185800	0.0918732	0	0	0	0	0	1	5	3	ultra_rare_collpase_chr19:45778173_C_T_chr19:45778188_C_T_chr19:45778500_C_T_chr19:45778577_C_T_chr19:45778622_T_C_chr19:45779310_C_T_chr19:45779346_C_T_chr19:45779347_G_A_chr19:45779458_T_C_chr19:45779470_A_G_chr19:45779497_G_A_chr19:45779869_G_A_chr19:45780804_G_A_chr19:45780853_T_G_chr19:45781725_C_T_chr19:45781726_G_A_chr19:45781734_C_A_chr19:45782213_A_G_chr19:45782229_C_T_chr19:45782235_C_T_chr19:45782253_G_C_chr19:45782260_G_A_chr19:45782336_C_T_chr19:45782337_G_A_chr19:45782446_C_T_chr19:45782461_CCTGTCCCTGG_C_chr19:45782481_G_A_chr19:45783166_G_C_chr19:45783183_C_T_chr19:45784684_CCT_C_chr19:45784686_T_C_chr19:45784696_T_C_chr19:45784706_C_T_chr19:45784712_T_C_chr19:45785595_G_A_chr19:45785788_G_A_chr19:45785872_G_A_chr19:45785901_C_T_chr19:45785931_C_T_chr19:45785982_G_A_chr19:45786033_C_T_chr19:45786090_G_A_chr19:45786111_AGGGTGC_A_chr19:45786118_G_A_chr19:45786124_G_A_chr19:45786128_CA_C_chr19:45786141_G_A_chr19:45786408_C_T_chr19:45786418_C_T_chr19:45786511_G_A_chr19:45786544_G_A_chr19:45786568_C_T_chr19:45786606_C_T_chr19:45786669_G_A_chr19:45786671_G_A_chr19:45786721_G_C_chr19:45786734_G_A_chr19:45786744_G_A_chr19:45786750_G_A;chr19:45778127_C_T;chr19:45778128_G_A;chr19:45778174_G_A;chr19:45778635_C_T;chr19:45780806_G_C;chr19:45782275_G_A;chr19:45782532_T_TC;chr19:45782579_C_A	0.00226803288647685;0.000567008221619213;0.000303754404438864;0.000222762251923856;0.000243013365735115;0.000243180804928464;0.00020262603339277;0.000535442151653692;0.000222906703412499	0.0550378	0.229044	0.0425634	0.0221849	0.0865366	0.0520367	0.218859	0.0436464	0.0224654
APBA3_ENSG00000011132	0.0919787	0	0	0	0	0	0	8	6	ultra_rare_collpase_chr19:3746042_G_T_chr19:3746061_G_A_chr19:3746071_T_C_chr19:3746073_G_A_chr19:3746495_C_T_chr19:3746527_C_T_chr19:3746528_G_A_chr19:3746534_A_G_chr19:3746555_T_C_chr19:3746582_G_A_chr19:3746600_T_C_chr19:3746871_G_A_chr19:3747887_G_A_chr19:3747893_G_A_chr19:3747897_C_T_chr19:3747911_G_A_chr19:3747921_C_T_chr19:3747944_G_A_chr19:3748002_G_T_chr19:3748008_C_T_chr19:3748016_G_T_chr19:3748049_C_T_chr19:3750184_G_A_chr19:3750592_C_T_chr19:3750640_T_C_chr19:3750643_G_A_chr19:3750668_C_T_chr19:3751063_C_T_chr19:3751064_G_A_chr19:3751065_A_G_chr19:3751191_C_T_chr19:3751224_G_A_chr19:3751247_C_G_chr19:3751263_CAAT_C_chr19:3751272_G_A_chr19:3751278_C_T_chr19:3751281_C_T_chr19:3751283_C_T_chr19:3751295_C_T_chr19:3751296_G_A_chr19:3751433_C_A_chr19:3751438_C_T_chr19:3751439_C_T_chr19:3751469_G_A_chr19:3751477_G_A_chr19:3751480_C_T_chr19:3751485_G_C_chr19:3751486_A_G_chr19:3751492_G_A_chr19:3751501_A_G_chr19:3751502_C_T_chr19:3751537_G_A_chr19:3752509_C_T_chr19:3752510_G_A_chr19:3752527_G_A_chr19:3752532_CA_C_chr19:3752567_C_T_chr19:3752575_C_T_chr19:3752582_C_T_chr19:3752618_C_T_chr19:3752633_C_T_chr19:3752639_C_T_chr19:3752684_C_T_chr19:3752702_G_A_chr19:3752705_G_A_chr19:3752721_C_G_chr19:3752722_T_G_chr19:3752824_C_T_chr19:3752831_T_A_chr19:3752929_C_CGTAGGAA_chr19:3752981_T_A_chr19:3753836_G_A_chr19:3753844_C_T_chr19:3753847_C_T_chr19:3753850_C_T_chr19:3753869_C_T_chr19:3753881_C_T_chr19:3754099_C_T_chr19:3754104_G_T_chr19:3754203_G_A_chr19:3754230_T_C_chr19:3754253_C_G_chr19:3754305_C_T_chr19:3754314_G_A_chr19:3754322_T_C_chr19:3759561_C_T_chr19:3759599_C_A_chr19:3759607_G_T_chr19:3759691_G_A_chr19:3759856_G_A_chr19:3759858_G_C_chr19:3759940_G_A_chr19:3760002_C_A_chr19:3760225_G_A_chr19:3760243_G_A_chr19:3765295_A_G_chr19:3765297_G_A_chr19:3765325_C_G;chr19:3746028_G_A;chr19:3746630_G_A;chr19:3747854_G_A;chr19:3751299_C_T;chr19:3751313_C_T;chr19:3751466_C_T;chr19:3752558_C_T;chr19:3752647_G_A;chr19:3752685_G_GC;chr19:3753809_G_A;chr19:3754254_G_A;chr19:3760216_C_G;chr19:3765336_G_A	0.00520432546271921;0.000263264479546375;0.000283527076835838;0.000425273390036452;0.000222852512155592;0.000851063829787234;0.000405038681194054;0.000668340894361633;0.000263275142776135;0.000364534813074649;0.000324017820980154;0.000688537869582827;0.000364534813074649;0.000425342299278944	0.210582	0.0549449	0.0190254	0.0151964	0.0896543	0.208613	0.0535024	0.0191905	0.0152622
TARBP2_ENSG00000139546	0.0919831	0	0	0	0	0	0	2	1	ultra_rare_collpase_chr12:53499036_C_T_chr12:53499402_C_T_chr12:53499420_C_T_chr12:53499495_CCTCCTCCTCCTT_C_chr12:53499507_T_C_chr12:53499557_G_A_chr12:53499672_C_T_chr12:53499690_G_GC_chr12:53499701_C_A_chr12:53499731_T_C_chr12:53499741_G_A_chr12:53499755_G_A_chr12:53501211_G_C_chr12:53501265_C_CG_chr12:53501276_A_T_chr12:53501307_C_G_chr12:53501308_G_A_chr12:53501342_C_T_chr12:53501363_C_A_chr12:53501413_G_A_chr12:53501433_G_A_chr12:53501448_T_A_chr12:53501452_G_A_chr12:53501460_A_G_chr12:53501529_G_T_chr12:53501574_G_GGGGCAGT_chr12:53501585_C_T_chr12:53501678_G_A_chr12:53501859_G_C_chr12:53502033_C_T_chr12:53502066_G_T_chr12:53502120_C_T_chr12:53502161_C_T_chr12:53502162_C_T_chr12:53503083_C_T_chr12:53503727_T_C_chr12:53503733_C_T_chr12:53504405_C_G_chr12:53504455_G_A_chr12:53505171_C_T_chr12:53505218_C_T_chr12:53505662_G_A_chr12:53505713_G_A_chr12:53505793_C_T_chr12:53506030_A_T_chr12:53506045_C_T_chr12:53506107_C_T_chr12:53506108_G_A_chr12:53507051_C_T_chr12:53507136_C_G;chr12:53502045_C_A;chr12:53506793_G_A	0.00236928435462314;0.000243013365735115;0.000303766707168894	0.0648798	0.274448	0.0520297	0.0281838	0.0898642	0.063442	0.270922	0.0525946	0.0283364
PSMB7_ENSG00000136930	0.0920303	0	0	0	0	0	0	4	6	ultra_rare_collpase_chr9:124350239_T_TTTAA_chr9:124350435_T_C_chr9:124350841_G_A_chr9:124350900_G_A_chr9:124350904_A_G_chr9:124350920_G_A_chr9:124351258_A_ATCTT_chr9:124353614_G_T_chr9:124353641_A_G_chr9:124353645_C_G_chr9:124353702_G_A_chr9:124356798_G_A_chr9:124356839_A_G_chr9:124356863_T_C_chr9:124356882_T_C_chr9:124356888_C_T_chr9:124361101_A_G_chr9:124361121_G_C_chr9:124361179_G_A_chr9:124361258_T_C_chr9:124361260_T_C_chr9:124361264_GCTAT_G_chr9:124361288_C_T_chr9:124361298_T_C_chr9:124361333_C_T_chr9:124361385_G_A_chr9:124361407_C_G_chr9:124361490_G_A_chr9:124361517_A_G_chr9:124361642_G_A_chr9:124361646_T_A_chr9:124361751_TCTTTA_T_chr9:124369346_G_A_chr9:124371201_C_A_chr9:124375943_A_C_chr9:124376055_A_C_chr9:124376085_G_C_chr9:124378045_T_C_chr9:124378058_A_G_chr9:124378059_G_A_chr9:124378087_T_C_chr9:124378089_G_A_chr9:124378162_G_T_chr9:124378190_T_C_chr9:124378231_G_A_chr9:124378235_T_C_chr9:124378306_A_AT_chr9:124378319_G_A_chr9:124378361_A_G_chr9:124378466_A_C_chr9:124378470_G_A_chr9:124378472_T_C_chr9:124378485_A_G_chr9:124378534_A_G_chr9:124378636_T_A_chr9:124385475_G_A_chr9:124385491_A_G_chr9:124385506_T_C_chr9:124385553_T_C_chr9:124385591_A_G_chr9:124385600_A_AT_chr9:124385616_T_C_chr9:124385628_T_C_chr9:124385630_G_C_chr9:124385642_A_G_chr9:124385699_G_A_chr9:124385706_G_A_chr9:124385746_G_A_chr9:124385782_T_C_chr9:124385798_T_C_chr9:124385811_A_C_chr9:124385903_G_A_chr9:124385918_T_G_chr9:124385923_G_C_chr9:124386000_T_G_chr9:124386087_T_C_chr9:124393259_T_C_chr9:124393266_G_A_chr9:124393336_G_A_chr9:124393413_G_A_chr9:124394797_T_C_chr9:124412403_C_T_chr9:124412404_G_A_chr9:124413944_T_C_chr9:124414894_T_C_chr9:124414918_G_C_chr9:124414930_G_A_chr9:124415225_CCT_C_chr9:124415409_A_G;chr9:124361219_A_C;chr9:124361419_G_A;chr9:124361669_CTAGCTA_C;chr9:124377806_A_G;chr9:124378537_C_G;chr9:124385291_A_C;chr9:124385959_T_G;chr9:124393356_G_A;chr9:124393375_A_G	0.00388805637681746;0.000405005872585152;0.00034425499169738;0.000283504110809607;0.000688509983394759;0.000445506459843668;0.000708760277024017;0.000789793438639125;0.000587258515248471;0.000243003523551091	0.0850784	0.0605889	0.0291035	0.0169014	0.0798902	0.0768984	0.0529064	0.0307144	0.0173629
AKAP7_ENSG00000118507	0.0922665	0	0	0	0	0	0	0	1	ultra_rare_collpase_chr6:131160135_G_GA_chr6:131160167_A_G_chr6:131165132_C_T_chr6:131169188_T_A_chr6:131169193_G_T_chr6:131169276_A_G_chr6:131199557_C_T_chr6:131199565_C_T_chr6:131219656_T_G_chr6:131219692_A_C_chr6:131219712_T_G_chr6:131219808_GGTGA_G_chr6:131250372_C_G_chr6:131253028_A_G_chr6:131281598_G_A_chr6:131281602_T_C_chr6:131281633_AAC_A	0.00070876	NA	NA	NA	NA	0.0904291	NA	NA	NA	NA
BMI1_ENSG00000168283	0.0923477	0	0	0	0	0	0	7	5	ultra_rare_collpase_chr10:22316426_C_G_chr10:22316435_T_C_chr10:22316456_G_T_chr10:22316468_C_T_chr10:22316485_A_G_chr10:22316511_G_A_chr10:22316540_G_A_chr10:22316569_G_T_chr10:22316603_G_A_chr10:22316656_G_A_chr10:22317008_A_G_chr10:22317367_A_G_chr10:22317881_T_C_chr10:22317907_G_A_chr10:22317935_C_T_chr10:22317955_C_T_chr10:22318117_A_G_chr10:22318118_G_A_chr10:22318119_A_G_chr10:22318140_G_A_chr10:22318158_C_T_chr10:22318693_C_T_chr10:22318701_A_G_chr10:22318716_A_C_chr10:22318820_T_G_chr10:22319941_C_G_chr10:22319974_C_T_chr10:22319984_G_A_chr10:22319990_C_G_chr10:22319998_A_G_chr10:22320270_T_C_chr10:22320589_CGTCGCCCGCGCGCGCCCCGCCTCG_C_chr10:22320824_GGCGGGGTGGGCTGCGCGGCGT_G_chr10:22320854_G_A_chr10:22321091_C_T_chr10:22321095_T_G_chr10:22321108_T_C_chr10:22321126_T_C_chr10:22321241_G_A_chr10:22321371_GGGA_G_chr10:22321564_C_CCCATTG_chr10:22321579_G_A_chr10:22321585_A_T_chr10:22321676_C_T_chr10:22321782_G_T_chr10:22322047_A_C_chr10:22322049_G_A_chr10:22322068_C_G_chr10:22322096_C_T_chr10:22322100_T_G_chr10:22322248_G_A_chr10:22322282_A_G_chr10:22322303_G_T_chr10:22322421_A_G_chr10:22322426_G_C_chr10:22322431_C_T_chr10:22322451_C_T_chr10:22322469_T_G_chr10:22322570_C_T_chr10:22322933_A_C_chr10:22322946_G_A_chr10:22323605_T_G_chr10:22325164_T_G_chr10:22325718_CAAGTGT_C_chr10:22325720_A_G_chr10:22325727_G_C_chr10:22325737_C_T_chr10:22325761_G_C_chr10:22325809_C_T_chr10:22325817_C_T_chr10:22325819_C_T_chr10:22325839_CGCTCAGGCCCCG_C_chr10:22325908_C_A_chr10:22325913_G_A_chr10:22325962_C_A_chr10:22326540_A_G_chr10:22326562_G_GT_chr10:22328694_T_C_chr10:22329228_T_C_chr10:22329335_C_T_chr10:22329465_G_A_chr10:22329528_ACTT_A_chr10:22329622_C_T_chr10:22329653_T_G_chr10:22329689_G_C_chr10:22329691_ACTACATGTGATACTC_A_chr10:22329717_T_C_chr10:22329882_A_G_chr10:22329922_T_C_chr10:22329950_C_G_chr10:22330006_A_G_chr10:22330011_A_G_chr10:22330033_A_G_chr10:22330160_C_T_chr10:22330162_T_C_chr10:22330175_CTTGT_C_chr10:22330237_A_T_chr10:22330250_A_G_chr10:22330257_G_A_chr10:22330268_GTATGA_G_chr10:22330290_A_G_chr10:22330301_TTG_T_chr10:22330351_G_A_chr10:22330691_A_C_chr10:22330797_T_G_chr10:22330888_C_T_chr10:22330930_G_C_chr10:22330943_A_G_chr10:22330991_A_G_chr10:22331007_AAAAGAAGCACAATTCT_A_chr10:22331008_A_G_chr10:22331050_A_T_chr10:22331065_C_T_chr10:22331235_A_T_chr10:22331295_G_A;chr10:22316442_A_G;chr10:22320850_G_A;chr10:22321292_G_A;chr10:22322039_G_A;chr10:22322394_C_G;chr10:22322486_T_G;chr10:22325001_A_C;chr10:22325241_T_C;chr10:22325869_G_A;chr10:22329984_A_T;chr10:22330106_CA_C	0.00542707869264104;0.000222780298120544;0.000946571308371897;0.00024339783375928;0.000243526260248397;0.000283527076835838;0.000263264479546375;0.000425290615253757;0.000425273390036452;0.000405153553196662;0.000324004698068122;0.000729010570653275	0.057016	0.53143	-0.0319561	0.0167909	0.0907251	0.0560295	0.526568	-0.0322124	0.016858
FCRL5_ENSG00000143297	0.0925081	0	0	0	0	0	0	0	2	ultra_rare_collpase_chr1:157515874_C_G_chr1:157520533_T_C_chr1:157521079_G_A_chr1:157521134_A_AG_chr1:157521233_C_T_chr1:157524324_C_A_chr1:157524333_C_A_chr1:157527704_T_A_chr1:157527705_CAGAG_C_chr1:157527802_C_A_chr1:157539252_G_T_chr1:157542912_G_A_chr1:157545062_G_A_chr1:157547170_A_G_chr1:157552332_C_T;chr1:157552343_A_G	0.000729010570653275;0.000425325069874833	0.166968	0.0645047	0.063601	0.0460206	0.0857465	0.161007	0.0595583	0.0654246	0.0466755
REEP5_ENSG00000129625	0.0927625	0	0	0	0	0	0	0	1	ultra_rare_collpase_chr5:112878821_C_T_chr5:112878835_G_A_chr5:112887111_G_A_chr5:112892220_G_A_chr5:112892292_A_G_chr5:112892318_G_C_chr5:112892367_A_G_chr5:112892519_G_A_chr5:112892528_T_C_chr5:112892664_A_G_chr5:112902417_A_G_chr5:112902472_G_T_chr5:112921206_G_C_chr5:112921221_C_A_chr5:112922174_C_G_chr5:112922177_A_G_chr5:112922190_T_C_chr5:112922191_G_T	0.000951764	NA	NA	NA	NA	0.0914728	NA	NA	NA	NA
SPIRE2_ENSG00000204991	0.0927704	0	0	0	0	0	0	4	2	ultra_rare_collpase_chr16:89828677_G_A_chr16:89828695_C_T_chr16:89828704_C_T_chr16:89828723_G_A_chr16:89828779_G_A_chr16:89845366_G_A_chr16:89850311_A_G_chr16:89850316_C_T_chr16:89850319_G_A_chr16:89850325_G_A_chr16:89850366_G_C_chr16:89850417_C_A_chr16:89850430_G_C_chr16:89850471_CGAG_C_chr16:89850542_C_T_chr16:89850589_G_A_chr16:89850595_C_T_chr16:89850614_C_T_chr16:89850617_T_G_chr16:89850619_G_C_chr16:89850640_A_G_chr16:89854301_C_T_chr16:89854304_G_A_chr16:89854331_C_T_chr16:89854512_G_A_chr16:89854603_G_C_chr16:89854620_G_A_chr16:89854625_C_T_chr16:89854626_G_A_chr16:89854635_A_G_chr16:89854640_C_T_chr16:89854643_AAGGTCATGGTGAGCGGGGCAGACGCAGAGGGGCAGCCTGGATGCAG_A_chr16:89855621_C_T_chr16:89855622_G_A_chr16:89855663_C_T_chr16:89856126_G_A_chr16:89856195_G_A_chr16:89856204_G_A_chr16:89856207_C_T_chr16:89856236_G_A_chr16:89858451_C_T_chr16:89858467_C_T_chr16:89859178_C_T_chr16:89859201_C_T_chr16:89859241_G_A_chr16:89859333_A_T_chr16:89859348_G_C_chr16:89860795_GGTGA_G_chr16:89863488_C_T_chr16:89863527_G_A_chr16:89863536_C_T_chr16:89863537_G_A_chr16:89863576_A_G_chr16:89863809_C_T_chr16:89863822_C_T_chr16:89868193_G_A_chr16:89868205_T_G_chr16:89870210_C_T;chr16:89850533_G_A;chr16:89854649_A_G;chr16:89855616_C_T;chr16:89858440_G_A;chr16:89863831_C_T	0.00287554169535458;0.000303754404438864;0.000244110826315147;0.000506524029499959;0.000283527076835838;0.000222789322315389	0.0605042	0.187585	-0.0431724	0.0229995	0.0909473	0.0593574	0.184749	-0.0435612	0.0231028
OR2H1_ENSG00000204688	0.0928663	0	0	0	0	0	0	1	1	ultra_rare_collpase_chr6:29461810_G_T_chr6:29461888_A_C_chr6:29461942_A_G_chr6:29462050_G_A_chr6:29462127_C_T_chr6:29462494_A_C_chr6:29462599_C_T;chr6:29462677_T_G	0.000384755578955895;0.000688509983394759	0.193617	0.0634316	0.0576985	0.044385	0.0781752	0.18002	0.0528319	0.0613701	0.045775
LRFN1_ENSG00000128011	0.0928762	0	0	0	0	0	0	1	2	ultra_rare_collpase_chr19:39307785_G_A_chr19:39307860_G_A_chr19:39307927_GGATCGGCTCCTTCGA_G_chr19:39308243_C_A_chr19:39308338_G_A_chr19:39308411_A_G_chr19:39308423_A_G_chr19:39308452_G_T_chr19:39308481_C_T_chr19:39308525_C_G_chr19:39313982_C_T_chr19:39314015_C_T_chr19:39314024_A_G_chr19:39314124_C_T_chr19:39314133_G_A_chr19:39314156_G_A_chr19:39314190_C_T_chr19:39314201_G_A_chr19:39314283_C_T_chr19:39314412_C_T_chr19:39314430_G_A_chr19:39314464_C_T_chr19:39314534_C_T_chr19:39314615_G_A_chr19:39314762_G_A_chr19:39314862_C_A_chr19:39315021_C_A_chr19:39315249_G_A;chr19:39308222_A_G;chr19:39314233_G_A	0.00131626908590175;0.000243111831442464;0.000526592943654555	0.0589445	0.276303	0.0606149	0.032095	0.0911639	0.0578484	0.272731	0.0611447	0.032235
TAAR8_ENSG00000146385	0.0928981	0	0	0	0	0	0	1	0	ultra_rare_collpase_chr6:132552846_G_A_chr6:132552859_T_A_chr6:132552984_T_C_chr6:132553003_G_A_chr6:132553045_C_T_chr6:132553201_G_T_chr6:132553507_C_T_chr6:132553554_C_G	0.000303754	NA	NA	NA	NA	0.0920925	NA	NA	NA	NA
CAMKK1_ENSG00000004660	0.0929219	0	0	0	0	0	0	2	1	ultra_rare_collpase_chr17:3862201_A_G_chr17:3865938_C_T_chr17:3865950_C_T_chr17:3865951_G_A_chr17:3869496_C_G_chr17:3869500_C_G_chr17:3869503_G_C_chr17:3869572_G_A_chr17:3869591_C_T_chr17:3869842_C_T_chr17:3872612_C_T_chr17:3872615_C_T_chr17:3876306_C_T_chr17:3876333_C_T_chr17:3876354_C_T_chr17:3876366_C_T_chr17:3880394_C_T_chr17:3880429_A_G_chr17:3880430_C_T_chr17:3881643_C_T_chr17:3882365_G_A_chr17:3883109_T_C_chr17:3883163_G_A_chr17:3883172_C_T_chr17:3885375_G_A_chr17:3885383_C_T_chr17:3885384_G_A_chr17:3885431_G_A_chr17:3885455_C_T_chr17:3885494_C_T_chr17:3885549_G_A_chr17:3885624_C_T_chr17:3885630_C_T_chr17:3885651_G_A_chr17:3888749_T_C_chr17:3892312_C_G_chr17:3893053_C_T;chr17:3869562_C_G;chr17:3885354_G_A	0.00170102466485764;0.000384755578955895;0.000263253817180349	0.381384	0.0617018	0.0258187	0.0294953	0.0770476	0.359528	0.0531061	0.0282869	0.0308719
TCEAL8_ENSG00000180964	0.0929985	0	0	0	0	0	0	2	1	ultra_rare_collpase_chrX:103253673_G_T_chrX:103253788_G_C_chrX:103253877_G_A_chrX:103254246_C_T;chrX:103253982_T_C;chrX:103254212_C_T	0.000222753229921834;0.000668611718939946;0.000243328737123854	0.321821	0.0591651	0.0335401	0.0338542	0.0413015	0.26	0.0268593	0.0433495	0.0384852
CCDC198_ENSG00000100557	0.0932363	0	0	0	0	0	0	3	2	ultra_rare_collpase_chr14:57471378_C_T_chr14:57471389_A_T_chr14:57471398_G_GT_chr14:57471420_G_A_chr14:57471510_A_G_chr14:57480754_C_A_chr14:57481557_AC_A_chr14:57481572_C_T_chr14:57481573_G_A_chr14:57483094_G_A_chr14:57483120_A_G_chr14:57483143_T_A_chr14:57490978_A_G_chr14:57490988_C_T_chr14:57491028_TTC_T;chr14:57471375_C_A;chr14:57471447_C_T;chr14:57483127_G_A;chr14:57487787_T_C	0.00085051233242882;0.000384755578955895;0.000344268934791414;0.000222753229921834;0.00042525616621441	0.0564124	0.25954	0.0611276	0.0320403	0.087269	0.0529956	0.245689	0.0628779	0.0324958
OR2B6_ENSG00000124657	0.0933465	0	0	0	0	0	0	1	0	ultra_rare_collpase_chr6:27957530_G_A_chr6:27957617_T_C_chr6:27957644_T_A_chr6:27957902_T_C_chr6:27958015_T_C_chr6:27958109_A_G	0.000303754	NA	NA	NA	NA	0.0924219	NA	NA	NA	NA
RPF1_ENSG00000117133	0.0934457	0	0	0	0	0	0	1	2	ultra_rare_collpase_chr1:84479333_C_T_chr1:84479351_G_A_chr1:84479395_CG_C_chr1:84479441_A_G_chr1:84479478_T_C_chr1:84481001_C_T_chr1:84482987_G_A_chr1:84489649_C_G_chr1:84489651_A_G_chr1:84489664_C_T_chr1:84489666_TCTTA_T_chr1:84490323_C_T_chr1:84490329_G_A_chr1:84490367_CAT_C_chr1:84490392_C_T_chr1:84490449_T_C_chr1:84495451_TTAAGG_T_chr1:84495457_T_C;chr1:84479496_A_G;chr1:84490461_G_A	0.0010530152687214;0.000506257340731441;0.000263275142776135	0.170082	0.0591265	0.0463662	0.0337961	0.0730612	0.152043	0.0465798	0.0505387	0.0352836
CDHR1_ENSG00000148600	0.0934826	0	0	0	0	0	1	4	4	ultra_rare_collpase_chr10:84194761_A_G_chr10:84194786_T_C_chr10:84194816_G_A_chr10:84195553_A_G_chr10:84196580_G_A_chr10:84196647_AG_A_chr10:84197838_T_A_chr10:84199038_G_A_chr10:84199078_C_T_chr10:84199095_G_A_chr10:84199101_T_C_chr10:84200638_C_T_chr10:84200685_C_CA_chr10:84201843_G_A_chr10:84201876_G_A_chr10:84201909_G_A_chr10:84202990_G_T_chr10:84203013_G_C_chr10:84203017_T_C_chr10:84203060_G_C_chr10:84203122_C_T_chr10:84204528_G_A_chr10:84204566_C_T_chr10:84204576_C_T_chr10:84205839_C_A_chr10:84205844_G_C_chr10:84205850_A_G_chr10:84205851_A_C_chr10:84205895_C_A_chr10:84208251_C_A_chr10:84208324_C_T_chr10:84208345_G_A_chr10:84208346_G_A_chr10:84208372_G_A_chr10:84208739_C_G_chr10:84208781_G_A_chr10:84208820_C_T_chr10:84211008_C_T_chr10:84211021_C_CA_chr10:84211081_C_A_chr10:84211125_C_T_chr10:84211154_G_C_chr10:84211678_G_A_chr10:84212219_C_G_chr10:84212272_G_C_chr10:84212380_G_C_chr10:84212403_T_C_chr10:84213151_G_A_chr10:84213199_C_T_chr10:84213215_G_A_chr10:84213335_T_A_chr10:84214101_T_C_chr10:84214146_T_A_chr10:84214160_G_A_chr10:84214224_A_G_chr10:84214230_C_T_chr10:84214262_C_T_chr10:84214269_G_A_chr10:84214416_C_T_chr10:84214463_C_T_chr10:84214511_C_T_chr10:84214556_ACTCTGAT_A_chr10:84222130_GGC_G_chr10:84222134_C_T_chr10:84222165_G_T_chr10:84222326_T_C_chr10:84222394_C_A_chr10:84222467_C_T_chr10:84222588_C_T_chr10:84222638_A_G_chr10:84224333_C_T_chr10:84224366_T_C_chr10:84224381_G_A_chr10:84224476_C_A_chr10:84224510_C_T_chr10:84224539_A_G_chr10:84224605_C_T;chr10:84195581_C_A;chr10:84199085_G_T;chr10:84201852_C_T;chr10:84201915_G_A;chr10:84203029_C_T;chr10:84205833_A_G;chr10:84211151_G_A;chr10:84224545_G_A	0.00388805637681746;0.000303754404438864;0.000202519340597027;0.00034425499169738;0.00022277127465673;0.00042525616621441;0.000607558021791081;0.000445524503847712;0.000243003523551091	0.0582514	0.145847	0.0362273	0.0191294	0.091674	0.0571506	0.143178	0.0365477	0.0192138
RAB44_ENSG00000255587	0.0935502	0	0	0	0	0	0	4	2	ultra_rare_collpase_chr6:36704270_G_A_chr6:36704287_C_T_chr6:36704291_G_A_chr6:36704305_G_C_chr6:36704351_C_G_chr6:36704398_T_C_chr6:36704413_AG_A_chr6:36704426_C_T_chr6:36704428_C_T_chr6:36704442_G_A_chr6:36713826_A_C_chr6:36713884_G_C_chr6:36715487_T_A_chr6:36715517_C_T_chr6:36715587_A_T_chr6:36717307_C_T_chr6:36717308_G_A_chr6:36717320_C_T_chr6:36717343_G_C_chr6:36718047_C_T_chr6:36718059_C_T_chr6:36718063_T_C_chr6:36718066_A_G_chr6:36718502_C_T_chr6:36718544_G_A_chr6:36718560_T_A_chr6:36718565_C_T_chr6:36720441_C_T_chr6:36720471_C_T_chr6:36720498_C_T_chr6:36721185_C_T_chr6:36721225_T_C_chr6:36721236_G_A_chr6:36721347_C_T_chr6:36721348_G_A_chr6:36721357_G_A_chr6:36721579_G_A_chr6:36722646_T_G_chr6:36725873_C_T_chr6:36725928_C_T_chr6:36727593_C_T_chr6:36727617_G_A_chr6:36727635_G_A_chr6:36727668_C_T_chr6:36727669_G_A_chr6:36727674_T_G_chr6:36727689_C_T_chr6:36730713_G_C_chr6:36730746_C_A_chr6:36732016_CAAG_C;chr6:36704288_G_A;chr6:36715601_G_A;chr6:36717371_T_C;chr6:36730673_G_C;chr6:36730749_G_C	0.00220728200558908;0.000526507634360698;0.000405005872585152;0.000405022276225192;0.000384802333117304;0.000243072435585805	0.0812529	0.0639372	0.0419476	0.0240599	0.0916148	0.080123	0.0626245	0.0422614	0.0241497
PPIL6_ENSG00000185250	0.0936983	0	0	0	0	0	1	2	1	ultra_rare_collpase_chr6:109400099_C_T_chr6:109400134_A_G_chr6:109400165_T_C_chr6:109426864_C_T_chr6:109426874_C_T_chr6:109426891_G_T_chr6:109426969_G_A_chr6:109427139_CA_C_chr6:109431201_C_T_chr6:109431329_G_T;chr6:109400150_G_A;chr6:109426879_C_T;chr6:109431346_C_T	0.000283504110809607;0.000202511138112596;0.000364505285326637;0.000608124543906592	0.13649	0.0565204	0.052431	0.0352125	0.0736418	0.124826	0.0445105	0.0557075	0.0362956
TRPC5_ENSG00000072315	0.0936986	0	0	0	0	0	0	1	2	ultra_rare_collpase_chrX:111776395_A_G_chrX:111776450_C_T_chrX:111776536_T_G_chrX:111776584_G_A_chrX:111776902_G_C_chrX:111776974_C_T_chrX:111781955_G_A_chrX:111781963_C_T_chrX:111782021_A_G_chrX:111835045_T_C_chrX:111847424_G_A_chrX:111852420_T_C_chrX:111901538_A_G_chrX:111912412_C_T_chrX:111912725_C_T_chrX:111912736_G_A_chrX:111912790_G_A_chrX:111952210_G_A_chrX:111952372_G_A;chrX:111779005_G_T;chrX:111912494_C_T	0.00131626908590175;0.000486203962562295;0.000263531319683762	0.0668358	0.0762182	0.0549325	0.0299723	0.0920107	0.065803	0.0748086	0.055352	0.0300865
NUTM1_ENSG00000184507	0.0937722	0	0	0	0	0	0	0	2	ultra_rare_collpase_chr15:34348170_CAG_C_chr15:34348514_G_A_chr15:34348559_C_T_chr15:34348562_T_C_chr15:34348580_G_A_chr15:34348591_C_G_chr15:34348595_C_T_chr15:34348596_G_A_chr15:34350727_G_A_chr15:34356083_CAG_C_chr15:34357474_C_T;chr15:34350823_T_C	0.000648009396136244;0.00050627784528149	0.260092	0.0627517	0.0465132	0.0413019	0.0687956	0.234094	0.0453676	0.051922	0.0436364
FAM98A_ENSG00000119812	0.0938007	0	0	0	0	0	2	2	3	ultra_rare_collpase_chr2:33583838_C_T_chr2:33584789_T_C_chr2:33584912_GCACGACCACCTCGGCCTC_G_chr2:33584916_G_A_chr2:33584919_C_T_chr2:33584924_C_T_chr2:33584957_C_T_chr2:33585015_C_T_chr2:33585221_C_T_chr2:33585278_C_T_chr2:33585326_C_T_chr2:33585371_G_A_chr2:33585438_T_G_chr2:33585567_C_T_chr2:33585578_C_A_chr2:33585640_T_C_chr2:33585658_G_A_chr2:33585663_G_A_chr2:33586629_C_T_chr2:33586689_A_T_chr2:33587275_G_T_chr2:33588432_A_G_chr2:33588442_C_T_chr2:33592083_G_T_chr2:33592116_G_A_chr2:33592164_C_T_chr2:33595543_C_T_chr2:33598702_A_C_chr2:33598704_T_A_chr2:33598898_C_T_chr2:33598907_G_A_chr2:33599058_G_A_chr2:33599066_G_A_chr2:33599183_C_T_chr2:33599192_G_A_chr2:33599245_G_A_chr2:33599247_G_C_chr2:33599250_G_T_chr2:33599253_A_T_chr2:33599258_C_T_chr2:33599266_C_G_chr2:33599270_G_C_chr2:33599276_G_C_chr2:33599279_T_A_chr2:33599280_A_G_chr2:33599309_C_A_chr2:33599322_A_C;chr2:33584933_C_T;chr2:33585121_G_T;chr2:33585372_G_A;chr2:33585384_G_C;chr2:33595539_G_A;chr2:33599084_C_CAG	0.00188327730752096;0.00042525616621441;0.000202511138112596;0.000364505285326637;0.000202511138112596;0.000486007047102183;0.00022277127465673	0.26959	0.0575086	0.0263032	0.0238252	0.0918571	0.267442	0.056411	0.0265401	0.0239322
SFRP4_ENSG00000106483	0.0939134	0	0	0	0	0	0	1	1	ultra_rare_collpase_chr7:37907515_C_G_chr7:37907591_C_T_chr7:37907604_C_T_chr7:37912125_C_T_chr7:37912258_C_T_chr7:37912427_A_T_chr7:37914275_C_T_chr7:37914373_C_T_chr7:38020212_T_G_chr7:38020279_G_A;chr7:37914239_G_A	0.000384755578955895;0.00042525616621441	0.0629221	0.176764	0.0989301	0.0531956	0.0926405	0.0620387	0.174715	0.099599	0.0533751
UNC119_ENSG00000109103	0.0939703	0	0	0	0	0	1	1	2	ultra_rare_collpase_chr17:28547308_C_T_chr17:28547346_C_T_chr17:28547404_C_T_chr17:28547686_C_T_chr17:28547697_G_C_chr17:28547698_G_C_chr17:28547715_T_G_chr17:28547778_T_C_chr17:28547800_C_T_chr17:28547809_G_A_chr17:28548017_A_C_chr17:28548030_C_T_chr17:28548040_C_G_chr17:28548048_G_A_chr17:28548056_C_T_chr17:28548057_G_A_chr17:28548065_T_C_chr17:28548081_G_A_chr17:28548098_C_T_chr17:28548099_G_A_chr17:28552371_C_A_chr17:28552550_AC_A;chr17:28547785_G_A;chr17:28548096_A_G;chr17:28552389_T_A	0.00101251468146288;0.000546757927989956;0.000202511138112596;0.000304222609824362	0.717293	0.0564694	0.0111012	0.0306597	0.0647109	0.696974	0.039457	0.0128282	0.0329427
ACTBL2_ENSG00000169067	0.0939724	0	0	0	0	0	0	2	3	ultra_rare_collpase_chr5:57481597_C_T_chr5:57481615_C_T_chr5:57481680_C_T_chr5:57481681_C_T_chr5:57481701_C_T_chr5:57481759_C_T_chr5:57481770_C_G_chr5:57481777_CA_C_chr5:57481813_C_T_chr5:57481821_G_A_chr5:57481837_G_A_chr5:57481857_A_G_chr5:57481879_C_T_chr5:57481902_C_T_chr5:57481930_C_CA_chr5:57481938_C_T_chr5:57481944_C_G_chr5:57482112_T_C_chr5:57482157_C_T_chr5:57482160_C_T_chr5:57482176_G_A_chr5:57482188_G_A_chr5:57482208_T_C_chr5:57482265_C_T_chr5:57482266_G_A_chr5:57482340_A_G_chr5:57482366_C_G_chr5:57482407_C_T_chr5:57482427_T_C_chr5:57482468_C_T_chr5:57482469_C_T_chr5:57482595_C_T_chr5:57482602_T_A_chr5:57482626_G_A_chr5:57482658_A_G_chr5:57482662_C_T_chr5:57482695_C_T;chr5:57481654_T_C;chr5:57482065_C_G;chr5:57482196_G_A;chr5:57482569_C_T	0.00115426673686768;0.000546824368114064;0.000506298351492568;0.000243013365735115;0.00022277127465673	0.424765	0.0560011	0.0221413	0.0277396	0.0609214	0.390713	0.0370007	0.0255993	0.0298247
COPS4_ENSG00000138663	0.0939805	0	0	0	0	0	0	1	0	ultra_rare_collpase_chr4:83035083_GGCTCCCACACCCGAC_G_chr4:83035232_C_T_chr4:83035263_G_C_chr4:83035301_G_A_chr4:83045631_G_A_chr4:83057270_C_T_chr4:83057319_A_G_chr4:83066515_G_C	0.000324005	NA	NA	NA	NA	0.0931776	NA	NA	NA	NA
MEF2A_ENSG00000068305	0.0939819	0	0	0	0	0	0	5	2	ultra_rare_collpase_chr15:99565670_G_A_chr15:99565703_GT_G_chr15:99565707_G_A_chr15:99565719_T_C_chr15:99565937_T_G_chr15:99565955_T_G_chr15:99565974_C_G_chr15:99565980_G_A_chr15:99565983_G_A_chr15:99566001_C_T_chr15:99566003_G_A_chr15:99566006_G_A_chr15:99566015_G_T_chr15:99566017_T_C_chr15:99566025_G_A_chr15:99566036_C_T_chr15:99567466_G_A_chr15:99567474_A_G_chr15:99671549_C_T_chr15:99671588_A_T_chr15:99671606_T_C_chr15:99671654_C_T_chr15:99671672_A_G_chr15:99674397_G_T_chr15:99674405_C_T_chr15:99674466_C_T_chr15:99674611_A_G_chr15:99675435_A_G_chr15:99690300_A_G_chr15:99690321_A_T_chr15:99690419_G_T_chr15:99703341_C_T_chr15:99703378_T_G_chr15:99703726_A_T_chr15:99703758_C_G_chr15:99703788_G_T_chr15:99703810_T_C_chr15:99703837_C_T_chr15:99706808_C_T_chr15:99706811_C_T_chr15:99706834_A_T_chr15:99710682_C_T_chr15:99710697_C_T_chr15:99710712_C_T_chr15:99712449_G_T_chr15:99712479_G_A_chr15:99712485_G_A_chr15:99712601_C_T_chr15:99712635_G_A_chr15:99712701_G_A_chr15:99712736_G_A_chr15:99712743_G_A_chr15:99712758_C_T_chr15:99712835_G_A_chr15:99712876_C_CAT_chr15:99712899_ATATG_A_chr15:99713050_A_G_chr15:99713285_T_C_chr15:99713298_G_C_chr15:99713299_G_T_chr15:99713369_C_T_chr15:99713370_G_A_chr15:99713418_GAGAAT_G_chr15:99713419_A_G_chr15:99713492_ATATAT_A_chr15:99713544_CTTAAAAA_C_chr15:99713549_A_G_chr15:99713733_C_CTT_chr15:99713787_G_C_chr15:99713874_C_T_chr15:99713894_A_G_chr15:99713941_C_T_chr15:99713942_G_A_chr15:99713951_G_A_chr15:99714024_T_G_chr15:99714097_T_C_chr15:99714136_G_A_chr15:99714184_A_C_chr15:99714243_G_A_chr15:99715208_G_A_chr15:99715283_A_G_chr15:99715295_T_A_chr15:99715296_G_C_chr15:99715314_CT_C_chr15:99715353_T_C_chr15:99715367_T_TA_chr15:99715419_A_G_chr15:99715483_C_G_chr15:99715486_T_C_chr15:99716438_CTGTT_C;chr15:99565686_C_T;chr15:99566026_C_T;chr15:99567020_G_A;chr15:99703714_T_C;chr15:99713525_T_C;chr15:99715360_A_G	0.00394880725770524;0.000324175378879974;0.00036480077824166;0.000243003523551091;0.000222753229921834;0.000992264387833624;0.000405005872585152	0.0585128	0.183072	0.036567	0.0193289	0.0923747	0.0574014	0.17999	0.0368926	0.0194147
MS4A18_ENSG00000214782	0.0940114	0	0	0	0	0	0	1	2	ultra_rare_collpase_chr11:60733535_C_T_chr11:60733552_G_A_chr11:60733635_G_A_chr11:60733648_G_A_chr11:60738927_T_A_chr11:60741061_T_TC;chr11:60729601_G_T;chr11:60733532_A_G	0.000708760277024017;0.000425273390036452;0.000243013365735115	0.0590946	0.27426	0.073346	0.038859	0.0831704	0.0526578	0.251579	0.0773021	0.0398934
DCLRE1B_ENSG00000118655	0.0942275	0	0	0	0	0	0	1	0	ultra_rare_collpase_chr1:113911211_C_T_chr1:113911302_T_A_chr1:113911368_G_GA_chr1:113911521_T_A_chr1:113911571_A_G_chr1:113911602_TCTGGCTGTTAGAAAGGAGG_T_chr1:113911773_T_G	0.000222753	NA	NA	NA	NA	0.0921791	NA	NA	NA	NA
UFC1_ENSG00000143222	0.0943275	0	0	0	0	0	0	1	1	ultra_rare_collpase_chr1:161154013_A_G_chr1:161154045_G_C_chr1:161154052_A_G_chr1:161154065_G_A_chr1:161154185_A_C_chr1:161154193_C_T_chr1:161156989_C_T;chr1:161154014_C_T	0.000324004698068122;0.000546757927989956	0.167255	0.0659405	0.0629033	0.0455465	0.0861037	0.160033	0.059912	0.065097	0.0463337
CADPS2_ENSG00000081803	0.0944399	0	0	0	0	0	0	8	9	ultra_rare_collpase_chr7:122320182_C_T_chr7:122320197_T_C_chr7:122328730_A_G_chr7:122328884_G_A_chr7:122328890_C_T_chr7:122328903_A_T_chr7:122328989_A_AGG_chr7:122329030_C_T_chr7:122329137_G_A_chr7:122329186_C_A_chr7:122329199_C_T_chr7:122329221_TAAC_T_chr7:122329262_TGGCA_T_chr7:122329272_C_T_chr7:122329296_A_G_chr7:122329317_A_G_chr7:122329354_A_G_chr7:122329371_C_T_chr7:122329475_C_T_chr7:122329490_T_C_chr7:122329531_G_A_chr7:122329549_T_C_chr7:122329553_A_T_chr7:122329579_T_C_chr7:122329620_T_C_chr7:122329762_G_A_chr7:122329783_G_A_chr7:122329903_G_A_chr7:122329983_T_C_chr7:122336959_T_C_chr7:122336998_T_C_chr7:122337028_G_T_chr7:122337033_T_G_chr7:122337086_T_G_chr7:122337264_C_T_chr7:122337340_G_A_chr7:122337381_G_A_chr7:122343941_G_A_chr7:122344218_A_C_chr7:122345623_A_G_chr7:122348666_T_C_chr7:122348839_C_T_chr7:122349717_T_A_chr7:122379409_C_T_chr7:122379947_A_G_chr7:122379968_C_T_chr7:122380260_T_C_chr7:122386289_A_G_chr7:122387117_C_T_chr7:122388605_T_C_chr7:122388610_C_G_chr7:122388611_T_C_chr7:122388635_C_G_chr7:122388719_C_T_chr7:122388734_C_G_chr7:122393141_G_C_chr7:122393195_C_T_chr7:122393223_G_A_chr7:122393278_TTGG_T_chr7:122393284_G_A_chr7:122393308_C_T_chr7:122393360_A_G_chr7:122393490_C_T_chr7:122393509_A_G_chr7:122393520_G_A_chr7:122393535_C_T_chr7:122393547_G_C_chr7:122393555_T_C_chr7:122401045_C_T_chr7:122401150_T_C_chr7:122401170_G_C_chr7:122401200_T_TA_chr7:122401263_G_A_chr7:122401265_A_G_chr7:122401373_G_A_chr7:122407602_G_A_chr7:122407620_G_C_chr7:122407629_T_A_chr7:122407677_T_C_chr7:122414584_T_C_chr7:122414695_A_T_chr7:122416107_T_C_chr7:122426975_G_C_chr7:122437255_C_T_chr7:122437291_T_C_chr7:122437316_A_G_chr7:122437325_G_A_chr7:122438181_G_A_chr7:122438345_T_C_chr7:122438359_CTG_C_chr7:122438376_T_C_chr7:122438436_A_G_chr7:122438447_A_G_chr7:122441535_C_T_chr7:122442957_A_G_chr7:122443080_C_T_chr7:122451381_G_A_chr7:122451389_T_C_chr7:122451392_T_C_chr7:122451423_T_C_chr7:122451425_T_C_chr7:122451447_C_T_chr7:122468151_T_C_chr7:122471373_ACCTGTTG_A_chr7:122471382_C_T_chr7:122471450_T_A_chr7:122471556_A_G_chr7:122474458_G_C_chr7:122475054_G_C_chr7:122475125_A_C_chr7:122475137_T_G_chr7:122475174_G_A_chr7:122475237_C_T_chr7:122475588_T_C_chr7:122475603_G_C_chr7:122475654_C_T_chr7:122475684_G_A_chr7:122475705_T_G_chr7:122490107_C_T_chr7:122490180_T_C_chr7:122490254_T_C_chr7:122490279_G_A_chr7:122491324_C_T_chr7:122513268_C_T_chr7:122513276_C_T_chr7:122513296_G_C_chr7:122521123_T_G_chr7:122521190_C_T_chr7:122521248_C_T_chr7:122521364_C_G_chr7:122533881_T_A_chr7:122533902_G_T_chr7:122550704_A_T_chr7:122550714_G_A_chr7:122554583_C_T_chr7:122554589_G_T_chr7:122554599_T_C_chr7:122581264_G_A_chr7:122609818_T_C_chr7:122615290_T_C_chr7:122621482_T_G_chr7:122621596_G_A_chr7:122621612_C_T_chr7:122621656_C_T_chr7:122629276_C_T_chr7:122629277_G_A_chr7:122663232_C_T_chr7:122663241_C_G_chr7:122663280_C_T_chr7:122663325_A_G_chr7:122663409_G_T_chr7:122663536_C_T_chr7:122698072_T_C_chr7:122698110_C_T_chr7:122698111_G_A_chr7:122698119_T_G_chr7:122698183_C_T_chr7:122698186_CCT_C_chr7:122698246_G_A_chr7:122698350_T_C_chr7:122698354_G_A_chr7:122698519_C_T_chr7:122698530_T_C_chr7:122698581_G_A_chr7:122698600_G_A_chr7:122698605_A_G_chr7:122698639_G_A_chr7:122698702_C_T_chr7:122698747_C_T_chr7:122698783_A_G_chr7:122698831_TCTGA_T_chr7:122701909_T_A_chr7:122701937_G_A_chr7:122701958_A_G_chr7:122701984_T_C_chr7:122702031_T_G_chr7:122702036_G_A_chr7:122702212_C_G_chr7:122702280_G_T_chr7:122702289_C_T_chr7:122702311_G_A_chr7:122702314_C_A_chr7:122702344_C_T_chr7:122702347_G_A_chr7:122702356_T_C_chr7:122702380_G_T_chr7:122702428_C_T_chr7:122702444_C_A_chr7:122702533_C_T_chr7:122702564_C_T_chr7:122702637_C_A_chr7:122736969_G_A_chr7:122886109_C_T_chr7:122886162_G_C_chr7:122886306_G_A;chr7:122325496_G_A;chr7:122329001_C_CA;chr7:122337158_A_T;chr7:122348807_T_C;chr7:122360992_C_T;chr7:122379658_C_G;chr7:122379993_A_G;chr7:122388696_A_T;chr7:122401013_T_C;chr7:122437247_G_T;chr7:122437248_G_T;chr7:122474490_A_G;chr7:122521211_G_A;chr7:122621608_G_A;chr7:122663482_T_C;chr7:122698590_C_T	0.00870762626058078;0.000445506459843668;0.000749291211016606;0.000364520048602673;0.000283504110809607;0.000283504110809607;0.00034425499169738;0.000303754404438864;0.000263264479546375;0.000526507634360698;0.00042525616621441;0.00042525616621441;0.000789953413003848;0.000303754404438864;0.000222753229921834;0.00076951115791179;0.000891012919687335	0.6362	0.0555821	-0.00602072	0.0127283	0.0901508	0.632444	0.0531557	-0.00615507	0.0128689
ZIC1_ENSG00000152977	0.0945339	0	0	0	0	0	0	3	4	ultra_rare_collpase_chr3:147406364_C_G_chr3:147406372_C_T_chr3:147406472_G_A_chr3:147406519_A_G_chr3:147406572_G_A_chr3:147406584_C_T_chr3:147406618_T_G_chr3:147407554_G_A_chr3:147407598_A_G_chr3:147407622_T_C_chr3:147407632_T_C_chr3:147407672_A_C_chr3:147407819_A_G_chr3:147407825_A_AT_chr3:147407905_G_A_chr3:147407976_G_A_chr3:147407996_G_C_chr3:147408020_C_T_chr3:147408056_G_T_chr3:147408061_A_G_chr3:147408075_T_C_chr3:147408144_G_T_chr3:147408194_A_G_chr3:147408200_G_T_chr3:147408231_A_T_chr3:147408312_G_A_chr3:147408754_G_A_chr3:147408770_A_C_chr3:147408840_A_C_chr3:147408844_G_A_chr3:147408870_C_T_chr3:147409092_T_C_chr3:147409096_T_G_chr3:147409124_A_G_chr3:147409149_T_C_chr3:147409180_A_G_chr3:147409323_C_T_chr3:147409342_G_C_chr3:147409348_G_A_chr3:147409363_T_C_chr3:147409369_C_T_chr3:147409393_G_A_chr3:147409417_C_T_chr3:147409428_G_T_chr3:147409441_C_T_chr3:147409451_T_A_chr3:147409490_T_C_chr3:147409500_TTTTC_T_chr3:147409644_A_C_chr3:147409740_G_GT_chr3:147409960_G_C_chr3:147409991_CTCCTCCTCTTCT_C_chr3:147409999_C_T_chr3:147410000_TTCTTCCTCC_T_chr3:147410011_CTTCCTCCTCCTCTTG_C_chr3:147410089_C_T_chr3:147410102_G_T_chr3:147410131_C_T_chr3:147410209_G_T_chr3:147410217_G_T_chr3:147410246_G_C_chr3:147410424_C_T_chr3:147410458_G_A_chr3:147410541_C_T_chr3:147410720_A_G_chr3:147410751_C_T_chr3:147413468_T_C_chr3:147413505_C_T_chr3:147413512_C_G_chr3:147414107_G_C_chr3:147414143_G_T_chr3:147414162_G_A_chr3:147414234_C_CTAAGTACTTTAGTGCAGTAAAATGTTGTTTCATGTCCTGTCAAGA_chr3:147414247_T_C_chr3:147414280_A_C_chr3:147414284_G_A_chr3:147414358_A_G_chr3:147414422_C_T_chr3:147414433_G_T_chr3:147414442_G_A_chr3:147414452_A_G_chr3:147414515_G_T_chr3:147414569_G_A_chr3:147417321_G_A_chr3:147419377_G_A_chr3:147419400_G_A_chr3:147421624_TGCGCGCGCGTGGCCTGAG_T_chr3:147422302_T_C_chr3:147422443_A_G_chr3:147424554_T_C_chr3:147449848_T_G_chr3:147449909_T_G_chr3:147449975_T_C_chr3:147455498_A_T_chr3:147455509_T_G_chr3:147455526_G_T_chr3:147493011_A_G_chr3:147497502_A_G_chr3:147498307_A_G_chr3:147498357_T_C_chr3:147498404_T_A_chr3:147501633_T_A_chr3:147501642_G_A;chr3:147406665_C_CT;chr3:147407534_T_C;chr3:147407825_A_T;chr3:147421546_A_G;chr3:147498302_A_G;chr3:147498324_A_G	0.00453606577295371;0.000567031186715269;0.000263253817180349;0.000222780298120544;0.000769573494268703;0.000364505285326637;0.000627784528149048	0.0607717	0.284774	-0.0361154	0.01926	0.0927908	0.0596883	0.281255	-0.0364217	0.0193414
FOXI3_ENSG00000214336	0.0946312	0	0	0	0	0	0	1	3	ultra_rare_collpase_chr2:88448215_C_T_chr2:88448226_C_T_chr2:88448227_G_A_chr2:88448232_T_C_chr2:88448251_T_C_chr2:88448451_A_T_chr2:88448458_G_A_chr2:88448475_C_T_chr2:88448598_G_A_chr2:88448605_C_T_chr2:88448670_G_C_chr2:88448698_C_T_chr2:88448778_T_C_chr2:88448794_C_T_chr2:88448802_G_A_chr2:88451900_G_C_chr2:88451925_T_C_chr2:88452092_G_A_chr2:88452106_C_T_chr2:88452135_A_G_chr2:88452142_G_A_chr2:88452172_CGGCGGGCGA_C_chr2:88452181_AGGCGGGCGC_A_chr2:88452229_C_G_chr2:88452258_A_G_chr2:88452313_A_G_chr2:88452360_G_T_chr2:88452508_C_T;chr2:88448259_T_C;chr2:88448574_G_A;chr2:88452280_C_T	0.00129601879227249;0.000688565758029892;0.000445614745797043;0.000224059966594696	0.264316	0.0609433	0.0358161	0.0320862	0.0905245	0.261052	0.0582012	0.0363092	0.0323062
SLC9A5_ENSG00000135740	0.0947674	0	0	0	0	0	0	1	1	ultra_rare_collpase_chr16:67252557_G_A_chr16:67252646_G_C_chr16:67252748_T_G_chr16:67252772_G_A_chr16:67252841_G_A_chr16:67255078_C_T_chr16:67255089_G_A_chr16:67255122_G_A_chr16:67255146_G_A_chr16:67255412_A_C_chr16:67255763_T_G_chr16:67255788_G_A_chr16:67255842_G_A_chr16:67255920_G_A_chr16:67256589_C_T_chr16:67256611_G_A_chr16:67256913_G_A_chr16:67256923_A_T_chr16:67256978_G_A_chr16:67257024_G_A_chr16:67257030_C_T_chr16:67257098_C_T_chr16:67257403_A_T_chr16:67258292_A_G_chr16:67258382_C_T_chr16:67258422_G_A_chr16:67258448_G_A_chr16:67259624_C_T_chr16:67259840_C_T_chr16:67259873_G_A_chr16:67259890_G_A_chr16:67259941_C_T_chr16:67259942_G_A_chr16:67264371_G_A_chr16:67264376_T_C_chr16:67264401_G_A_chr16:67264436_C_T_chr16:67264437_G_A_chr16:67264460_A_G_chr16:67264497_G_A_chr16:67264514_C_T_chr16:67265083_G_A_chr16:67266201_G_A_chr16:67270765_G_A_chr16:67270837_T_C_chr16:67270927_C_A_chr16:67271047_C_T_chr16:67271118_C_T_chr16:67271203_G_A;chr16:67257108_G_A	0.00240978494188166;0.000344268934791414	0.131522	0.0743095	0.0464478	0.0307983	0.0932105	0.130029	0.0731243	0.0468095	0.030918
ATP6V1E1_ENSG00000131100	0.0949761	0	0	0	0	0	0	3	1	ultra_rare_collpase_chr22:17587213_C_T_chr22:17587252_A_C_chr22:17587932_C_G_chr22:17587966_A_G_chr22:17587998_G_A_chr22:17589597_A_C_chr22:17589602_G_A_chr22:17589607_C_G_chr22:17589631_G_A_chr22:17590138_G_A_chr22:17590160_T_C_chr22:17592183_T_C_chr22:17592184_TAATA_T_chr22:17592184_T_G_chr22:17592720_C_T_chr22:17594569_G_C_chr22:17594596_T_C_chr22:17598240_C_T_chr22:17598245_T_C_chr22:17598248_G_C_chr22:17600059_G_A_chr22:17600070_C_T_chr22:17600080_G_C_chr22:17601141_A_G_chr22:17612858_T_C_chr22:17612874_T_A_chr22:17613289_C_A;chr22:17600027_C_T;chr22:17600050_T_G;chr22:17612843_T_C	0.00139727026041878;0.000384786747134351;0.000384755578955895;0.000303754404438864	0.395124	0.0604932	0.0225795	0.0265528	0.0822027	0.387284	0.0521572	0.0233387	0.0269952
USP32_ENSG00000170832	0.0949998	0	0	0	0	0	0	5	6	ultra_rare_collpase_chr17:60177458_A_C_chr17:60177492_T_G_chr17:60177493_A_G_chr17:60178004_T_C_chr17:60178013_T_C_chr17:60179274_T_G_chr17:60179321_C_T_chr17:60179353_G_T_chr17:60179364_A_G_chr17:60179410_T_C_chr17:60180579_C_T_chr17:60180604_C_T_chr17:60181433_C_A_chr17:60181463_T_C_chr17:60181625_C_T_chr17:60181643_C_T_chr17:60183170_G_A_chr17:60183239_G_A_chr17:60183335_G_A_chr17:60183380_C_T_chr17:60185483_G_T_chr17:60185516_T_C_chr17:60185575_C_T_chr17:60185576_G_A_chr17:60185614_C_T_chr17:60185617_C_T_chr17:60185618_G_A_chr17:60190585_C_T_chr17:60190586_G_A_chr17:60192892_C_T_chr17:60192926_C_T_chr17:60198278_C_A_chr17:60198314_G_A_chr17:60198353_C_T_chr17:60198405_G_A_chr17:60205454_C_T_chr17:60205577_T_C_chr17:60205643_G_T_chr17:60205655_A_C_chr17:60208160_T_C_chr17:60208759_G_C_chr17:60208827_G_A_chr17:60211014_C_T_chr17:60211404_A_C_chr17:60211416_G_A_chr17:60212026_T_C_chr17:60214642_C_T_chr17:60214663_C_T_chr17:60214697_T_G_chr17:60214711_C_T_chr17:60214759_G_A_chr17:60216874_A_T_chr17:60219627_C_T_chr17:60219679_C_A_chr17:60219702_C_T_chr17:60219739_G_A_chr17:60222512_C_T_chr17:60223467_G_T_chr17:60223484_A_G_chr17:60223514_T_C_chr17:60223586_C_A_chr17:60226096_C_T_chr17:60236211_C_G_chr17:60236238_C_T_chr17:60252393_C_T_chr17:60252405_G_A_chr17:60265425_T_C_chr17:60265985_A_T_chr17:60265993_G_A_chr17:60266029_T_C_chr17:60266046_C_G_chr17:60269519_T_C_chr17:60271362_A_T_chr17:60271368_G_A_chr17:60271421_C_T_chr17:60271448_C_T_chr17:60271449_G_A_chr17:60277193_A_G_chr17:60288612_C_T_chr17:60301632_G_A_chr17:60301641_G_A_chr17:60301665_G_A_chr17:60345485_G_A_chr17:60345506_T_A_chr17:60345569_T_C_chr17:60345606_T_A_chr17:60388893_A_G_chr17:60391849_C_T_chr17:60391875_C_G_chr17:60391890_A_C_chr17:60391894_C_A_chr17:60391961_G_A_chr17:60392013_T_TCA_chr17:60392025_G_C_chr17:60392026_G_A_chr17:60392099_C_A_chr17:60392129_T_C_chr17:60392133_G_A_chr17:60392174_G_A_chr17:60392178_T_TTCTCTCTCC_chr17:60392303_C_A;chr17:60185651_C_T;chr17:60205646_G_A;chr17:60223520_T_C;chr17:60265468_G_A;chr17:60266080_C_T;chr17:60269504_T_G;chr17:60271400_T_C;chr17:60288594_C_T;chr17:60392027_T_C;chr17:60392123_G_A	0.0043943137175489;0.000324004698068122;0.000465756753472925;0.000222753229921834;0.000405005872585152;0.000648009396136244;0.000486007047102183;0.000222762251923856;0.000303754404438864;0.000894008066863487;0.000731677574082354	0.0572445	0.281383	0.0319242	0.0167895	0.0934634	0.056362	0.277072	0.0321525	0.0168494
CCNY_ENSG00000108100	0.0951048	0	0	0	0	0	0	0	1	ultra_rare_collpase_chr10:35247131_G_A_chr10:35336855_GCCGCCGCCGCCCATGGCGAGGCC_G_chr10:35336878_CCCG_C_chr10:35336886_C_CGCA_chr10:35336888_C_A_chr10:35337115_C_A_chr10:35337123_G_C_chr10:35337130_A_G_chr10:35501479_G_A_chr10:35501522_T_G_chr10:35516603_C_T_chr10:35530146_A_G_chr10:35530154_C_T_chr10:35530187_G_A_chr10:35530218_C_T_chr10:35553173_C_T_chr10:35566070_A_G_chr10:35566119_G_A_chr10:35566127_C_T_chr10:35569064_G_A_chr10:35569144_C_T	0.000810012	NA	NA	NA	NA	0.0935615	NA	NA	NA	NA
CATSPERD_ENSG00000174898	0.0956715	0	0	0	0	0	0	2	1	ultra_rare_collpase_chr19:5724863_G_T_chr19:5729879_G_GT_chr19:5729918_C_T_chr19:5729946_T_C_chr19:5744452_G_C_chr19:5745946_C_T_chr19:5746003_G_A_chr19:5746013_G_C_chr19:5749115_G_A_chr19:5757862_A_G_chr19:5759084_A_G_chr19:5759104_C_T_chr19:5763243_A_T_chr19:5763253_T_C_chr19:5766101_A_C_chr19:5766104_C_T_chr19:5766144_C_G_chr19:5766146_T_C_chr19:5770996_G_A_chr19:5771073_G_A_chr19:5772792_C_T_chr19:5772850_G_A_chr19:5776215_G_A_chr19:5776306_C_T_chr19:5778417_G_A;chr19:5768240_GAAGT_G;chr19:5772877_C_T	0.00117451703049694;0.000384771162413933;0.000263264479546375	0.672575	0.0615214	0.0133528	0.0315955	0.0701819	0.649673	0.047298	0.0154135	0.0339342
LRRC53_ENSG00000162621	0.095684	0	0	0	0	0	1	1	4	ultra_rare_collpase_chr1:74470775_A_AT_chr1:74470976_A_AT_chr1:74471221_G_A_chr1:74471298_TCTGA_T_chr1:74471440_T_C_chr1:74471448_C_T_chr1:74471785_A_C_chr1:74471796_G_A_chr1:74471878_A_C_chr1:74471904_A_T_chr1:74471964_T_A_chr1:74471981_AT_A_chr1:74471981_A_AT_chr1:74472074_TA_T_chr1:74472114_T_G_chr1:74472150_A_T_chr1:74475427_CA_C_chr1:74475497_GTCTT_G_chr1:74475577_G_A_chr1:74475586_G_A_chr1:74475626_C_G_chr1:74475810_C_G_chr1:74480161_C_T_chr1:74480179_G_A_chr1:74480366_T_C_chr1:74480422_T_C_chr1:74480498_C_T_chr1:74480579_T_C_chr1:74480620_A_G_chr1:74480720_C_T_chr1:74480752_GT_G_chr1:74480767_G_A_chr1:74480863_C_T_chr1:74480901_GT_G_chr1:74480917_G_A_chr1:74480932_T_C_chr1:74480933_C_T_chr1:74480935_G_T_chr1:74480953_G_T_chr1:74480956_G_T_chr1:74483316_A_G_chr1:74483377_T_A_chr1:74489195_C_A_chr1:74489251_A_G_chr1:74492110_C_T_chr1:74492169_C_T_chr1:74492170_G_A_chr1:74492173_G_A_chr1:74492175_G_A_chr1:74492184_C_T_chr1:74492185_G_A_chr1:74492211_C_T_chr1:74492266_G_A_chr1:74513919_G_A;chr1:74470408_C_T;chr1:74475635_C_A;chr1:74504900_A_C;chr1:74505006_A_G;chr1:74513864_G_A	0.00275403993357904;0.000951763800575108;0.000445506459843668;0.000567008221619213;0.000202519340597027;0.000222762251923856	0.0604152	0.286979	-0.0412375	0.0219611	0.093864	0.0592994	0.282916	-0.0415991	0.0220572
PCNT_ENSG00000160299	0.0957533	0	0	0	0	0	0	2	4	ultra_rare_collpase_chr21:46346768_C_T_chr21:46346774_G_A_chr21:46346791_A_G_chr21:46346798_C_T_chr21:46346855_C_T_chr21:46346863_C_T_chr21:46346926_G_A_chr21:46346962_A_G_chr21:46347457_C_T_chr21:46349019_A_G_chr21:46349100_A_G_chr21:46349166_A_G_chr21:46349752_G_A_chr21:46353268_T_A_chr21:46354060_C_T_chr21:46357099_C_T_chr21:46363556_A_G_chr21:46363572_A_C_chr21:46363606_C_T_chr21:46363671_A_AC_chr21:46363700_G_A_chr21:46363783_C_T_chr21:46363846_C_T_chr21:46366598_G_A_chr21:46366612_G_A_chr21:46366619_T_G_chr21:46366682_T_C_chr21:46366840_G_A_chr21:46366997_A_G_chr21:46381797_CTT_C_chr21:46385833_T_C_chr21:46385908_G_A_chr21:46385914_G_A_chr21:46385946_A_G_chr21:46385958_G_A_chr21:46385979_G_A_chr21:46388762_T_C_chr21:46388765_G_A_chr21:46388833_C_T_chr21:46388836_G_A_chr21:46389301_A_G_chr21:46389326_C_A_chr21:46390683_G_A_chr21:46390685_C_T_chr21:46397435_C_A_chr21:46397471_C_T_chr21:46397472_G_A_chr21:46397489_A_G_chr21:46397490_T_C_chr21:46398012_A_G_chr21:46398029_C_T_chr21:46398030_G_A_chr21:46398044_G_A_chr21:46398086_C_T_chr21:46399635_A_G_chr21:46399797_G_A_chr21:46401713_G_A_chr21:46401719_G_A_chr21:46411240_A_G_chr21:46411327_G_A_chr21:46411396_C_G_chr21:46411468_A_T_chr21:46411483_C_T_chr21:46411504_C_T_chr21:46411528_G_T_chr21:46411565_C_T_chr21:46411616_A_G_chr21:46411651_G_A_chr21:46411655_C_T_chr21:46411829_T_C_chr21:46411840_C_T_chr21:46411874_A_C_chr21:46411921_C_T_chr21:46412065_C_T_chr21:46416590_G_C_chr21:46416595_C_T_chr21:46425906_G_A_chr21:46427743_T_TG_chr21:46428441_G_A_chr21:46428458_G_A_chr21:46428467_G_A_chr21:46428473_C_T_chr21:46428474_G_A_chr21:46428477_C_G_chr21:46428534_C_T_chr21:46428540_C_G_chr21:46428554_C_T_chr21:46428557_G_C_chr21:46428589_G_T_chr21:46430070_C_T_chr21:46430180_G_A_chr21:46430532_G_A_chr21:46430559_G_C_chr21:46430580_C_T_chr21:46430616_C_T_chr21:46431580_G_A_chr21:46431631_C_T_chr21:46431637_G_A_chr21:46431646_C_T_chr21:46431652_G_A_chr21:46431673_C_T_chr21:46431695_A_T_chr21:46431721_C_T_chr21:46431758_G_A_chr21:46431769_G_A_chr21:46431776_T_C_chr21:46431863_G_A_chr21:46431977_AG_A_chr21:46431982_A_C_chr21:46435913_G_T_chr21:46435965_TGA_T_chr21:46436093_C_T_chr21:46436099_C_T_chr21:46436105_G_C_chr21:46436111_C_T_chr21:46437014_C_G_chr21:46437055_G_A_chr21:46440203_G_A_chr21:46440913_A_G_chr21:46441014_G_A_chr21:46441017_C_T_chr21:46441051_G_A_chr21:46441054_C_T_chr21:46441072_T_C_chr21:46442522_C_G_chr21:46443847_CAG_C_chr21:46443854_TC_T_chr21:46443854_T_TC_chr21:46443855_C_A_chr21:46443860_C_A_chr21:46443863_A_G_chr21:46444720_T_C_chr21:46445311_C_T;chr21:46347459_G_C;chr21:46390682_C_T;chr21:46411816_G_A;chr21:46428468_C_T;chr21:46442505_T_G	0.00605483779514803;0.000465794483373162;0.00042525616621441;0.000992264387833624;0.000222753229921834;0.000243249817562637	0.0664425	0.0879975	0.0350497	0.0190962	0.0940252	0.0652973	0.0864668	0.0353478	0.0191773
RAB6B_ENSG00000154917	0.0957876	0	0	0	0	0	0	2	1	ultra_rare_collpase_chr3:133819653_T_C_chr3:133819690_G_A_chr3:133819725_G_T_chr3:133819746_T_C_chr3:133828442_CAAA_C_chr3:133828557_C_T_chr3:133828669_G_C_chr3:133828732_T_C_chr3:133828747_C_T_chr3:133828835_C_T_chr3:133834631_C_T_chr3:133838230_C_T_chr3:133839524_G_A_chr3:133839582_C_T_chr3:133864642_A_G_chr3:133872746_T_C_chr3:133895354_G_C_chr3:133895413_G_A_chr3:133895558_G_A_chr3:133895697_G_T_chr3:133895699_G_A_chr3:133895778_G_C_chr3:133895810_G_C_chr3:133895815_A_C;chr3:133855159_T_C;chr3:133894569_G_C	0.0010530152687214;0.000263264479546375;0.000384802333117304	0.220912	0.0643958	0.0414723	0.0338796	0.0931024	0.218326	0.0626267	0.04194	0.0340701
GJA3_ENSG00000121743	0.0958156	0	0	0	0	0	0	1	0	ultra_rare_collpase_chr13:20142024_CTGCTGGCCT_C_chr13:20142042_C_T_chr13:20142069_G_A_chr13:20142163_C_A_chr13:20142481_G_A_chr13:20142679_T_G_chr13:20142742_G_A_chr13:20142826_A_C_chr13:20143196_G_A_chr13:20143266_C_T	0.000303754	NA	NA	NA	NA	0.0949508	NA	NA	NA	NA
C2orf80_ENSG00000188674	0.0958478	0	0	0	0	0	0	1	1	ultra_rare_collpase_chr2:208170951_CT_C_chr2:208171034_T_C_chr2:208171996_C_T_chr2:208171997_G_A_chr2:208172000_C_T_chr2:208172005_G_A_chr2:208172018_G_A_chr2:208172041_T_A_chr2:208180767_G_A_chr2:208180777_C_T_chr2:208180779_C_A_chr2:208180799_C_G_chr2:208180803_A_G_chr2:208180806_G_A_chr2:208180820_T_C_chr2:208181248_C_T_chr2:208181259_G_A_chr2:208182998_G_T_chr2:208183040_T_C_chr2:208185006_C_T;chr2:208172029_A_G	0.0011947673241262;0.000303803621339166	0.0711166	0.184781	0.0708082	0.0392348	0.0940627	0.0698291	0.182371	0.0714598	0.0394148
ZBTB20_ENSG00000181722	0.0960063	0	0	0	0	0	1	20	11	ultra_rare_collpase_chr3:114314567_T_C_chr3:114314569_C_A_chr3:114314588_C_A_chr3:114314589_A_G_chr3:114314634_A_C_chr3:114314708_C_T_chr3:114314709_G_A_chr3:114314721_C_T_chr3:114314779_T_G_chr3:114314782_C_CAAT_chr3:114314782_C_T_chr3:114314792_AATAAT_A_chr3:114314797_T_C_chr3:114314832_CT_C_chr3:114314891_C_T_chr3:114314892_G_A_chr3:114314902_T_C_chr3:114314914_A_G_chr3:114314920_T_C_chr3:114314925_G_A_chr3:114314926_G_T_chr3:114314966_G_A_chr3:114315006_C_T_chr3:114315007_G_A_chr3:114315010_T_C_chr3:114315900_A_G_chr3:114315932_C_T_chr3:114316032_G_C_chr3:114316273_T_C_chr3:114316363_G_C_chr3:114316595_G_A_chr3:114316695_A_G_chr3:114316863_TAGC_T_chr3:114316863_T_TAGC_chr3:114317173_C_T_chr3:114317755_T_C_chr3:114318133_T_G_chr3:114318851_G_A_chr3:114318964_A_G_chr3:114319076_C_T_chr3:114319114_T_C_chr3:114319142_C_T_chr3:114319148_GT_G_chr3:114319170_A_T_chr3:114319185_CA_C_chr3:114319191_AAC_A_chr3:114319224_T_C_chr3:114319233_T_C_chr3:114319276_T_G_chr3:114319303_A_G_chr3:114319421_T_G_chr3:114320557_G_T_chr3:114330223_A_G_chr3:114330230_A_G_chr3:114330443_G_A_chr3:114330483_G_A_chr3:114336690_T_C_chr3:114337023_A_G_chr3:114337715_A_G_chr3:114337792_C_T_chr3:114338135_T_C_chr3:114338142_T_C_chr3:114338175_T_C_chr3:114338343_G_T_chr3:114338428_G_T_chr3:114338496_A_G_chr3:114338542_G_A_chr3:114338635_C_T_chr3:114338853_T_C_chr3:114338947_T_A_chr3:114339076_C_T_chr3:114339100_C_T_chr3:114339108_G_A_chr3:114339115_C_T_chr3:114339141_G_A_chr3:114339159_G_A_chr3:114350284_G_A_chr3:114350299_G_A_chr3:114350529_C_T_chr3:114350547_G_C_chr3:114350640_T_C_chr3:114350696_G_A_chr3:114350849_T_A_chr3:114350850_C_T_chr3:114351175_G_A_chr3:114351245_C_T_chr3:114351292_G_A_chr3:114351379_C_T_chr3:114351460_G_A_chr3:114351462_C_T_chr3:114351516_C_G_chr3:114351615_T_C_chr3:114351616_G_A_chr3:114351700_G_A_chr3:114351763_G_A_chr3:114351805_G_A_chr3:114355671_A_G_chr3:114356282_G_C_chr3:114363006_G_A_chr3:114365030_T_C_chr3:114365221_A_G_chr3:114365290_A_T_chr3:114365365_G_A_chr3:114375644_A_G_chr3:114375880_A_C_chr3:114376006_A_C_chr3:114376040_A_G_chr3:114376482_G_A_chr3:114376709_T_C_chr3:114378051_A_G_chr3:114380229_C_T_chr3:114380245_G_A_chr3:114380251_C_T_chr3:114380327_T_C_chr3:114380345_G_A_chr3:114380557_G_GT_chr3:114380689_C_T_chr3:114380777_C_T_chr3:114380778_G_A_chr3:114380866_G_A_chr3:114380893_G_A_chr3:114380908_T_C_chr3:114380962_T_G_chr3:114384195_T_C_chr3:114384267_CCAA_C_chr3:114384350_A_G_chr3:114384374_A_C_chr3:114384382_G_A_chr3:114384519_G_A_chr3:114384570_A_C_chr3:114384874_G_A_chr3:114384913_A_G_chr3:114384952_A_G_chr3:114400967_A_G_chr3:114406457_T_C_chr3:114406510_C_A_chr3:114408632_T_C_chr3:114409344_A_G_chr3:114411441_A_G_chr3:114411561_T_C_chr3:114416783_A_G_chr3:114418743_A_G_chr3:114418744_G_C_chr3:114418839_A_G_chr3:114419030_T_C_chr3:114419083_C_T_chr3:114419089_C_T_chr3:114421286_G_C_chr3:114421392_C_A_chr3:114421396_A_T_chr3:114421429_A_T_chr3:114421458_T_G_chr3:114421464_C_T_chr3:114421489_A_G_chr3:114421521_T_G_chr3:114421545_T_G_chr3:114424136_G_A_chr3:114424256_A_G_chr3:114424490_A_G_chr3:114424493_G_A_chr3:114427525_T_C_chr3:114427529_T_C_chr3:114432087_G_A_chr3:114432326_T_C_chr3:114432327_G_A_chr3:114432375_G_A_chr3:114432389_A_G_chr3:114432447_A_C_chr3:114432493_G_T_chr3:114435948_G_A_chr3:114442354_T_C_chr3:114442372_G_C_chr3:114442378_G_C_chr3:114442382_C_T_chr3:114442418_A_G_chr3:114442464_C_T_chr3:114442532_C_T_chr3:114442562_T_C_chr3:114446220_T_G_chr3:114446725_T_A_chr3:114446738_G_A_chr3:114446744_T_C_chr3:114447774_T_C_chr3:114448307_A_T_chr3:114450177_A_G_chr3:114451482_T_C_chr3:114451647_G_C_chr3:114451676_T_C_chr3:114451685_G_A_chr3:114451694_C_T_chr3:114451719_A_G_chr3:114451733_A_G_chr3:114451762_CG_C_chr3:114451763_G_A_chr3:114451824_CCTCT_C_chr3:114451845_C_T_chr3:114451953_T_A_chr3:114452550_G_A_chr3:114452551_T_C_chr3:114452820_T_C_chr3:114453435_G_A_chr3:114453515_G_C_chr3:114453601_A_G_chr3:114453907_G_A_chr3:114453960_G_T_chr3:114453986_C_T_chr3:114453989_C_T_chr3:114454004_T_C_chr3:114454024_T_C_chr3:114454087_A_G_chr3:114454088_A_C_chr3:114454091_A_AGAGAGAGGGAGAGG_chr3:114454110_G_A_chr3:114454222_T_G_chr3:114454283_A_C_chr3:114454351_A_G_chr3:114454420_T_C_chr3:114454467_C_T_chr3:114454532_C_T_chr3:114454564_G_A_chr3:114454566_G_A_chr3:114454662_C_T_chr3:114454666_G_T_chr3:114454674_G_A_chr3:114454696_C_T_chr3:114454707_C_T_chr3:114454718_TA_T_chr3:114454718_T_A_chr3:114454718_T_TA_chr3:114454800_T_G_chr3:114454827_A_G_chr3:114455002_A_G_chr3:114455009_G_A_chr3:114455114_G_GA_chr3:114455128_G_A_chr3:114455135_G_C_chr3:114455140_A_AGAGAGAGAGAAAAGGAGAAG_chr3:114455229_C_T_chr3:114455232_C_T_chr3:114455276_C_T_chr3:114455277_G_A_chr3:114455321_G_A_chr3:114455352_G_A_chr3:114455361_T_C_chr3:114455362_C_G_chr3:114455367_G_A_chr3:114455385_A_C_chr3:114455642_T_C_chr3:114455648_G_A_chr3:114455735_T_C_chr3:114458197_T_C_chr3:114458230_T_C_chr3:114464682_G_C_chr3:114464851_T_C_chr3:114469574_A_G_chr3:114469944_T_A_chr3:114479165_A_C_chr3:114480178_G_A_chr3:114480280_T_C_chr3:114484231_T_C_chr3:114484327_A_G_chr3:114484377_C_T_chr3:114484394_T_A_chr3:114484614_G_A_chr3:114484754_T_C_chr3:114495824_A_G_chr3:114496164_T_C_chr3:114496235_G_A_chr3:114496339_A_G_chr3:114496395_T_C_chr3:114496603_A_G_chr3:114498925_A_G_chr3:114499285_T_C_chr3:114500351_C_T_chr3:114507122_T_C_chr3:114518391_A_G_chr3:114526260_T_G_chr3:114526280_T_C_chr3:114526297_A_G_chr3:114538507_T_C_chr3:114538656_T_C_chr3:114539068_A_G_chr3:114542405_G_C_chr3:114542497_G_A_chr3:114554346_A_G_chr3:114555268_G_T_chr3:114555369_G_C_chr3:114565102_T_A_chr3:114565136_G_A_chr3:114565206_G_C_chr3:114565210_T_C_chr3:114565244_C_T_chr3:114565245_G_A_chr3:114565269_A_G_chr3:114565345_G_A_chr3:114565352_G_A_chr3:114565380_G_A_chr3:114565388_G_A_chr3:114565405_G_A_chr3:114565471_T_C_chr3:114565481_T_C_chr3:114565489_T_C_chr3:114566072_T_C_chr3:114566491_G_C_chr3:114566724_T_G_chr3:114566763_T_C_chr3:114566768_G_C_chr3:114566769_A_T_chr3:114566770_T_C_chr3:114566861_G_A_chr3:114566887_G_A_chr3:114566892_T_G_chr3:114566914_T_G_chr3:114566949_T_C_chr3:114567022_G_A_chr3:114567023_A_G_chr3:114567049_T_C_chr3:114567089_T_A_chr3:114567318_A_G_chr3:114567773_A_G_chr3:114567786_T_C_chr3:114567816_A_C_chr3:114568449_T_C_chr3:114568554_T_C_chr3:114585761_G_A_chr3:114585946_G_A_chr3:114596626_T_C_chr3:114596692_A_G_chr3:114597426_T_C_chr3:114606254_A_G_chr3:114606307_A_G_chr3:114606317_G_T_chr3:114606440_C_T_chr3:114615760_G_A_chr3:114615905_T_C_chr3:114615991_A_G_chr3:114616143_A_G_chr3:114619203_A_G_chr3:114619204_A_G_chr3:114622930_C_A_chr3:114623596_A_C_chr3:114624219_G_A_chr3:114624266_G_C_chr3:114624324_G_A_chr3:114624350_A_C_chr3:114624416_C_T_chr3:114624417_G_A_chr3:114624431_C_A_chr3:114624462_T_A_chr3:114624599_C_T_chr3:114624678_C_G_chr3:114624684_A_G_chr3:114624741_GGAA_G_chr3:114624907_A_G_chr3:114624979_G_A_chr3:114625005_T_C_chr3:114626993_T_C_chr3:114628528_T_C_chr3:114628640_C_T_chr3:114628745_G_A_chr3:114628748_A_T_chr3:114628775_T_C_chr3:114632475_G_A_chr3:114632551_T_G_chr3:114632599_G_A_chr3:114632620_G_A_chr3:114632690_A_G_chr3:114632713_A_G_chr3:114632741_T_C_chr3:114659288_A_C_chr3:114659355_C_T_chr3:114659426_G_A_chr3:114659779_G_A_chr3:114659787_T_C_chr3:114659811_A_G_chr3:114660282_G_C_chr3:114660321_A_G_chr3:114660344_G_A_chr3:114660352_G_A_chr3:114660406_C_A_chr3:114660467_A_G_chr3:114660468_T_C_chr3:114660505_T_C_chr3:114671899_A_C_chr3:114673469_T_A_chr3:114687264_T_C_chr3:114687320_A_G_chr3:114687340_G_A_chr3:114687363_A_G_chr3:114690332_A_C_chr3:114697599_G_A_chr3:114704369_T_C_chr3:114713873_T_G_chr3:114713899_T_C_chr3:114714497_T_C_chr3:114714577_G_A_chr3:114714583_T_C_chr3:114714631_G_A_chr3:114714686_G_C_chr3:114714712_C_T_chr3:114714730_A_C_chr3:114714892_TAGAC_T_chr3:114715015_G_A_chr3:114715018_A_T_chr3:114715137_T_C_chr3:114715216_T_C_chr3:114716257_ATTTCCC_A_chr3:114716274_C_T_chr3:114716287_C_T_chr3:114716303_A_G_chr3:114716312_A_G_chr3:114716346_G_C_chr3:114716380_C_A_chr3:114716396_A_G_chr3:114716409_A_G_chr3:114716418_G_A_chr3:114722593_A_G_chr3:114732788_A_C_chr3:114732901_T_C_chr3:114732921_A_T_chr3:114738342_A_G_chr3:114738344_T_A_chr3:114738378_T_C_chr3:114738400_T_A_chr3:114738447_T_A_chr3:114741075_T_C_chr3:114741134_T_A_chr3:114741162_G_GA_chr3:114741165_A_G_chr3:114743984_G_A_chr3:114744049_T_A_chr3:114744106_A_G_chr3:114744108_A_C_chr3:114757076_T_C_chr3:114758898_G_T_chr3:114758932_T_C_chr3:114758983_G_A_chr3:114759042_A_T_chr3:114759061_C_T_chr3:114759105_A_T_chr3:114759109_C_T_chr3:114759117_G_A_chr3:114759387_G_A_chr3:114759425_T_C_chr3:114759445_T_C_chr3:114774734_T_A_chr3:114774754_A_T_chr3:114774785_T_C_chr3:114774808_A_G_chr3:114775016_G_A_chr3:114775066_G_A_chr3:114775569_A_C_chr3:114775599_G_C_chr3:114775608_G_A_chr3:114794818_T_C_chr3:114801204_AGT_A_chr3:114801287_C_T_chr3:114802599_T_C_chr3:114803451_G_A_chr3:114803522_G_A_chr3:114816259_A_C_chr3:114821215_G_A_chr3:114821226_C_A_chr3:114823226_G_A_chr3:114823260_T_C_chr3:114823289_A_G_chr3:114823900_T_G_chr3:114825198_A_G_chr3:114827717_G_A_chr3:114835428_T_C_chr3:114835438_T_G_chr3:114835447_C_T_chr3:114835480_A_C_chr3:114835491_T_C_chr3:114848150_T_G_chr3:114848195_A_G_chr3:114848271_T_C_chr3:114848473_C_T_chr3:114856606_T_C_chr3:114856640_T_C_chr3:114856687_G_A_chr3:114856701_C_T_chr3:114856703_C_A_chr3:114856791_T_A_chr3:114856800_G_T_chr3:114856827_C_G_chr3:114856885_G_T_chr3:114856917_G_A_chr3:114856926_G_A_chr3:114857594_T_C_chr3:114874485_A_T_chr3:114875154_A_G_chr3:114875160_ACTGATTAGCACTTTGCATAATTAAC_A_chr3:114875211_C_T_chr3:114875218_G_C_chr3:114877618_T_C_chr3:114877769_A_G_chr3:114877777_G_A_chr3:114877798_A_G_chr3:114877971_T_C_chr3:114879961_A_G_chr3:114880053_T_C_chr3:114892386_A_G_chr3:114892669_G_T_chr3:114892734_C_T_chr3:114893032_A_G_chr3:114893101_T_C_chr3:114893155_G_T_chr3:114893201_T_C_chr3:114893370_T_C_chr3:114893412_G_A_chr3:114893417_T_C_chr3:114899312_A_T_chr3:114900643_A_G_chr3:114961606_T_C_chr3:114961685_A_T_chr3:114961863_G_A_chr3:114963130_T_C_chr3:114963184_T_C_chr3:114963340_T_G_chr3:114973277_T_C_chr3:114973558_G_A_chr3:114973579_G_T_chr3:114973753_T_C_chr3:115004868_T_C_chr3:115018833_C_T_chr3:115018856_T_C_chr3:115031606_T_C_chr3:115031635_A_T_chr3:115031658_A_G_chr3:115062219_G_A_chr3:115062224_A_G_chr3:115062349_A_G_chr3:115062628_C_G_chr3:115071805_A_G_chr3:115082141_T_A_chr3:115082166_C_T_chr3:115082228_G_A_chr3:115082235_A_G_chr3:115082261_A_AAC_chr3:115082333_A_C_chr3:115082351_T_C_chr3:115082390_G_T_chr3:115082478_T_C_chr3:115082556_C_T_chr3:115085235_G_A_chr3:115085293_T_G_chr3:115085407_T_C_chr3:115087892_A_T_chr3:115087972_A_G_chr3:115088086_A_G_chr3:115092316_A_G_chr3:115092326_T_G_chr3:115096883_A_G_chr3:115097558_T_C_chr3:115097588_G_T_chr3:115097598_C_T_chr3:115097635_G_A_chr3:115097636_T_A_chr3:115098824_G_C_chr3:115098896_GTTA_G_chr3:115099401_G_GA_chr3:115099633_A_G_chr3:115099670_T_A_chr3:115099917_GATTT_G_chr3:115100152_T_C_chr3:115100190_TGA_T_chr3:115100210_C_T_chr3:115100251_C_T_chr3:115100260_T_C_chr3:115100313_T_C_chr3:115100324_CCA_C_chr3:115100387_A_T_chr3:115100446_A_G_chr3:115100505_G_T_chr3:115100636_A_G_chr3:115100672_ATG_A_chr3:115100673_T_G_chr3:115100721_T_A_chr3:115100852_C_G_chr3:115100889_T_C_chr3:115141287_T_A_chr3:115143243_T_C_chr3:115146235_C_T_chr3:115146239_A_G_chr3:115146259_G_A_chr3:115146285_A_G_chr3:115146298_T_C_chr3:115146299_G_A_chr3:115146338_G_A_chr3:115146827_G_C_chr3:115146851_G_A_chr3:115146875_G_A_chr3:115146876_G_C_chr3:115147160_G_A_chr3:115147248_A_G_chr3:115147262_C_T_chr3:115147269_C_T;chr3:114315050_A_C;chr3:114315089_A_G;chr3:114319035_A_C;chr3:114381738_T_C;chr3:114400983_C_T;chr3:114421423_C_T;chr3:114448374_T_C;chr3:114453620_G_T;chr3:114455177_G_C;chr3:114474973_T_C;chr3:114508846_A_G;chr3:114555361_T_C;chr3:114651095_T_C;chr3:114714768_T_G;chr3:114715058_A_T;chr3:114715192_T_C;chr3:114716378_ATC_A;chr3:114741298_G_C;chr3:114757130_T_A;chr3:114801237_T_C;chr3:114803503_T_C;chr3:114821337_T_C;chr3:114835394_T_C;chr3:114848325_A_G;chr3:114874299_T_G;chr3:114875152_CAAG_C;chr3:114877801_T_G;chr3:115082089_T_G;chr3:115082206_A_G;chr3:115082335_T_G;chr3:115092330_G_A	0.0259608764327083;0.000263253817180349;0.000324004698068122;0.000283504110809607;0.00042525616621441;0.000891157289261555;0.000222753229921834;0.000526507634360698;0.000222753229921834;0.000283504110809607;0.000283515593357635;0.000405005872585152;0.00042525616621441;0.000263253817180349;0.000627759102506986;0.000222753229921834;0.000222753229921834;0.000587258515248471;0.00034425499169738;0.000202527543745949;0.000526571613739469;0.00026330713764887;0.000364520048602673;0.000283504110809607;0.000445506459843668;0.00034425499169738;0.000526507634360698;0.000222753229921834;0.000263253817180349;0.000263253817180349;0.000587258515248471;0.000222753229921834	0.0990764	0.0590868	-0.0184628	0.011194	0.0927419	0.0959435	0.0571996	-0.0188114	0.0112992
TEKT2_ENSG00000092850	0.0961885	0	0	0	0	0	0	6	3	ultra_rare_collpase_chr1:36084953_G_A_chr1:36085007_AG_A_chr1:36085016_G_A_chr1:36085036_C_T_chr1:36085058_G_C_chr1:36085074_C_G_chr1:36085194_G_C_chr1:36085209_T_C_chr1:36085274_G_A_chr1:36085912_G_A_chr1:36085930_T_C_chr1:36086042_G_A_chr1:36086714_G_A_chr1:36086745_G_A_chr1:36086753_A_G_chr1:36086771_G_A_chr1:36086782_T_A_chr1:36086814_C_T_chr1:36086817_T_C_chr1:36086835_G_A_chr1:36086852_G_C_chr1:36086980_C_T_chr1:36087030_TCTAA_T_chr1:36087238_C_T_chr1:36087243_T_C_chr1:36087258_C_T_chr1:36087297_T_C_chr1:36087300_C_A_chr1:36087307_A_C_chr1:36087316_G_A_chr1:36087562_G_A_chr1:36087575_G_A_chr1:36087737_G_A_chr1:36087749_G_A_chr1:36087787_G_A_chr1:36088007_C_T_chr1:36088017_C_T_chr1:36088073_C_T_chr1:36088076_C_T_chr1:36088085_A_G_chr1:36088088_G_A_chr1:36089120_G_A_chr1:36091337_A_G_chr1:36091635_A_G_chr1:36091638_A_C_chr1:36091709_G_A_chr1:36091728_G_A_chr1:36091735_G_A_chr1:36091781_G_A_chr1:36091917_G_A_chr1:36091940_G_C_chr1:36091946_T_C_chr1:36091959_A_G_chr1:36091964_G_A_chr1:36091976_G_T_chr1:36091981_G_A_chr1:36092048_A_G_chr1:36092438_C_T_chr1:36092453_C_T_chr1:36093103_G_A_chr1:36093132_G_A_chr1:36093151_G_A_chr1:36093190_A_G_chr1:36093205_C_T_chr1:36093219_A_G;chr1:36085042_G_A;chr1:36085250_C_G;chr1:36085948_C_A;chr1:36086984_C_T;chr1:36087758_C_A;chr1:36088008_G_A;chr1:36091706_C_T;chr1:36091800_A_G	0.00307804463164716;0.000263253817180349;0.000243013365735115;0.000384786747134351;0.000587306087731378;0.000243013365735115;0.000405087904075184;0.000222762251923856;0.000729069626149297	0.280085	0.0581099	0.021119	0.0195523	0.0937684	0.278155	0.0566645	0.0212891	0.0196309
MPPED2_ENSG00000066382	0.0963523	0	0	0	0	0	0	3	6	ultra_rare_collpase_chr11:30392429_T_C_chr11:30395719_T_C_chr11:30411481_G_A_chr11:30412788_T_C_chr11:30414263_C_T_chr11:30414271_C_A_chr11:30414335_C_T_chr11:30414419_A_G_chr11:30415022_G_A_chr11:30417546_G_T_chr11:30417550_A_G_chr11:30422720_T_C_chr11:30422738_T_C_chr11:30432515_T_C_chr11:30437097_T_C_chr11:30439245_T_C_chr11:30439339_A_C_chr11:30447388_A_G_chr11:30447426_A_G_chr11:30447576_G_A_chr11:30454186_C_T_chr11:30454233_A_T_chr11:30454251_A_C_chr11:30454252_C_G_chr11:30454303_G_T_chr11:30454304_T_C_chr11:30469006_G_A_chr11:30469023_G_A_chr11:30480576_A_G_chr11:30481617_G_T_chr11:30488735_A_G_chr11:30488789_G_A_chr11:30489772_G_A_chr11:30495338_G_A_chr11:30495360_T_C_chr11:30495396_G_T_chr11:30496179_A_G_chr11:30496313_G_A_chr11:30504668_C_T_chr11:30504669_T_G_chr11:30504688_G_C_chr11:30504731_C_T_chr11:30504790_T_C_chr11:30504843_A_T_chr11:30507031_G_T_chr11:30507041_C_CTAA_chr11:30507059_A_G_chr11:30507060_A_G_chr11:30507147_A_G_chr11:30507284_A_G_chr11:30517299_A_G_chr11:30522843_A_C_chr11:30522947_CTG_C_chr11:30522984_G_T_chr11:30523009_G_A_chr11:30523011_A_T_chr11:30523041_T_C_chr11:30523045_C_T_chr11:30535910_G_C_chr11:30536123_C_T_chr11:30536169_G_T_chr11:30536209_A_C_chr11:30560675_GCCTGCAT_G_chr11:30560768_T_G_chr11:30565248_G_A_chr11:30569108_G_C_chr11:30580333_G_A_chr11:30580339_G_T_chr11:30580419_A_G_chr11:30582091_A_G_chr11:30582103_A_G_chr11:30582124_G_A_chr11:30582177_T_A_chr11:30582360_A_C_chr11:30582974_A_T_chr11:30582976_T_C_chr11:30582990_A_G_chr11:30584233_G_A_chr11:30584235_T_C_chr11:30584279_T_C_chr11:30584608_T_C_chr11:30584703_T_C_chr11:30585392_C_T_chr11:30585426_A_G_chr11:30585534_A_G_chr11:30585556_A_G_chr11:30585564_G_C_chr11:30585777_T_C_chr11:30585904_C_G_chr11:30585913_C_G_chr11:30585937_G_C_chr11:30585996_T_TCCTCCC_chr11:30586003_C_G_chr11:30586005_T_TC_chr11:30586049_G_C_chr11:30586058_T_G_chr11:30586150_G_C_chr11:30586175_A_G_chr11:30586182_T_A_chr11:30586190_G_C_chr11:30586231_G_C_chr11:30586271_C_T_chr11:30586307_G_A_chr11:30586336_G_A_chr11:30586342_G_A_chr11:30586348_T_G_chr11:30586373_G_T_chr11:30586405_G_A_chr11:30586425_G_T_chr11:30586427_G_T_chr11:30586436_C_A_chr11:30586438_G_A_chr11:30586543_G_T_chr11:30586569_G_A_chr11:30586579_G_A_chr11:30586613_G_A_chr11:30586617_G_A_chr11:30586745_C_T;chr11:30454244_T_G;chr11:30507129_C_T;chr11:30581685_T_C;chr11:30581735_T_C;chr11:30585422_C_T;chr11:30585921_C_T;chr11:30586135_G_A;chr11:30586354_G_A	0.00603458750151877;0.000465756753472925;0.000283504110809607;0.00042525616621441;0.000364505285326637;0.000709191116874696;0.000789825428328405;0.000364638197876995;0.000850581230507513	0.0605666	0.175844	-0.0313419	0.016701	0.0946592	0.0595255	0.173121	-0.0315978	0.0167691
GLS2_ENSG00000135423	0.0963624	0	0	0	0	0	0	0	1	ultra_rare_collpase_chr12:56469143_G_A_chr12:56469205_C_T_chr12:56469255_G_T_chr12:56469275_G_T_chr12:56469297_T_C_chr12:56469436_G_A_chr12:56469530_G_A_chr12:56469563_C_T_chr12:56470995_T_G_chr12:56471611_T_A_chr12:56471807_C_T_chr12:56472148_C_T_chr12:56472149_G_A_chr12:56472694_G_A_chr12:56472734_G_A_chr12:56472735_T_C_chr12:56473248_G_A_chr12:56473265_C_T_chr12:56473532_C_G_chr12:56474590_A_C_chr12:56474666_C_T_chr12:56475110_T_A_chr12:56475651_T_C_chr12:56475661_T_C_chr12:56477266_G_A_chr12:56477941_T_C_chr12:56477952_CTTG_C_chr12:56477962_C_T_chr12:56478184_G_A_chr12:56478265_G_T_chr12:56479104_G_A_chr12:56479163_A_G_chr12:56479173_C_T_chr12:56479784_G_T_chr12:56479795_C_T_chr12:56479796_G_A_chr12:56479867_G_T_chr12:56480314_G_A_chr12:56480367_A_G_chr12:56487941_C_A_chr12:56488043_G_A_chr12:56488055_C_T	0.00155927	NA	NA	NA	NA	0.0946754	NA	NA	NA	NA
HLA-DMA_ENSG00000204257	0.0964138	0	0	0	0	0	0	1	0	ultra_rare_collpase_chr6:32949271_C_T_chr6:32949289_G_A_chr6:32949394_G_A_chr6:32949745_G_A_chr6:32949839_G_C_chr6:32950651_G_A_chr6:32955588_T_C	0.000364505	NA	NA	NA	NA	0.0956765	NA	NA	NA	NA
GREM1_ENSG00000166923	0.0964256	0	0	0	0	0	0	1	1	ultra_rare_collpase_chr15:32718091_G_A_chr15:32719653_A_G_chr15:32719675_T_G_chr15:32719687_A_G_chr15:32719693_T_A_chr15:32719704_A_G_chr15:32730794_C_T_chr15:32730830_C_T_chr15:32730846_G_C_chr15:32730866_G_A_chr15:32730880_C_T_chr15:32730997_A_G_chr15:32731025_C_T_chr15:32731081_A_G_chr15:32731139_C_T_chr15:32731153_A_G;chr15:32730767_A_G	0.000891012919687335;0.000344282879014946	0.170405	0.0671475	0.0634762	0.0463025	0.0947307	0.168874	0.0659665	0.0639331	0.0464688
ESYT3_ENSG00000158220	0.096479	0	0	0	0	0	1	4	3	ultra_rare_collpase_chr3:138434943_G_C_chr3:138434944_T_C_chr3:138435016_G_T_chr3:138435078_C_T_chr3:138435087_A_G_chr3:138452051_C_T_chr3:138455203_C_T_chr3:138455245_C_T_chr3:138455246_G_A_chr3:138455263_A_G_chr3:138455272_G_C_chr3:138459210_G_C_chr3:138459245_G_A_chr3:138459960_C_T_chr3:138460003_G_A_chr3:138460021_TC_T_chr3:138460032_CCGGTGAGTCCCAAGGA_C_chr3:138460660_G_C_chr3:138460666_A_G_chr3:138462132_GTGC_G_chr3:138462156_C_A_chr3:138462157_C_A_chr3:138462189_C_T_chr3:138464447_G_A_chr3:138464466_G_C_chr3:138464495_A_C_chr3:138464516_G_A_chr3:138465351_G_A_chr3:138465399_G_A_chr3:138468111_G_T_chr3:138468135_C_T_chr3:138468716_C_T_chr3:138468852_C_T_chr3:138468863_ACT_A_chr3:138468879_AGAGT_A_chr3:138470074_C_G_chr3:138470967_C_T_chr3:138471024_C_T_chr3:138472429_C_T_chr3:138472457_A_T_chr3:138472660_G_A_chr3:138472700_C_T_chr3:138472802_C_T_chr3:138472820_C_T_chr3:138472841_A_C_chr3:138473552_C_T_chr3:138473562_T_C_chr3:138473582_G_C_chr3:138473585_C_T_chr3:138473589_A_G_chr3:138473596_T_G_chr3:138473597_C_G_chr3:138473603_C_T_chr3:138473604_G_A_chr3:138473630_T_C_chr3:138474235_G_A_chr3:138474261_G_A_chr3:138474264_C_T_chr3:138474265_G_A_chr3:138474301_G_A_chr3:138474320_G_GC_chr3:138474331_T_C_chr3:138474353_G_A_chr3:138476272_G_T_chr3:138476309_GAAGA_G_chr3:138476326_AAAGT_A_chr3:138476453_A_G_chr3:138476458_T_A_chr3:138476815_C_G_chr3:138476816_A_G;chr3:138460651_A_C;chr3:138467572_G_A;chr3:138469473_T_C;chr3:138470146_G_A;chr3:138470968_G_A;chr3:138474300_C_T;chr3:138474352_C_T	0.00321979668705196;0.000810077362388108;0.000243003523551091;0.000384771162413933;0.000789761451541047;0.000222753229921834;0.000202519340597027;0.000324004698068122	0.0661758	0.0838636	0.0362863	0.0197505	0.0818388	0.0572304	0.0711781	0.0388712	0.0204419
OLIG3_ENSG00000177468	0.0965148	0	0	0	0	0	0	1	2	ultra_rare_collpase_chr6:137493488_C_A_chr6:137493509_G_A_chr6:137493516_G_A_chr6:137493663_G_A_chr6:137493701_G_A_chr6:137493725_C_G_chr6:137493812_T_C_chr6:137493829_A_C_chr6:137493859_G_T_chr6:137493939_C_G_chr6:137494049_G_A_chr6:137494088_CGGTGGTGGT_C_chr6:137494154_C_T;chr6:137493915_G_T;chr6:137494076_TGGTGGTGGTGGC_T	0.00042525616621441;0.000627809955850784;0.000222753229921834	0.234615	0.0624869	0.0500979	0.0421503	0.0738081	0.214944	0.0468503	0.0545342	0.0439761
ZNF586_ENSG00000083828	0.0965633	0	0	0	0	0	0	1	0	ultra_rare_collpase_chr19:57769876_C_T_chr19:57769878_G_T_chr19:57776640_T_C_chr19:57779089_C_T_chr19:57779401_C_T_chr19:57779404_C_T_chr19:57779642_A_G_chr19:57779734_C_T	0.000344255	NA	NA	NA	NA	0.0955503	NA	NA	NA	NA
CDC40_ENSG00000168438	0.0968979	0	0	0	0	0	0	1	0	ultra_rare_collpase_chr6:110193221_A_G_chr6:110209092_G_A_chr6:110212202_G_A_chr6:110213089_G_A_chr6:110215307_C_T_chr6:110217791_G_A_chr6:110219372_A_G_chr6:110226222_G_A_chr6:110228972_A_G_chr6:110230028_T_C_chr6:110230118_A_G	0.000324005	NA	NA	NA	NA	0.0960825	NA	NA	NA	NA
OR9G1_ENSG00000174914	0.0970266	0	0	0	0	0	1	1	0	ultra_rare_collpase_chr11:56700422_T_C_chr11:56700488_A_C_chr11:56700954_C_CG_chr11:56701126_G_A_chr11:56701298_T_C;chr11:56701000_A_G	0.000162002349034061;0.000222906703412499	0.164356	0.0652655	0.101554	0.0730303	0.0415311	0.109162	0.0272662	0.13477	0.0841277
ABHD14B_ENSG00000114779	0.0970409	0	0	0	0	0	0	1	1	ultra_rare_collpase_chr3:51964394_G_A_chr3:51964430_G_A_chr3:51964461_T_G_chr3:51966273_C_T_chr3:51967309_C_T_chr3:51967395_C_G_chr3:51967597_AGCCGCCCGCCCCGCCCCGCGCGCCGCGGTGCGCCCCGAGCGGCG_A_chr3:51968330_G_A_chr3:51968427_G_C_chr3:51969484_A_G_chr3:51969490_CA_C_chr3:51969502_G_A_chr3:51969524_G_A_chr3:51969544_A_G_chr3:51969596_G_C_chr3:51969987_TGGG_T_chr3:51969996_C_T;chr3:51969521_C_T	0.000891012919687335;0.000283527076835838	0.128988	0.0725614	0.0737736	0.0485958	0.0950522	0.127227	0.0711253	0.0744575	0.0488205
TECTA_ENSG00000109927	0.0972835	0	0	0	0	0	2	6	10	ultra_rare_collpase_chr11:121101009_A_G_chr11:121101082_G_C_chr11:121101097_C_T_chr11:121106112_G_A_chr11:121106114_T_C_chr11:121109032_T_C_chr11:121109241_G_T_chr11:121109260_C_T_chr11:121109326_A_G_chr11:121109334_C_T_chr11:121109449_T_C_chr11:121109486_C_G_chr11:121113072_G_A_chr11:121113569_G_A_chr11:121113596_C_A_chr11:121113613_G_A_chr11:121113634_A_G_chr11:121113682_A_G_chr11:121113709_A_G_chr11:121113710_C_T_chr11:121118318_G_A_chr11:121118321_G_A_chr11:121118326_G_C_chr11:121118422_G_A_chr11:121118476_A_C_chr11:121118518_G_A_chr11:121118564_G_A_chr11:121118623_C_T_chr11:121118628_A_AG_chr11:121118638_G_A_chr11:121118643_CTGGG_C_chr11:121118647_G_A_chr11:121118684_T_C_chr11:121118692_C_T_chr11:121118698_G_A_chr11:121125325_G_T_chr11:121125365_A_G_chr11:121125383_G_A_chr11:121125431_G_A_chr11:121125486_A_T_chr11:121125489_A_G_chr11:121125518_C_T_chr11:121125541_G_A_chr11:121125569_C_T_chr11:121125570_G_A_chr11:121125584_G_A_chr11:121125611_G_A_chr11:121125629_G_A_chr11:121125671_G_A_chr11:121125719_G_A_chr11:121125749_G_A_chr11:121125813_C_G_chr11:121125849_A_G_chr11:121127896_G_C_chr11:121128021_G_T_chr11:121128105_G_A_chr11:121128192_C_A_chr11:121128243_A_G_chr11:121128265_C_T_chr11:121128304_A_T_chr11:121129668_T_A_chr11:121129678_C_T_chr11:121129714_C_T_chr11:121129818_G_A_chr11:121129863_G_A_chr11:121129908_A_G_chr11:121129914_G_A_chr11:121129944_C_A_chr11:121129989_C_T_chr11:121129990_G_A_chr11:121129995_C_T_chr11:121129996_G_A_chr11:121130019_G_A_chr11:121130079_C_T_chr11:121130095_G_A_chr11:121130175_G_A_chr11:121130193_C_T_chr11:121135442_A_C_chr11:121135470_A_G_chr11:121137540_G_A_chr11:121137543_G_A_chr11:121137602_G_C_chr11:121137747_T_C_chr11:121137762_C_T_chr11:121137763_G_A_chr11:121137768_G_A_chr11:121137771_G_A_chr11:121137772_C_T_chr11:121137775_C_T_chr11:121137885_G_C_chr11:121137930_G_A_chr11:121137934_C_T_chr11:121137990_G_A_chr11:121141206_T_A_chr11:121145616_C_T_chr11:121145703_G_A_chr11:121145709_T_G_chr11:121145715_A_G_chr11:121145738_C_T_chr11:121145750_A_C_chr11:121145862_G_A_chr11:121145868_C_T_chr11:121145907_A_G_chr11:121145909_C_G_chr11:121145968_C_G_chr11:121146011_G_A_chr11:121146018_G_A_chr11:121146020_G_A_chr11:121146021_C_T_chr11:121146032_G_A_chr11:121146056_G_A_chr11:121146066_G_A_chr11:121146096_G_A_chr11:121146108_C_T_chr11:121152914_G_C_chr11:121152937_C_T_chr11:121152946_G_A_chr11:121152955_C_A_chr11:121152982_G_A_chr11:121157850_C_A_chr11:121157872_C_G_chr11:121157959_G_A_chr11:121157965_G_A_chr11:121157976_A_G_chr11:121158001_C_A_chr11:121158009_G_A_chr11:121158016_T_C_chr11:121158018_T_C_chr11:121158021_C_T_chr11:121158036_G_A_chr11:121158045_C_T_chr11:121158057_A_C_chr11:121158124_A_G_chr11:121158129_G_A_chr11:121158136_G_A_chr11:121158180_A_G_chr11:121158186_G_A_chr11:121160141_G_A_chr11:121160318_T_A_chr11:121160364_C_T_chr11:121160378_G_A_chr11:121162105_G_T_chr11:121162206_C_T_chr11:121162229_C_T_chr11:121162292_G_A_chr11:121162304_G_A_chr11:121162310_G_T_chr11:121165296_G_A_chr11:121165333_G_A_chr11:121165362_G_A_chr11:121165372_C_G_chr11:121166646_T_G_chr11:121166682_G_A_chr11:121166690_C_G_chr11:121166744_C_G_chr11:121168078_A_G_chr11:121168102_G_A_chr11:121168139_C_T_chr11:121168141_A_G_chr11:121168150_G_A_chr11:121168177_A_G_chr11:121168184_T_C_chr11:121168724_A_G_chr11:121168766_G_A_chr11:121168787_C_T_chr11:121168883_G_A_chr11:121168904_G_A_chr11:121187866_G_A_chr11:121187893_C_T_chr11:121187902_G_A_chr11:121187908_G_A_chr11:121187968_G_A_chr11:121187972_C_T_chr11:121189078_A_T_chr11:121189128_A_G_chr11:121189138_T_C_chr11:121189146_G_T_chr11:121189815_G_A_chr11:121189845_C_T_chr11:121189864_CG_C_chr11:121189865_G_A;chr11:121100913_T_C;chr11:121106136_C_A;chr11:121125389_A_T;chr11:121125600_C_T;chr11:121125855_G_A;chr11:121129927_A_G;chr11:121130170_C_T;chr11:121137424_T_C;chr11:121137522_G_C;chr11:121137796_G_A;chr11:121145567_C_T;chr11:121152938_G_A;chr11:121153070_A_G;chr11:121158168_G_A;chr11:121159557_A_G;chr11:121168762_T_C;chr11:121187932_G_A	0.00777611275363493;0.000810011745170305;0.000830262038799563;0.000546802219611973;0.000870797893884164;0.000243023208716432;0.000951802349129202;0.000243013365735115;0.000549227013832384;0.000466285528929976;0.000364520048602673;0.000870762626058078;0.000283515593357635;0.000587258515248471;0.00034425499169738;0.000202511138112596;0.000243003523551091;0.000202511138112596	0.060369	0.106111	-0.0247653	0.0131864	0.0953057	0.0593806	0.103813	-0.0249575	0.0132375
PDE6G_ENSG00000185527	0.0974486	0	0	0	0	0	1	1	1	ultra_rare_collpase_chr17:81645541_G_A_chr17:81645565_G_A_chr17:81645592_T_C_chr17:81647915_G_C_chr17:81647920_C_G_chr17:81648244_C_T_chr17:81651124_C_T_chr17:81651656_C_A_chr17:81653156_T_C_chr17:81653209_G_A_chr17:81653232_T_C_chr17:81653285_C_T_chr17:81653292_G_A_chr17:81653305_T_C;chr17:81651080_G_A;chr17:81653166_A_C	0.000627759102506986;0.000202519340597027;0.000405630146432483	0.209209	0.0641132	0.0552002	0.0439582	0.0848472	0.199856	0.0560673	0.0575281	0.0448751
TAGAP_ENSG00000164691	0.0975328	0	0	0	0	0	0	0	3	ultra_rare_collpase_chr6:159035026_A_G_chr6:159035886_A_G_chr6:159036277_GAACACATCAT_G_chr6:159036479_G_C_chr6:159036518_C_T_chr6:159036596_G_A_chr6:159036750_C_T_chr6:159036888_G_T_chr6:159037109_T_G_chr6:159038115_T_C_chr6:159038216_C_T_chr6:159039308_C_T_chr6:159040730_G_T_chr6:159041368_C_T_chr6:159041380_C_T_chr6:159041439_C_T_chr6:159041440_G_A_chr6:159041478_G_A_chr6:159043983_A_G_chr6:159043992_C_T;chr6:159038122_T_C;chr6:159039128_C_T	0.000567008221619213;0.000607508808877729;0.000445506459843668	0.282142	0.0617445	0.0438485	0.0407696	0.070484	0.259524	0.0436361	0.0481882	0.0427384
SYNCRIP_ENSG00000135316	0.0975616	0	0	0	0	0	0	4	2	ultra_rare_collpase_chr6:85608327_T_C_chr6:85608475_T_C_chr6:85608487_A_G_chr6:85608680_T_G_chr6:85609857_A_G_chr6:85609977_T_C_chr6:85609982_A_G_chr6:85610116_G_T_chr6:85610123_T_C_chr6:85610228_A_G_chr6:85610343_ACT_A_chr6:85610530_T_C_chr6:85610531_T_C_chr6:85610643_A_G_chr6:85610667_A_G_chr6:85610684_G_C_chr6:85610725_G_A_chr6:85610863_C_G_chr6:85610870_T_C_chr6:85610903_C_T_chr6:85610926_G_T_chr6:85610932_A_G_chr6:85611027_A_G_chr6:85611111_TTTAGA_T_chr6:85611184_A_G_chr6:85611228_CAGA_C_chr6:85611228_C_T_chr6:85611259_TTAA_T_chr6:85611279_TAA_T_chr6:85611285_C_CT_chr6:85611391_C_T_chr6:85611414_T_C_chr6:85611435_T_C_chr6:85611462_G_A_chr6:85611524_AG_A_chr6:85611548_C_G_chr6:85611673_G_T_chr6:85611697_G_A_chr6:85611730_C_T_chr6:85611769_T_C_chr6:85611796_T_G_chr6:85611802_A_C_chr6:85611825_T_C_chr6:85611853_G_C_chr6:85611897_G_A_chr6:85611916_TCTGA_T_chr6:85611951_T_C_chr6:85612002_T_C_chr6:85612027_A_G_chr6:85612077_G_A_chr6:85612178_CTCATA_C_chr6:85612322_CCTGA_C_chr6:85612409_T_C_chr6:85612411_A_G_chr6:85612609_T_A_chr6:85612722_G_A_chr6:85612787_T_C_chr6:85612878_G_C_chr6:85614035_A_T_chr6:85614052_G_A_chr6:85614067_T_C_chr6:85614230_T_C_chr6:85614243_TAAAC_T_chr6:85614301_C_CA_chr6:85614303_A_C_chr6:85614542_CTAAGAA_C_chr6:85614555_T_C_chr6:85614600_GA_G_chr6:85614626_C_T_chr6:85614646_A_G_chr6:85614653_G_A_chr6:85614793_T_A_chr6:85614817_T_C_chr6:85614847_G_A_chr6:85614956_C_A_chr6:85614985_C_T_chr6:85615022_G_C_chr6:85615042_G_A_chr6:85615064_C_T_chr6:85615306_G_A_chr6:85619300_T_C_chr6:85636987_C_T_chr6:85640262_C_T_chr6:85641194_A_C_chr6:85641248_A_G_chr6:85641366_T_C_chr6:85641374_G_C_chr6:85641848_C_T_chr6:85641871_A_T_chr6:85641891_C_CGT_chr6:85641931_C_T_chr6:85642011_A_G_chr6:85642045_T_C_chr6:85642242_A_G_chr6:85642243_T_C_chr6:85642498_G_A_chr6:85642510_G_A_chr6:85642804_T_G_chr6:85642887_G_A_chr6:85642890_G_A_chr6:85642934_C_A_chr6:85642955_T_C_chr6:85643310_TTCTC_T_chr6:85643327_A_T_chr6:85643335_A_G_chr6:85643344_A_G_chr6:85643352_G_C_chr6:85643564_A_C_chr6:85643580_C_G;chr6:85611667_A_G;chr6:85611709_GTACTC_G;chr6:85612217_G_T;chr6:85614852_C_T;chr6:85642008_C_T	0.00429306224940262;0.000364505285326637;0.000222753229921834;0.000263253817180349;0.000465756753472925;0.000243003523551091	0.066124	0.265426	0.0387572	0.0210914	0.095952	0.0650798	0.262778	0.0390584	0.0211732
LARGE2_ENSG00000165905	0.0979497	0	0	0	0	0	0	0	3	ultra_rare_collpase_chr11:45922899_G_A_chr11:45922904_C_T_chr11:45922910_C_G_chr11:45922928_T_TTGC_chr11:45922949_G_A_chr11:45922960_G_C_chr11:45923023_C_A_chr11:45923488_A_G_chr11:45923512_A_T_chr11:45923521_G_A_chr11:45923557_T_TA_chr11:45924152_A_G_chr11:45924227_T_A_chr11:45924528_A_G_chr11:45924542_G_A_chr11:45924543_GC_G_chr11:45924545_C_G_chr11:45924599_C_T_chr11:45924602_G_A_chr11:45924632_G_A_chr11:45924874_C_T_chr11:45926048_T_C_chr11:45926068_C_T_chr11:45926106_CA_C_chr11:45926110_C_T_chr11:45926234_G_A_chr11:45926276_T_C_chr11:45926301_A_C_chr11:45926312_G_C_chr11:45926315_G_A_chr11:45926442_G_A_chr11:45926503_G_A_chr11:45926566_G_A_chr11:45926762_C_T_chr11:45926763_G_A_chr11:45926828_C_T_chr11:45926870_C_T_chr11:45926871_G_A_chr11:45927332_C_G_chr11:45927338_G_A_chr11:45927375_C_A_chr11:45927385_G_A_chr11:45927389_A_C_chr11:45927439_C_T_chr11:45927457_C_G_chr11:45927463_G_A_chr11:45927490_G_A_chr11:45927530_C_T_chr11:45927538_G_A_chr11:45927554_T_C_chr11:45928193_C_T_chr11:45928292_C_T_chr11:45928713_CA_C_chr11:45928837_C_T;chr11:45924167_C_T;chr11:45926268_G_A	0.00222753229921834;0.000445524503847712;0.000627759102506986	0.0639922	0.0997142	0.051279	0.0276849	0.0871045	0.0578249	0.0911935	0.0537895	0.0283547
GAGE10_ENSG00000215274	0.098046	0	0	0	0	0	0	1	0	ultra_rare_collpase_chrX:49301414_G_T_chrX:49304851_G_T	0.000243004	NA	NA	NA	NA	0.0972168	NA	NA	NA	NA
OR5L2_ENSG00000205030	0.0980936	0	0	0	0	0	0	1	2	ultra_rare_collpase_chr11:55827231_A_T_chr11:55827364_T_C_chr11:55827583_G_A_chr11:55827604_C_T_chr11:55827749_C_A_chr11:55827754_G_C_chr11:55827931_T_C_chr11:55828035_G_GTGGC_chr11:55828044_G_A_chr11:55828066_C_T_chr11:55828080_CT_C_chr11:55828107_G_A;chr11:55827979_C_T;chr11:55828051_A_G	0.00042525616621441;0.000708788983394087;0.000283550046583222	0.231316	0.0636458	0.051286	0.0428463	0.0800957	0.216741	0.0514153	0.0546156	0.0442146
CSF1_ENSG00000184371	0.0982657	0	0	0	0	0	0	0	1	ultra_rare_collpase_chr1:109910834_C_A_chr1:109911058_C_G_chr1:109914250_C_T_chr1:109914262_T_A_chr1:109915635_T_C_chr1:109917359_C_T_chr1:109917360_G_A_chr1:109921920_A_G_chr1:109921971_G_T_chr1:109923098_T_C_chr1:109923201_C_T_chr1:109923354_G_C_chr1:109923375_C_T_chr1:109923496_A_C_chr1:109923966_C_T_chr1:109924027_C_A_chr1:109924039_C_G_chr1:109924155_G_A_chr1:109924827_A_T_chr1:109925160_G_A	0.000891013	NA	NA	NA	NA	0.0967318	NA	NA	NA	NA
COL21A1_ENSG00000124749	0.0985899	0	0	0	0	0	1	2	3	ultra_rare_collpase_chr6:56057761_G_A_chr6:56057778_T_G_chr6:56059216_CT_C_chr6:56059236_GGT_G_chr6:56060093_G_T_chr6:56060122_G_A_chr6:56060161_G_T_chr6:56060765_G_A_chr6:56060788_T_A_chr6:56060913_G_C_chr6:56061009_CG_C_chr6:56061652_TC_T_chr6:56064595_CCT_C_chr6:56064595_C_T_chr6:56069066_G_A_chr6:56069071_C_T_chr6:56074248_C_G_chr6:56077549_G_A_chr6:56101483_G_A_chr6:56101510_G_T_chr6:56124097_C_A_chr6:56126094_A_G_chr6:56141813_T_C_chr6:56141832_G_A_chr6:56141982_C_A_chr6:56151683_A_G_chr6:56156895_C_T_chr6:56156916_G_GGTA_chr6:56164451_G_A_chr6:56166904_A_C_chr6:56166935_G_A_chr6:56168126_G_C_chr6:56168158_A_G_chr6:56168225_C_T_chr6:56170741_T_G_chr6:56170785_A_C_chr6:56170788_T_A_chr6:56170801_T_G_chr6:56170828_A_G_chr6:56170836_G_A_chr6:56170863_T_C_chr6:56171053_A_G_chr6:56171074_T_A_chr6:56171092_C_T_chr6:56171113_G_T_chr6:56179587_GT_G_chr6:56179641_A_G_chr6:56179719_C_G_chr6:56179892_T_C_chr6:56179944_C_T_chr6:56180114_G_A_chr6:56182530_C_A_chr6:56214167_T_C_chr6:56247607_A_G_chr6:56247612_G_T_chr6:56247659_T_C_chr6:56370693_A_G;chr6:56059207_C_T;chr6:56060767_C_T;chr6:56061010_G_A;chr6:56164466_G_A;chr6:56336893_T_C	0.00259203758454498;0.000668259689765502;0.000202511138112596;0.000243003523551091;0.000405005872585152;0.000445506459843668	0.0622631	0.253824	-0.0428476	0.0229818	0.0969117	0.0612311	0.250512	-0.0431886	0.023073
USF3_ENSG00000176542	0.0986248	0	0	0	0	0	0	6	3	ultra_rare_collpase_chr3:113655057_G_A_chr3:113655137_T_C_chr3:113655156_G_C_chr3:113655264_T_C_chr3:113655374_G_A_chr3:113655507_G_C_chr3:113655509_G_A_chr3:113655519_C_T_chr3:113655527_G_A_chr3:113655539_G_C_chr3:113655566_C_T_chr3:113655567_G_A_chr3:113655581_C_T_chr3:113655605_C_T_chr3:113655692_C_T_chr3:113655704_G_A_chr3:113655710_C_T_chr3:113655740_G_A_chr3:113655824_T_C_chr3:113655851_T_C_chr3:113655974_G_A_chr3:113656037_G_A_chr3:113656085_T_C_chr3:113656095_C_T_chr3:113656096_A_C_chr3:113656319_C_T_chr3:113656355_C_T_chr3:113656372_C_T_chr3:113656379_C_T_chr3:113656410_T_C_chr3:113656451_T_C_chr3:113656493_C_T_chr3:113656494_G_A_chr3:113656523_C_T_chr3:113656548_A_C_chr3:113656578_T_A_chr3:113656584_T_C_chr3:113656607_G_A_chr3:113656718_C_T_chr3:113656725_T_C_chr3:113656782_T_C_chr3:113656893_T_C_chr3:113657007_G_T_chr3:113657153_T_C_chr3:113657217_A_G_chr3:113657322_G_A_chr3:113657355_G_C_chr3:113657408_G_A_chr3:113657464_G_C_chr3:113657552_T_C_chr3:113657579_G_C_chr3:113657609_G_A_chr3:113657637_G_A_chr3:113657711_C_T_chr3:113657712_G_A_chr3:113657837_T_C_chr3:113657867_G_A_chr3:113657981_G_A_chr3:113658045_G_T_chr3:113658135_C_T_chr3:113658242_T_C_chr3:113658287_A_G_chr3:113658395_C_T_chr3:113658411_T_A_chr3:113658414_T_C_chr3:113658474_C_T_chr3:113658564_C_A_chr3:113658634_G_GT_chr3:113658765_C_A_chr3:113659343_G_A_chr3:113659559_A_G_chr3:113659601_G_A_chr3:113659632_T_A_chr3:113659656_C_T_chr3:113659802_G_T_chr3:113659875_G_C_chr3:113660085_T_A_chr3:113660114_A_G_chr3:113660123_G_A_chr3:113660187_G_A_chr3:113660288_G_A_chr3:113660438_T_G_chr3:113660918_G_A_chr3:113661017_G_A_chr3:113661051_G_C_chr3:113661060_G_A_chr3:113661096_C_A_chr3:113661132_C_T_chr3:113661184_C_A_chr3:113661227_T_C_chr3:113661255_C_A_chr3:113661382_T_A_chr3:113661404_C_T_chr3:113661405_G_A_chr3:113664321_T_C_chr3:113664331_C_T_chr3:113673365_C_T_chr3:113674853_G_A;chr3:113655780_G_A;chr3:113655984_A_T;chr3:113656320_G_A;chr3:113656925_C_T;chr3:113657247_C_A;chr3:113657312_T_A;chr3:113657723_C_A;chr3:113660951_C_T	0.00504232311368515;0.000222753229921834;0.000364520048602673;0.000263253817180349;0.000222753229921834;0.000546757927989956;0.000668286755771567;0.000243003523551091;0.000222753229921834	0.0686694	0.0803345	0.0335325	0.0184185	0.096429	0.0670877	0.079278	0.0339204	0.0185247
ANK1_ENSG00000029534	0.0987084	0	0	0	0	0	0	9	3	ultra_rare_collpase_chr8:41650106_C_T_chr8:41650317_A_G_chr8:41650454_G_A_chr8:41653286_C_CTA_chr8:41653291_C_T_chr8:41653334_G_T_chr8:41653359_T_G_chr8:41653426_C_T_chr8:41653427_A_G_chr8:41654244_G_T_chr8:41654719_T_C_chr8:41654759_C_T_chr8:41655750_G_T_chr8:41660174_C_A_chr8:41660185_G_A_chr8:41660237_G_A_chr8:41660463_G_A_chr8:41660518_G_A_chr8:41661481_T_C_chr8:41661494_C_T_chr8:41661503_A_C_chr8:41661509_G_A_chr8:41661536_G_A_chr8:41663679_C_T_chr8:41663690_G_A_chr8:41664824_C_T_chr8:41664827_A_C_chr8:41664852_C_T_chr8:41668431_G_C_chr8:41668542_C_T_chr8:41672399_G_A_chr8:41672409_C_A_chr8:41672417_C_A_chr8:41672580_C_T_chr8:41672619_G_A_chr8:41672655_C_T_chr8:41672663_G_C_chr8:41672676_C_T_chr8:41672718_C_T_chr8:41672786_G_C_chr8:41672792_G_A_chr8:41672829_A_G_chr8:41672883_A_T_chr8:41672909_T_G_chr8:41684574_C_T_chr8:41684576_C_T_chr8:41684609_C_T_chr8:41684649_C_T_chr8:41684654_C_T_chr8:41686172_C_T_chr8:41688555_G_A_chr8:41688577_C_T_chr8:41690300_C_T_chr8:41690301_G_A_chr8:41690479_C_T_chr8:41690494_G_A_chr8:41690526_C_T_chr8:41692692_G_C_chr8:41692737_G_A_chr8:41692751_C_T_chr8:41692854_G_A_chr8:41692865_G_A_chr8:41693943_C_T_chr8:41693961_C_T_chr8:41693987_C_T_chr8:41694003_G_A_chr8:41694017_C_T_chr8:41694038_A_G_chr8:41694621_C_T_chr8:41694632_G_A_chr8:41694684_C_T_chr8:41694693_T_C_chr8:41694716_C_T_chr8:41694723_T_A_chr8:41694745_G_T_chr8:41695224_C_T_chr8:41695276_G_C_chr8:41695290_C_T_chr8:41695321_C_T_chr8:41696381_G_A_chr8:41696441_G_A_chr8:41696451_T_C_chr8:41696468_C_T_chr8:41696481_G_A_chr8:41696501_C_T_chr8:41696502_G_A_chr8:41696507_G_A_chr8:41696519_C_T_chr8:41696526_C_T_chr8:41696558_C_T_chr8:41696569_C_T_chr8:41696683_G_T_chr8:41696688_G_A_chr8:41696694_G_A_chr8:41696703_C_T_chr8:41699467_G_A_chr8:41701616_T_G_chr8:41704042_G_A_chr8:41704102_C_T_chr8:41704406_G_T_chr8:41704438_T_C_chr8:41706144_C_T_chr8:41706145_G_A_chr8:41708797_T_C_chr8:41708809_G_A_chr8:41708888_C_T_chr8:41708921_G_A_chr8:41708929_T_A_chr8:41708932_A_G_chr8:41714172_G_A_chr8:41714184_C_T_chr8:41714203_C_T_chr8:41714227_C_T_chr8:41714233_C_T_chr8:41714992_G_A_chr8:41715049_G_A_chr8:41715072_T_C_chr8:41715714_C_A_chr8:41715720_G_A_chr8:41715725_G_A_chr8:41715732_G_T_chr8:41715747_C_T_chr8:41715768_G_A_chr8:41715813_C_T_chr8:41715819_G_A_chr8:41715839_G_A_chr8:41715851_T_C_chr8:41717606_C_T_chr8:41717623_G_A_chr8:41717626_G_A_chr8:41717632_C_T_chr8:41717633_G_A_chr8:41717651_C_T_chr8:41717681_C_T_chr8:41718110_G_A_chr8:41718116_G_A_chr8:41718117_C_T_chr8:41718125_G_A_chr8:41718195_T_A_chr8:41719672_A_G_chr8:41719677_G_T_chr8:41719712_C_G_chr8:41719714_T_C_chr8:41719804_G_A_chr8:41719812_T_G_chr8:41723136_C_T_chr8:41723151_C_T_chr8:41723220_C_T_chr8:41723585_T_C_chr8:41724473_C_T_chr8:41724508_T_C_chr8:41724553_G_A_chr8:41725810_G_A_chr8:41725844_G_A_chr8:41725855_C_A_chr8:41725874_C_G_chr8:41727925_C_T_chr8:41727939_T_C_chr8:41733981_G_A_chr8:41758134_C_T_chr8:41767366_C_T_chr8:41773237_T_C_chr8:41893465_G_A;chr8:41650456_T_G;chr8:41684633_A_C;chr8:41688538_A_G;chr8:41690503_G_A;chr8:41692743_G_A;chr8:41692838_A_G;chr8:41695273_C_T;chr8:41696698_C_T;chr8:41715719_C_T;chr8:41715774_C_T;chr8:41717020_C_G	0.00775586246000567;0.000243003523551091;0.000445542549313459;0.000384755578955895;0.00042525616621441;0.000263275142776135;0.000263264479546375;0.000324017820980154;0.000283550046583222;0.000263253817180349;0.000243023208716432;0.000222753229921834	0.0633449	0.393728	-0.0300922	0.0162068	0.097019	0.0622926	0.389904	-0.0303339	0.0162717
AK4_ENSG00000162433	0.0987325	0	0	0	0	0	0	1	1	ultra_rare_collpase_chr1:65147552_C_T_chr1:65147554_T_A_chr1:65148239_G_A_chr1:65148444_C_T_chr1:65148478_G_A_chr1:65190729_G_T_chr1:65190745_A_T_chr1:65190775_C_T_chr1:65190776_G_A_chr1:65218853_G_A_chr1:65218861_C_T_chr1:65218864_C_T_chr1:65218865_G_C_chr1:65224753_G_A_chr1:65226067_C_T_chr1:65226095_C_T;chr1:65226143_A_G	0.000668259689765502;0.000243013365735115	0.124666	0.0733054	0.073962	0.0481687	0.0965197	0.122765	0.0717109	0.0747144	0.048413
MYADM_ENSG00000179820	0.0987412	0	0	0	0	0	0	0	1	ultra_rare_collpase_chr19:53866422_G_C_chr19:53866423_T_A_chr19:53867627_G_A_chr19:53867634_C_T_chr19:53867660_A_G_chr19:53867665_A_G_chr19:53873648_G_A_chr19:53873695_AGCGTGGGC_A_chr19:53873704_G_A_chr19:53873741_C_T_chr19:53873782_G_A_chr19:53873832_C_G_chr19:53873930_G_A_chr19:53873954_T_C_chr19:53873956_T_C_chr19:53873969_C_T_chr19:53874004_C_T_chr19:53874011_G_A_chr19:53874179_C_T_chr19:53874254_G_A_chr19:53874428_C_T_chr19:53874446_C_T_chr19:53875096_G_A	0.000972014	NA	NA	NA	NA	0.0973624	NA	NA	NA	NA
OR10G6_ENSG00000198674	0.0987642	0	0	0	0	0	0	3	2	ultra_rare_collpase_chr11:123994237_A_G_chr11:123994306_G_A_chr11:123994377_C_T_chr11:123994380_G_A_chr11:123994398_C_T_chr11:123994554_G_A_chr11:123994558_T_A_chr11:123994710_A_T_chr11:123994764_C_A_chr11:123994891_C_T_chr11:123994927_G_A_chr11:123994939_G_A_chr11:123994995_T_C_chr11:123995073_A_C;chr11:123994267_CAG_C;chr11:123994318_G_A;chr11:123994488_C_G;chr11:123994593_C_G	0.00085051233242882;0.000283504110809607;0.000344268934791414;0.00042525616621441;0.000222762251923856	0.681272	0.0585702	0.0130009	0.0316533	0.0629999	0.661517	0.0376597	0.0147639	0.0337215
MOV10_ENSG00000155363	0.0991705	0	0	0	0	0	0	0	1	ultra_rare_collpase_chr1:112687017_A_T_chr1:112689009_A_G_chr1:112689033_T_C_chr1:112689039_G_A_chr1:112689413_A_C_chr1:112689459_A_G_chr1:112689512_C_T_chr1:112689650_G_A_chr1:112689849_A_G_chr1:112689965_G_A_chr1:112690035_G_A_chr1:112691789_G_A_chr1:112694040_G_A_chr1:112694054_C_T_chr1:112694553_C_T_chr1:112694760_G_A_chr1:112694829_C_T_chr1:112694874_C_T_chr1:112695455_G_A_chr1:112695531_T_A_chr1:112695552_G_A	0.000931514	NA	NA	NA	NA	0.0977143	NA	NA	NA	NA
SKIDA1_ENSG00000180592	0.0991767	0	0	0	0	0	1	9	6	ultra_rare_collpase_chr10:21514639_T_C_chr10:21514717_T_A_chr10:21514869_C_T_chr10:21515209_T_C_chr10:21515282_C_T_chr10:21515308_C_G_chr10:21515325_G_C_chr10:21515526_G_A_chr10:21515557_C_T_chr10:21515571_A_G_chr10:21515688_T_C_chr10:21515743_C_A_chr10:21515922_T_G_chr10:21515940_G_T_chr10:21516020_G_C_chr10:21516060_G_A_chr10:21516067_T_C_chr10:21516093_C_T_chr10:21516162_G_A_chr10:21516182_G_C_chr10:21516219_G_A_chr10:21516283_C_T_chr10:21516302_G_T_chr10:21516312_C_T_chr10:21516334_C_T_chr10:21516486_G_A_chr10:21516526_C_T_chr10:21516539_CTCCTCCTCCTCT_C_chr10:21516565_C_T_chr10:21516594_G_A_chr10:21516618_A_G_chr10:21516626_G_A_chr10:21516726_TGGTGGTGAGGGG_T_chr10:21516738_G_A_chr10:21516789_T_G_chr10:21516849_C_G_chr10:21516910_C_G_chr10:21517173_A_G_chr10:21517214_G_A_chr10:21517267_G_A_chr10:21517279_G_A_chr10:21517313_A_G_chr10:21517316_T_C_chr10:21517319_A_G_chr10:21517320_T_C_chr10:21517322_G_GGCGGCGGGGCGC_chr10:21517334_C_CGCG_chr10:21517353_C_T_chr10:21517359_G_C_chr10:21517366_C_T_chr10:21517371_A_T_chr10:21517395_C_T_chr10:21517449_G_C_chr10:21517475_C_T_chr10:21517494_C_G_chr10:21517514_G_A_chr10:21517627_T_C_chr10:21517847_A_G_chr10:21517954_CTG_C_chr10:21518194_G_A_chr10:21518240_C_G_chr10:21518267_A_G_chr10:21518286_C_T_chr10:21518419_C_T_chr10:21519018_A_G_chr10:21519914_G_A_chr10:21519939_G_A_chr10:21520014_G_T_chr10:21520017_G_C_chr10:21520045_A_G_chr10:21520047_C_T_chr10:21520135_T_C_chr10:21520149_A_G_chr10:21520153_T_C_chr10:21520186_C_T_chr10:21520223_A_G_chr10:21520273_A_G_chr10:21520291_A_G_chr10:21520370_T_A_chr10:21520386_A_G_chr10:21520408_CAAT_C_chr10:21520445_T_C_chr10:21520533_A_G_chr10:21520570_A_G_chr10:21520987_T_C_chr10:21521118_G_T_chr10:21521132_G_A_chr10:21521143_G_A_chr10:21521189_T_C_chr10:21521228_G_A_chr10:21521247_A_G_chr10:21521311_C_A_chr10:21521491_A_C_chr10:21522040_G_A_chr10:21522055_T_G_chr10:21522105_A_C_chr10:21522106_T_C_chr10:21522115_T_C_chr10:21522135_A_G_chr10:21522324_A_G_chr10:21522381_A_T_chr10:21522803_A_G_chr10:21522830_T_C_chr10:21522840_T_C_chr10:21522843_C_T_chr10:21522894_T_C_chr10:21522942_A_C_chr10:21523189_T_C_chr10:21523361_T_G_chr10:21523416_A_G_chr10:21523452_A_G_chr10:21523453_A_G_chr10:21523682_C_T_chr10:21523773_G_A_chr10:21524505_G_T_chr10:21524555_A_G_chr10:21524647_C_T_chr10:21524775_G_A_chr10:21524781_T_A_chr10:21524789_C_T_chr10:21524849_G_C_chr10:21524960_G_T_chr10:21525566_CAT_C_chr10:21525584_C_G_chr10:21525602_C_T_chr10:21525603_A_G_chr10:21525624_G_A_chr10:21525677_A_T_chr10:21525688_T_C_chr10:21525726_AGTTGAGAGGAAGG_A_chr10:21525874_A_C_chr10:21525908_G_T_chr10:21525921_G_A_chr10:21526014_G_A_chr10:21526017_C_T_chr10:21526029_G_T_chr10:21526039_T_C_chr10:21526046_C_A_chr10:21527926_A_T_chr10:21528268_T_C_chr10:21528370_A_G_chr10:21528381_T_C_chr10:21529021_T_C;chr10:21515457_C_T;chr10:21515574_G_C;chr10:21516372_A_G;chr10:21517258_A_G;chr10:21517372_T_C;chr10:21519143_G_C;chr10:21520066_C_T;chr10:21521131_C_T;chr10:21521470_G_A;chr10:21522013_T_C;chr10:21524569_A_G;chr10:21524678_A_G;chr10:21525735_G_A;chr10:21525881_C_A;chr10:21528066_A_G	0.00607508808877729;0.000789761451541047;0.000405005872585152;0.000222753229921834;0.000588116000811195;0.000223178055510469;0.000202511138112596;0.000445506459843668;0.000243042897071333;0.000222753229921834;0.000951763800575108;0.000433204059740903;0.000243111831442464;0.000243023208716432;0.000222789322315389;0.000243003523551091	0.0593675	0.154306	-0.028448	0.0150881	0.0974628	0.058363	0.151556	-0.0286747	0.015148
RGS9_ENSG00000108370	0.0992172	0	0	0	0	0	0	2	1	ultra_rare_collpase_chr17:65137315_A_G_chr17:65153434_G_A_chr17:65153467_C_T_chr17:65158325_G_A_chr17:65160238_C_T_chr17:65160259_G_A_chr17:65160289_G_T_chr17:65160301_C_G_chr17:65160323_G_A_chr17:65160557_C_G_chr17:65160581_G_A_chr17:65160587_G_A_chr17:65160909_G_A_chr17:65163047_A_G_chr17:65163088_A_G_chr17:65189313_G_A_chr17:65197128_T_C_chr17:65197160_T_C_chr17:65197243_T_C_chr17:65202017_C_A_chr17:65204183_C_T_chr17:65204188_C_T_chr17:65204189_G_A_chr17:65204269_G_A_chr17:65207921_G_A_chr17:65207950_C_T_chr17:65207974_A_G_chr17:65210507_C_T_chr17:65210508_G_A_chr17:65210510_C_T_chr17:65210549_C_G_chr17:65210595_A_G_chr17:65210613_G_A_chr17:65210625_G_A_chr17:65225128_C_T_chr17:65225141_G_A_chr17:65225176_G_A_chr17:65225323_C_T_chr17:65225356_C_T_chr17:65225359_G_A_chr17:65225363_G_C_chr17:65225402_G_A_chr17:65225414_C_T_chr17:65225471_C_A_chr17:65227285_A_G_chr17:65227298_T_C_chr17:65227381_G_A_chr17:65227403_T_C;chr17:65163044_A_G;chr17:65168201_G_T	0.00232878376736463;0.000243003523551091;0.000283504110809607	0.163895	0.0729234	0.0416155	0.0298942	0.0974781	0.162246	0.0717092	0.041943	0.0300116
POU4F2_ENSG00000151615	0.0992233	0	0	0	0	0	0	2	3	ultra_rare_collpase_chr4:146639135_G_A_chr4:146639167_G_A_chr4:146639184_C_T_chr4:146639230_C_T_chr4:146639375_A_T_chr4:146639385_G_C_chr4:146639388_G_C_chr4:146639469_G_C_chr4:146639744_A_ATTG_chr4:146639756_TGGGAATGTTGTAGGCGC_T_chr4:146639759_G_T_chr4:146639838_T_C_chr4:146639844_G_A_chr4:146640000_C_T_chr4:146640026_T_A_chr4:146640051_C_T_chr4:146640081_C_T_chr4:146640106_T_TCAC_chr4:146640129_C_A_chr4:146640138_C_T_chr4:146640278_A_G_chr4:146640284_G_A_chr4:146640381_G_A_chr4:146640395_G_C_chr4:146640437_A_C_chr4:146640453_G_T_chr4:146640566_C_T_chr4:146640618_G_A_chr4:146640651_G_A_chr4:146640704_G_A_chr4:146640746_C_A_chr4:146640797_G_A;chr4:146639346_G_C;chr4:146639898_T_C;chr4:146640097_CCACCACCAT_C;chr4:146640739_C_A	0.00103276497509214;0.000222861542201872;0.000324096580781073;0.00042525616621441;0.000951763800575108	0.0591587	0.201101	0.0522199	0.0276733	0.0976033	0.0581549	0.197586	0.0526367	0.0277835
ADCYAP1R1_ENSG00000078549	0.0993167	0	0	0	0	0	0	1	3	ultra_rare_collpase_chr7:31063307_C_G_chr7:31084159_G_A_chr7:31084168_C_T_chr7:31084174_A_G_chr7:31084798_C_T_chr7:31084813_T_C_chr7:31084827_C_T_chr7:31084828_G_A_chr7:31085343_G_A_chr7:31085408_C_T_chr7:31085441_C_G_chr7:31086423_G_A_chr7:31095755_G_T_chr7:31100162_G_A_chr7:31100180_G_A_chr7:31100263_G_A_chr7:31106503_C_T_chr7:31106541_C_T_chr7:31106542_G_A_chr7:31106568_C_T_chr7:31106569_G_A_chr7:31106571_C_T_chr7:31106575_C_T_chr7:31106646_C_T_chr7:31106647_G_A;chr7:31084761_G_T;chr7:31085414_A_G;chr7:31092707_A_G	0.00137701996678952;0.000891012919687335;0.000263253817180349;0.000465851089686462	0.188539	0.0604736	0.035899	0.0273014	0.0658331	0.165508	0.0396202	0.0399285	0.0287922
GNG2_ENSG00000186469	0.099347	0	0	0	0	0	0	0	1	ultra_rare_collpase_chr14:51847069_C_G_chr14:51860593_A_G_chr14:51861408_G_A_chr14:51922744_T_C_chr14:51950648_A_G_chr14:51950697_G_A_chr14:51966622_C_A_chr14:51966626_C_G_chr14:51966658_GAGA_G_chr14:51966819_T_C_chr14:51967418_GTGCT_G_chr14:51969721_ACCTG_A_chr14:51969721_A_G	0.000972014	NA	NA	NA	NA	0.0980721	NA	NA	NA	NA
NTSR2_ENSG00000169006	0.0993594	0	0	0	0	0	0	1	2	ultra_rare_collpase_chr2:11658606_AAG_A_chr2:11658690_A_C_chr2:11658713_G_T_chr2:11660075_C_T_chr2:11660085_C_T_chr2:11660086_G_A_chr2:11660097_G_A_chr2:11661973_C_T_chr2:11661982_T_C_chr2:11661985_G_A_chr2:11661996_C_T_chr2:11662149_T_A_chr2:11662213_G_A_chr2:11662219_C_T_chr2:11669639_A_G_chr2:11669650_C_G_chr2:11669744_A_C_chr2:11669755_G_A_chr2:11669786_T_G_chr2:11669837_T_C_chr2:11669842_C_A_chr2:11669919_G_A_chr2:11669996_A_G_chr2:11670084_C_A;chr2:11670040_C_T;chr2:11670056_A_G	0.00115426673686768;0.00042525616621441;0.000243013365735115	0.67071	0.0663151	0.0130072	0.0305926	0.0747328	0.648199	0.0504843	0.0149723	0.0328149
FAM160B2_ENSG00000158863	0.099533	0	0	0	0	0	2	1	2	ultra_rare_collpase_chr8:22089255_T_C_chr8:22094440_C_T_chr8:22094441_G_A_chr8:22094443_G_A_chr8:22094495_C_T_chr8:22094512_A_C_chr8:22096363_G_A_chr8:22096475_T_C_chr8:22096485_TCTCTGCACGCTGGGCAAGGCCGAGGTGGGAGGCC_T_chr8:22096493_C_T_chr8:22096501_A_C_chr8:22096507_G_A_chr8:22097525_G_A_chr8:22097531_C_T_chr8:22097532_G_A_chr8:22097612_C_T_chr8:22097726_C_T_chr8:22097771_G_A_chr8:22098073_A_C_chr8:22098245_G_T_chr8:22098299_T_A_chr8:22098487_C_T_chr8:22098619_G_A_chr8:22098968_A_C_chr8:22099040_T_A_chr8:22099056_G_A_chr8:22099311_G_A_chr8:22099706_C_T_chr8:22099732_G_A_chr8:22099733_C_T_chr8:22099742_C_A_chr8:22099876_G_A_chr8:22099880_A_G_chr8:22100612_C_T_chr8:22100613_G_A_chr8:22100652_T_A_chr8:22100687_C_T_chr8:22100965_G_A_chr8:22100973_G_A_chr8:22101445_T_G_chr8:22101459_G_A_chr8:22101516_G_T_chr8:22101726_C_T_chr8:22101748_C_T_chr8:22101832_T_A_chr8:22101838_G_A_chr8:22101853_T_C_chr8:22102278_C_T_chr8:22102283_G_A_chr8:22102304_G_C_chr8:22102555_C_G_chr8:22102568_A_C_chr8:22102586_T_G_chr8:22102589_T_A_chr8:22102594_C_T_chr8:22102618_C_T_chr8:22102807_C_T_chr8:22102821_G_A_chr8:22102869_G_A_chr8:22107337_C_T_chr8:22107401_G_A_chr8:22107437_G_A_chr8:22107459_A_C_chr8:22107550_C_T_chr8:22107820_G_A_chr8:22107895_C_T_chr8:22108166_A_G_chr8:22108175_C_T_chr8:22108304_C_G_chr8:22108319_T_G_chr8:22108336_A_G_chr8:22109172_G_C;chr8:22096433_G_A;chr8:22096501_AAGGCCGAGGTGGGAGGCCCTCTGCGCGCTGGGCC_A;chr8:22099293_G_T;chr8:22107638_G_C	0.00311854521890567;0.000283515593357635;0.000445524503847712;0.000202511138112596;0.000202511138112596	0.0699398	0.136102	-0.0407212	0.0224694	0.097441	0.068573	0.133814	-0.0411231	0.0225799
C12orf49_ENSG00000111412	0.0995387	0	0	0	0	0	0	0	1	ultra_rare_collpase_chr12:116717815_C_T_chr12:116717830_G_A_chr12:116717836_T_C_chr12:116717859_A_G_chr12:116717890_C_T_chr12:116719810_C_T_chr12:116719830_T_C_chr12:116719848_C_T_chr12:116719849_G_A_chr12:116719860_CG_C_chr12:116719860_C_T_chr12:116720333_T_C_chr12:116720337_C_T_chr12:116720345_C_G_chr12:116720384_G_A_chr12:116720429_T_C_chr12:116720436_C_T_chr12:116723065_A_G_chr12:116723078_G_A_chr12:116723126_C_T_chr12:116723166_T_A_chr12:116723217_TCTC_T	0.00125552	NA	NA	NA	NA	0.0976399	NA	NA	NA	NA
UBA52_ENSG00000221983	0.0995436	0	0	0	0	0	0	1	0	ultra_rare_collpase_chr19:18574948_A_G_chr19:18574949_C_T_chr19:18575079_C_T_chr19:18575082_G_T_chr19:18575124_C_T	0.000263254	NA	NA	NA	NA	0.0984654	NA	NA	NA	NA
NKX1-2_ENSG00000229544	0.0995699	0	0	0	0	0	0	2	1	ultra_rare_collpase_chr10:124447440_G_C_chr10:124447442_G_T_chr10:124447452_G_A_chr10:124447494_C_T_chr10:124447532_G_A_chr10:124447573_G_C_chr10:124447609_G_GC_chr10:124447622_C_T_chr10:124447668_C_T_chr10:124447692_C_G_chr10:124447695_G_C_chr10:124447758_G_T_chr10:124447846_G_C_chr10:124447899_G_A_chr10:124448055_G_GCCGCGGCCTCCTCGGATCCT_chr10:124448543_T_C_chr10:124448595_A_C_chr10:124448632_G_A_chr10:124448694_G_A_chr10:124448726_G_T_chr10:124448731_GGGGTTTGAA_G_chr10:124448736_T_G_chr10:124448760_G_A_chr10:124448787_T_C_chr10:124448821_G_A_chr10:124449820_C_G_chr10:124449884_G_T_chr10:124449920_C_T;chr10:124447533_G_A;chr10:124449930_T_G	0.00159977319671135;0.000222888636732047;0.000364520048602673	0.0685195	0.0979203	0.0585772	0.0321574	0.0974911	0.0671652	0.095969	0.0591568	0.0323161
LBR_ENSG00000143815	0.0998046	0	0	0	0	0	0	4	4	ultra_rare_collpase_chr1:225398568_G_A_chr1:225398604_G_A_chr1:225398607_G_A_chr1:225398643_G_A_chr1:225398645_CAT_C_chr1:225399054_A_T_chr1:225399193_A_AT_chr1:225399202_C_T_chr1:225399265_A_C_chr1:225402298_A_C_chr1:225402444_G_C_chr1:225402586_G_A_chr1:225403331_G_T_chr1:225403389_C_T_chr1:225403395_G_A_chr1:225403421_G_A_chr1:225403443_A_G_chr1:225404421_G_A_chr1:225404479_C_T_chr1:225404626_G_A_chr1:225404655_C_T_chr1:225404662_C_T_chr1:225406763_C_A_chr1:225406806_G_C_chr1:225406814_T_C_chr1:225406819_G_A_chr1:225410305_C_A_chr1:225410316_T_C_chr1:225411357_G_A_chr1:225411395_C_T_chr1:225411398_G_C_chr1:225411428_T_C_chr1:225412483_G_A_chr1:225412499_G_A_chr1:225412610_C_T_chr1:225417991_A_G_chr1:225418043_C_G_chr1:225418090_G_A_chr1:225418172_G_T_chr1:225419398_G_A_chr1:225422159_C_T_chr1:225422160_G_A_chr1:225422175_GTCGACCAGGGGA_G_chr1:225422192_G_A_chr1:225422195_C_T_chr1:225422216_C_T_chr1:225422219_C_T_chr1:225422228_G_A_chr1:225422237_G_A_chr1:225423985_C_T_chr1:225424033_G_A;chr1:225404423_C_A;chr1:225404687_G_T;chr1:225406748_T_A;chr1:225410368_G_A;chr1:225411411_G_A;chr1:225418078_G_A;chr1:225419274_C_A	0.00279454052083755;0.000263253817180349;0.000283504110809607;0.000445506459843668;0.000222753229921834;0.000222753229921834;0.000465756753472925;0.000465756753472925	0.0621541	0.274297	-0.0421624	0.0226048	0.0980486	0.0610848	0.270626	-0.0425106	0.0226979
FAM181A_ENSG00000140067	0.0998944	0	0	0	0	0	1	5	2	ultra_rare_collpase_chr14:93926366_T_C_chr14:93926373_G_A_chr14:93926411_C_T_chr14:93926423_G_A_chr14:93926424_G_A_chr14:93926482_G_A_chr14:93926501_T_C_chr14:93926503_C_A_chr14:93926508_T_A_chr14:93926511_C_T_chr14:93926517_G_A_chr14:93926540_C_T_chr14:93926580_C_T_chr14:93926596_G_T_chr14:93926620_A_G_chr14:93926621_T_C_chr14:93926632_A_C_chr14:93926650_C_G_chr14:93926925_T_G_chr14:93926935_C_T_chr14:93926941_A_G_chr14:93927082_G_A_chr14:93927214_C_T_chr14:93927221_G_GA_chr14:93927232_C_T_chr14:93927238_G_A_chr14:93927276_G_A_chr14:93927296_G_T_chr14:93927300_C_CCCAGCT_chr14:93927311_G_A_chr14:93928255_A_G_chr14:93928282_G_C_chr14:93928283_G_C_chr14:93928382_C_T_chr14:93928398_G_A_chr14:93928399_C_A_chr14:93928424_C_T_chr14:93928434_A_G_chr14:93928448_C_T_chr14:93928452_C_T_chr14:93928508_C_T_chr14:93928509_G_A_chr14:93928570_C_G_chr14:93928673_A_G_chr14:93928803_G_A_chr14:93928938_A_T_chr14:93928953_T_A_chr14:93928959_C_T_chr14:93929093_G_A_chr14:93929115_C_G;chr14:93926362_G_A;chr14:93926403_C_G;chr14:93926559_G_A;chr14:93926565_C_T;chr14:93928383_G_A;chr14:93928605_A_G;chr14:93928791_A_C	0.00271353934632052;0.000769573494268703;0.000202519340597027;0.000384771162413933;0.000243013365735115;0.000222753229921834;0.000263360479721243;0.000222789322315389	0.0986281	0.0631965	0.0342375	0.0207306	0.0808318	0.0839048	0.0520571	0.037501	0.0216961
IFNLR1_ENSG00000185436	0.100147	0	0	0	0	0	0	1	0	ultra_rare_collpase_chr1:24157342_A_G_chr1:24159107_C_T_chr1:24159594_T_A_chr1:24161603_C_G_chr1:24161621_G_A_chr1:24169486_C_T_chr1:24169489_G_A_chr1:24169494_T_A_chr1:24169500_T_C_chr1:24180776_C_G	0.000324005	NA	NA	NA	NA	0.0992228	NA	NA	NA	NA
IGFN1_ENSG00000163395	0.100153	0	0	0	0	0	0	4	7	ultra_rare_collpase_chr1:201195847_G_T_chr1:201195856_C_T_chr1:201195936_C_G_chr1:201199343_G_A_chr1:201199620_G_GAGCTGATGGACTTCCGGAAGT_chr1:201199636_G_A_chr1:201200316_G_A_chr1:201200343_G_A_chr1:201200352_C_T_chr1:201200353_G_A_chr1:201201773_G_A_chr1:201203771_C_A_chr1:201205141_G_A_chr1:201205151_A_C_chr1:201205249_G_A_chr1:201205318_G_A_chr1:201206098_ACCTTC_A_chr1:201206691_C_T_chr1:201207261_G_T_chr1:201208265_TG_T_chr1:201208556_AG_A_chr1:201208618_G_T_chr1:201211224_G_T_chr1:201211497_G_A_chr1:201211560_G_T_chr1:201211704_G_T_chr1:201212115_C_T_chr1:201212253_C_T_chr1:201212274_C_T_chr1:201212599_A_AG_chr1:201212624_TG_T_chr1:201212748_C_T_chr1:201212952_C_T_chr1:201213159_G_A_chr1:201213180_C_T_chr1:201214200_G_A_chr1:201214248_T_A_chr1:201215049_G_A_chr1:201215148_G_A_chr1:201215151_C_T_chr1:201215542_C_T_chr1:201215577_A_G_chr1:201215601_G_A_chr1:201215608_C_T_chr1:201215644_C_T_chr1:201215659_G_A_chr1:201215670_G_A_chr1:201215708_G_C_chr1:201215734_G_A_chr1:201215764_A_C_chr1:201215778_A_C_chr1:201215781_G_A_chr1:201215793_A_T_chr1:201216469_C_T_chr1:201216475_G_T_chr1:201216481_T_C_chr1:201216529_C_A_chr1:201216534_AGGGACAAT_A_chr1:201216578_AC_A_chr1:201216613_G_A_chr1:201216687_C_T_chr1:201216701_A_AGAGGG_chr1:201216705_G_C_chr1:201216753_G_A_chr1:201217295_A_G_chr1:201217301_C_T_chr1:201217323_C_T_chr1:201217362_C_T_chr1:201217368_G_A_chr1:201217392_G_A_chr1:201217410_G_A_chr1:201218556_C_T_chr1:201218580_C_T_chr1:201218581_G_A_chr1:201218610_G_A_chr1:201218658_A_T_chr1:201221458_G_A_chr1:201221477_C_G_chr1:201221487_G_GA_chr1:201221507_G_T_chr1:201221527_C_T_chr1:201221549_G_T_chr1:201221572_TCAGA_T_chr1:201221632_G_T_chr1:201221668_C_T_chr1:201221669_G_A_chr1:201221674_A_G_chr1:201221677_G_A_chr1:201221731_G_A_chr1:201222795_G_A_chr1:201224734_G_T_chr1:201224757_G_A_chr1:201224819_GC_G_chr1:201224833_A_AG_chr1:201224842_A_C_chr1:201224876_T_G_chr1:201225830_C_T_chr1:201225875_C_T_chr1:201225881_C_T_chr1:201225947_G_A_chr1:201225968_G_A_chr1:201226001_G_T_chr1:201226066_C_G_chr1:201226109_TC_T_chr1:201226114_C_T_chr1:201226120_C_T_chr1:201226939_G_A_chr1:201226956_C_T_chr1:201226963_A_G_chr1:201226983_G_A_chr1:201227004_G_A_chr1:201227007_C_T_chr1:201227019_C_T_chr1:201227028_G_A_chr1:201227032_C_A_chr1:201227066_C_A_chr1:201227104_C_T_chr1:201227196_C_T_chr1:201227199_A_C;chr1:201199351_C_T;chr1:201200364_C_T;chr1:201213165_C_T;chr1:201213258_C_T;chr1:201213259_AG_A;chr1:201215703_GC_G;chr1:201215825_TC_T;chr1:201216714_G_A;chr1:201226025_C_T;chr1:201226938_C_T	0.00579158397796768;0.000344268934791414;0.000810011745170305;0.000263264479546375;0.00042525616621441;0.000648009396136244;0.000364505285326637;0.000324030944955243;0.000506380392951185;0.000951763800575108;0.000506257340731441	0.16143	0.0600954	0.0216194	0.0154393	0.100164	0.159576	0.0602702	0.0218119	0.0155079
UPB1_ENSG00000100024	0.100269	0	0	0	0	0	1	1	1	ultra_rare_collpase_chr22:24495429_T_C_chr22:24495431_G_A_chr22:24495441_T_C_chr22:24495444_A_G_chr22:24495449_CA_C_chr22:24495483_G_T_chr22:24495494_G_A_chr22:24499111_G_A_chr22:24499270_A_G_chr22:24499323_T_C_chr22:24500105_A_G_chr22:24500210_C_T_chr22:24500261_G_GC_chr22:24500277_A_G_chr22:24502144_C_T_chr22:24502145_G_A_chr22:24502168_G_A_chr22:24502204_GA_G_chr22:24502207_G_T_chr22:24502213_A_G_chr22:24502219_T_G_chr22:24510775_G_A_chr22:24513328_C_T_chr22:24513341_CATG_C_chr22:24513342_A_G_chr22:24513369_C_T_chr22:24513370_G_A_chr22:24513403_C_T_chr22:24513408_G_A_chr22:24515237_G_A_chr22:24515255_G_A_chr22:24515285_C_T_chr22:24515355_C_T_chr22:24515370_G_A_chr22:24520388_G_A_chr22:24520457_CGAGTGGGCA_C_chr22:24520469_G_A_chr22:24520469_G_GT_chr22:24521988_G_C_chr22:24521996_C_T_chr22:24522011_C_T_chr22:24523643_A_G_chr22:24523664_C_T_chr22:24523696_C_T_chr22:24523702_C_T_chr22:24525715_C_T_chr22:24525735_G_A_chr22:24525738_C_T;chr22:24502201_C_T;chr22:24523679_G_A	0.00220728200558908;0.000202519340597027;0.00034425499169738	0.167864	0.0741918	0.0409264	0.0296762	0.0983249	0.166009	0.0728262	0.0412858	0.0298062
IER5L_ENSG00000188483	0.10035	0	0	0	0	0	2	6	5	ultra_rare_collpase_chr9:129175579_ATAAATT_A_chr9:129175579_A_G_chr9:129175677_T_C_chr9:129175743_C_CCA_chr9:129175759_A_G_chr9:129175850_C_T_chr9:129175889_C_A_chr9:129175904_T_A_chr9:129175921_CAA_C_chr9:129175960_C_T_chr9:129175962_CCCGGGGCCG_C_chr9:129175980_C_A_chr9:129175983_G_A_chr9:129175996_A_T_chr9:129176005_TTTG_T_chr9:129176011_T_C_chr9:129176045_T_C_chr9:129176133_TGGA_T_chr9:129176135_G_C_chr9:129176141_GGGA_G_chr9:129176161_G_A_chr9:129176186_A_T_chr9:129176199_GAAGAA_G_chr9:129176231_A_G_chr9:129176294_G_C_chr9:129176308_T_C_chr9:129176308_T_TA_chr9:129176318_C_T_chr9:129176325_T_C_chr9:129176346_C_T_chr9:129176385_C_T_chr9:129176398_G_A_chr9:129176445_T_TG_chr9:129176457_C_T_chr9:129176493_C_T_chr9:129176503_C_CCGGCACCTCCTCCGGG_chr9:129176536_C_A_chr9:129176560_C_T_chr9:129176569_C_G_chr9:129176581_A_G_chr9:129176623_G_A_chr9:129176624_G_T_chr9:129176635_C_G_chr9:129176636_T_C_chr9:129176651_T_C_chr9:129176653_C_T_chr9:129176661_T_A_chr9:129176677_T_G_chr9:129176678_T_A_chr9:129176678_T_TA_chr9:129176686_A_T_chr9:129176697_C_T_chr9:129176782_G_C_chr9:129176786_TTGTC_T_chr9:129176796_C_T_chr9:129176821_T_G_chr9:129176829_C_A_chr9:129176893_G_C_chr9:129176895_G_A_chr9:129176931_G_A_chr9:129176949_C_T_chr9:129176982_G_A_chr9:129176988_G_A_chr9:129177045_G_A_chr9:129177070_C_T_chr9:129177100_G_A_chr9:129177137_G_A_chr9:129177147_G_C_chr9:129177163_G_A_chr9:129177184_G_A_chr9:129177185_G_C_chr9:129177206_G_A_chr9:129177225_G_A_chr9:129177236_G_A_chr9:129177241_T_C_chr9:129177266_C_T_chr9:129177308_G_A_chr9:129177320_C_T_chr9:129177325_G_A_chr9:129177332_G_A_chr9:129177342_C_T_chr9:129177355_G_A_chr9:129177388_G_T_chr9:129177419_G_A_chr9:129177436_G_A_chr9:129177439_G_A_chr9:129177450_G_A_chr9:129177514_G_A_chr9:129177596_G_A_chr9:129177598_G_A_chr9:129177601_C_G_chr9:129177658_G_A_chr9:129177659_G_A_chr9:129177660_G_A_chr9:129177670_T_TGGTGCAGCTGCTGCTGGA_chr9:129177672_G_A_chr9:129177693_C_CAGCTGGTGG_chr9:129177704_G_C_chr9:129177706_T_G_chr9:129177711_GAGCTGGTGC_G_chr9:129177711_G_C_chr9:129177728_G_A_chr9:129177732_G_T_chr9:129177749_C_T_chr9:129177752_C_G_chr9:129177773_G_T_chr9:129177789_G_A_chr9:129177805_G_A_chr9:129177846_G_GTGGGGCGGCTGCTGCTGT_chr9:129177900_G_A_chr9:129177915_G_C_chr9:129177971_T_C_chr9:129177986_T_C_chr9:129177993_G_A_chr9:129177997_T_C_chr9:129178008_C_T_chr9:129178014_G_A_chr9:129178023_C_G_chr9:129178026_G_A_chr9:129178053_G_A_chr9:129178074_G_A_chr9:129178080_C_T_chr9:129178083_C_T_chr9:129178171_GAGGTTCGGCTGCGCTCCGAA_G_chr9:129178172_AG_A_chr9:129178236_C_T_chr9:129178241_G_C_chr9:129178242_A_G_chr9:129178247_G_A_chr9:129178260_G_A;chr9:129176044_A_G;chr9:129176389_GGGCTTCCCGGGTCTGACAACTGATTGGAATC_G;chr9:129176447_A_C;chr9:129176539_G_C;chr9:129176622_A_C;chr9:129176647_A_G;chr9:129177055_G_A;chr9:129177432_G_A;chr9:129177524_G_A;chr9:129177894_G_C;chr9:129177972_G_A;chr9:129178193_G_A	0.00607508808877729;0.000853276989963837;0.000223622687538118;0.000309265597294957;0.000425946209078739;0.000202527543745949;0.000324044069993519;0.000222780298120544;0.000203012708595558;0.000793231094658911;0.000607681088964511;0.000303865164897496;0.000405663056265466	0.370781	0.0615586	0.013868	0.0154948	0.0989134	0.368405	0.0607907	0.0140062	0.0155717
UGT2B4_ENSG00000156096	0.100406	0	0	0	0	0	0	1	2	ultra_rare_collpase_chr4:69480738_C_G_chr4:69480827_T_G_chr4:69480863_G_A_chr4:69485278_TAACA_T_chr4:69485331_A_G_chr4:69489447_G_A_chr4:69493692_C_T_chr4:69493703_G_C_chr4:69493719_A_G_chr4:69493788_G_A_chr4:69495247_C_T_chr4:69495293_G_A_chr4:69495383_A_G_chr4:69495410_T_C_chr4:69495707_T_C_chr4:69495811_G_C;chr4:69480762_G_A;chr4:69495713_C_T	0.000810011745170305;0.000283504110809607;0.000425290615253757	0.0628223	0.302733	0.0732119	0.0393518	0.0987521	0.0617585	0.299232	0.0738095	0.039512
USP6_ENSG00000129204	0.100584	0	0	0	0	0	0	3	4	ultra_rare_collpase_chr17:5130608_C_T_chr17:5132931_C_T_chr17:5132964_T_A_chr17:5133515_C_T_chr17:5133983_C_T_chr17:5135269_C_T_chr17:5135844_G_A_chr17:5135877_G_A_chr17:5135923_T_G_chr17:5136687_C_T_chr17:5136696_G_A_chr17:5137672_C_T_chr17:5137673_G_A_chr17:5137684_G_A_chr17:5139614_C_T_chr17:5141448_C_T_chr17:5141488_A_G_chr17:5142006_C_T_chr17:5142068_A_G_chr17:5142122_C_T_chr17:5142491_T_G_chr17:5142495_A_G_chr17:5142500_C_T_chr17:5144690_C_T_chr17:5144691_G_A_chr17:5144697_T_C_chr17:5144716_G_GT_chr17:5144793_G_A_chr17:5144805_A_T_chr17:5144837_C_T_chr17:5145406_C_T_chr17:5145561_A_G_chr17:5146052_C_T_chr17:5146085_T_C_chr17:5146122_G_A_chr17:5147110_C_T_chr17:5147117_C_T_chr17:5148637_A_G_chr17:5148669_A_G_chr17:5148760_G_A_chr17:5155420_A_G_chr17:5155480_T_C_chr17:5155512_C_T_chr17:5155534_C_T_chr17:5155541_G_A_chr17:5155565_AC_A_chr17:5155573_C_T_chr17:5161584_G_A_chr17:5162996_C_T_chr17:5163005_G_T_chr17:5167969_G_A_chr17:5167972_C_T_chr17:5168007_C_T_chr17:5168008_G_A_chr17:5168053_A_G_chr17:5168091_A_C_chr17:5168811_A_G_chr17:5168828_T_A_chr17:5168840_G_A_chr17:5168921_A_T_chr17:5170484_CCTT_C_chr17:5170488_C_A_chr17:5170530_A_C_chr17:5170574_G_A_chr17:5170583_C_T_chr17:5170589_C_T_chr17:5170590_C_T_chr17:5170694_C_T_chr17:5170706_CG_C_chr17:5170706_C_CG_chr17:5170781_C_A_chr17:5170820_A_G_chr17:5170910_A_G_chr17:5171594_C_T_chr17:5171641_A_G_chr17:5172832_G_A_chr17:5172887_T_C_chr17:5172955_G_A_chr17:5174622_A_G_chr17:5174695_A_G_chr17:5174699_ATGT_A_chr17:5174772_TTAAC_T_chr17:5174808_A_G_chr17:5174814_CTTG_C_chr17:5174817_G_C_chr17:5174854_CATAA_C_chr17:5174927_T_C_chr17:5174936_T_G_chr17:5174969_A_T_chr17:5174976_A_G;chr17:5138198_G_A;chr17:5161560_C_T;chr17:5167941_A_G;chr17:5167966_G_A;chr17:5168124_G_A;chr17:5174940_T_TAA	0.00451581547932445;0.000324017820980154;0.000243003523551091;0.000587258515248471;0.00052655028555227;0.000627759102506986;0.000405005872585152	0.0642292	0.306362	-0.035223	0.0190334	0.0986451	0.0630259	0.30236	-0.0355443	0.01912
SEMG2_ENSG00000124157	0.100636	0	0	0	0	1	0	0	1	ultra_rare_collpase_chr20:45221424_T_C_chr20:45222635_C_T_chr20:45223061_C_T;chr20:45223151_C_T	0.000101251468146288;0.00085051233242882	0.107935	0.0837649	0.0800956	0.0498249	0.0991809	0.106662	0.0826083	0.0806786	0.0500059
ANK3_ENSG00000151150	0.100717	0	0	0	0	0	1	14	14	ultra_rare_collpase_chr10:60042695_G_A_chr10:60042714_C_T_chr10:60042716_T_A_chr10:60042720_G_A_chr10:60044073_C_T_chr10:60044109_T_C_chr10:60044112_G_A_chr10:60044126_C_T_chr10:60044139_G_A_chr10:60044265_T_A_chr10:60044284_CCTT_C_chr10:60044315_C_G_chr10:60044326_G_C_chr10:60051489_G_A_chr10:60051491_C_T_chr10:60051524_T_A_chr10:60051525_C_G_chr10:60051529_T_C_chr10:60051536_G_C_chr10:60053697_T_C_chr10:60053717_G_A_chr10:60053727_C_A_chr10:60055655_T_C_chr10:60055681_C_T_chr10:60055697_G_T_chr10:60055894_G_C_chr10:60059354_A_T_chr10:60059358_A_G_chr10:60059379_C_T_chr10:60059479_T_C_chr10:60059683_A_G_chr10:60059812_C_T_chr10:60059865_C_T_chr10:60059910_G_C_chr10:60059956_T_A_chr10:60059967_C_A_chr10:60060035_T_A_chr10:60061039_G_GGA_chr10:60063100_A_C_chr10:60063137_T_C_chr10:60063142_A_G_chr10:60063179_T_C_chr10:60063206_A_G_chr10:60063209_A_G_chr10:60064172_C_T_chr10:60064240_C_T_chr10:60067979_A_G_chr10:60067988_C_T_chr10:60068163_A_G_chr10:60068220_A_G_chr10:60068531_A_G_chr10:60068553_C_T_chr10:60068583_G_A_chr10:60068738_G_A_chr10:60068759_G_C_chr10:60068763_C_T_chr10:60068802_C_T_chr10:60068844_G_A_chr10:60068850_C_T_chr10:60068904_A_G_chr10:60069121_C_A_chr10:60069243_G_A_chr10:60069287_A_T_chr10:60069300_G_C_chr10:60069384_C_T_chr10:60069630_T_C_chr10:60069641_G_A_chr10:60069725_C_T_chr10:60069740_A_G_chr10:60069882_C_T_chr10:60069953_G_A_chr10:60070151_G_A_chr10:60070161_G_A_chr10:60070172_G_A_chr10:60070180_A_C_chr10:60070185_G_T_chr10:60070235_C_T_chr10:60070320_T_C_chr10:60070479_C_T_chr10:60070484_A_T_chr10:60070511_C_T_chr10:60070512_G_A_chr10:60070550_T_A_chr10:60070919_T_C_chr10:60070926_C_T_chr10:60071034_C_G_chr10:60071037_T_C_chr10:60071096_G_A_chr10:60071279_G_A_chr10:60071376_G_A_chr10:60071601_C_T_chr10:60071682_C_T_chr10:60071793_T_C_chr10:60071858_T_C_chr10:60072102_T_G_chr10:60072108_A_C_chr10:60072116_T_G_chr10:60072150_C_T_chr10:60072188_A_G_chr10:60072269_G_A_chr10:60072336_T_C_chr10:60072558_C_G_chr10:60072585_T_C_chr10:60072587_T_C_chr10:60072609_C_T_chr10:60072612_G_A_chr10:60072672_C_G_chr10:60072693_T_G_chr10:60072833_T_G_chr10:60073041_G_A_chr10:60073094_C_T_chr10:60073140_C_T_chr10:60073173_T_G_chr10:60073208_C_T_chr10:60073235_C_G_chr10:60073366_T_A_chr10:60073379_C_T_chr10:60073380_G_A_chr10:60073423_G_T_chr10:60073433_G_A_chr10:60073613_C_T_chr10:60073740_C_T_chr10:60073785_A_G_chr10:60073898_C_T_chr10:60073899_G_A_chr10:60073959_C_T_chr10:60073965_T_C_chr10:60073995_G_A_chr10:60074069_A_C_chr10:60074109_G_A_chr10:60074118_G_A_chr10:60074165_C_T_chr10:60074166_G_A_chr10:60074187_G_A_chr10:60074250_T_C_chr10:60074318_G_T_chr10:60074731_TTTTAAG_T_chr10:60074775_A_G_chr10:60074808_C_T_chr10:60074886_C_T_chr10:60074942_T_C_chr10:60074951_G_C_chr10:60075073_T_G_chr10:60075119_G_C_chr10:60075140_C_T_chr10:60075237_G_T_chr10:60075326_A_G_chr10:60075404_G_C_chr10:60075464_G_A_chr10:60075552_G_A_chr10:60075575_G_A_chr10:60075596_G_A_chr10:60075662_G_A_chr10:60075671_G_A_chr10:60075698_G_A_chr10:60075803_T_C_chr10:60075822_CAACTGCTGATTT_C_chr10:60075974_C_T_chr10:60075992_G_A_chr10:60076010_G_T_chr10:60076013_C_T_chr10:60076028_G_C_chr10:60076176_A_C_chr10:60076178_G_A_chr10:60076182_C_T_chr10:60076218_C_T_chr10:60076352_G_A_chr10:60076443_G_A_chr10:60076503_A_G_chr10:60076526_A_G_chr10:60076575_G_A_chr10:60077039_T_C_chr10:60080475_T_C_chr10:60080494_T_C_chr10:60080572_C_CTTT_chr10:60080573_G_A_chr10:60080599_C_T_chr10:60080849_A_T_chr10:60082144_T_C_chr10:60082215_T_C_chr10:60082301_A_G_chr10:60082706_C_T_chr10:60082736_A_G_chr10:60084697_A_C_chr10:60084769_T_C_chr10:60085181_G_T_chr10:60086697_C_T_chr10:60086730_T_C_chr10:60086754_G_A_chr10:60086767_T_C_chr10:60086821_T_C_chr10:60086872_G_A_chr10:60088199_T_C_chr10:60088277_A_G_chr10:60088326_G_A_chr10:60105929_C_T_chr10:60105954_A_T_chr10:60106083_T_C_chr10:60108085_ATAAACT_A_chr10:60108088_A_C_chr10:60108128_A_C_chr10:60108154_T_C_chr10:60108159_A_G_chr10:60108203_C_T_chr10:60108206_T_C_chr10:60108228_G_A_chr10:60108291_A_G_chr10:60108305_G_A_chr10:60108993_C_T_chr10:60109010_C_G_chr10:60114325_T_G_chr10:60134272_T_G_chr10:60134368_C_T_chr10:60134369_G_A_chr10:60134398_C_T_chr10:60137342_C_T_chr10:60137416_A_G_chr10:60137483_A_G_chr10:60137484_T_C_chr10:60137584_A_G_chr10:60138175_A_C_chr10:60139000_C_A_chr10:60139013_G_A_chr10:60139033_T_C_chr10:60139059_G_T_chr10:60139875_G_A_chr10:60139911_G_C_chr10:60140053_G_A_chr10:60140411_G_A_chr10:60140706_AAGCCTCT_A_chr10:60140730_G_A_chr10:60140756_T_G_chr10:60141045_GGTCCCT_G_chr10:60141091_G_A_chr10:60166590_C_A_chr10:60166615_C_T_chr10:60166627_G_A_chr10:60166650_C_T_chr10:60166859_G_A_chr10:60166895_G_T_chr10:60166896_T_C_chr10:60172376_G_A_chr10:60172913_T_C_chr10:60172923_C_T_chr10:60172986_G_A_chr10:60173110_G_A_chr10:60181330_T_A_chr10:60181385_C_G_chr10:60186759_A_G_chr10:60186789_C_T_chr10:60186815_C_T_chr10:60186854_G_A_chr10:60186860_G_A_chr10:60186888_C_T_chr10:60196156_C_T_chr10:60196207_C_T_chr10:60196237_G_T_chr10:60196254_G_A_chr10:60198342_T_G_chr10:60198396_C_T_chr10:60205794_C_T_chr10:60205818_C_T_chr10:60205878_G_A_chr10:60208182_C_T_chr10:60234702_C_T_chr10:60262058_T_C_chr10:60262639_A_C_chr10:60262962_T_C_chr10:60263162_A_G_chr10:60263863_T_C_chr10:60263890_G_A_chr10:60278862_G_C_chr10:60298371_A_G_chr10:60298661_T_C_chr10:60300323_T_C_chr10:60351395_G_A_chr10:60384850_T_C_chr10:60389435_C_T_chr10:60389436_G_A_chr10:60389441_C_T_chr10:60389474_G_A_chr10:60389848_C_T_chr10:60389853_G_C_chr10:60389868_T_G_chr10:60389882_C_T_chr10:60389901_C_T_chr10:60389931_AAG_A_chr10:60389985_T_G_chr10:60390072_G_T_chr10:60390097_T_G_chr10:60390099_C_T_chr10:60390113_A_G_chr10:60390518_A_T_chr10:60399489_T_A_chr10:60399534_G_A_chr10:60399545_G_A_chr10:60522232_A_G_chr10:60572181_T_C_chr10:60572322_A_G_chr10:60572446_T_C_chr10:60572566_A_G_chr10:60572582_C_T_chr10:60572991_T_C_chr10:60573067_G_T_chr10:60576303_T_C_chr10:60615197_T_A_chr10:60615200_G_A_chr10:60629532_A_G_chr10:60629612_A_T_chr10:60733238_G_A_chr10:60733244_G_A_chr10:60733320_G_C;chr10:60042839_C_T;chr10:60051504_G_A;chr10:60059926_A_C;chr10:60069515_T_C;chr10:60069722_G_A;chr10:60069791_G_C;chr10:60070946_G_A;chr10:60071123_T_A;chr10:60071537_T_G;chr10:60072308_G_A;chr10:60073145_C_T;chr10:60073209_G_A;chr10:60073412_G_A;chr10:60074340_C_A;chr10:60074900_G_A;chr10:60075875_G_A;chr10:60076296_A_G;chr10:60080545_G_A;chr10:60080569_T_C;chr10:60082247_T_C;chr10:60083607_C_G;chr10:60111742_A_G;chr10:60137412_A_T;chr10:60140770_G_A;chr10:60196565_G_T;chr10:60263125_C_T;chr10:60389842_C_T;chr10:60390278_T_C	0.0138714511360415;0.000364505285326637;0.000445524503847712;0.000810044552450385;0.000810011745170305;0.000222753229921834;0.000283515593357635;0.00034425499169738;0.000425290615253757;0.000222753229921834;0.000324004698068122;0.000830262038799563;0.000222753229921834;0.000830262038799563;0.00054678007290401;0.000303754404438864;0.000243003523551091;0.000627759102506986;0.000243003523551091;0.00076951115791179;0.000202519340597027;0.000891049007695423;0.000668259689765502;0.000243003523551091;0.000303754404438864;0.000222753229921834;0.000405022276225192;0.000465756753472925;0.000870762626058078	0.833419	0.0580474	0.00224392	0.0106691	0.0989871	0.83272	0.0570762	0.00226261	0.0107124
LAMP2_ENSG00000005893	0.100826	0	0	0	0	0	0	3	1	ultra_rare_collpase_chrX:120431414_A_G_chrX:120431472_G_A_chrX:120431478_G_A_chrX:120439199_G_A_chrX:120439226_G_C_chrX:120439310_G_T_chrX:120441732_G_A_chrX:120441822_T_C_chrX:120441823_C_G_chrX:120441865_A_T_chrX:120455369_C_T_chrX:120456761_G_A_chrX:120469328_A_G;chrX:120439186_T_C;chrX:120439252_T_C;chrX:120447996_T_A	0.000526507634360698;0.000222798347241351;0.000303877476601434;0.000243121682402042	0.390696	0.0615633	0.0288992	0.0336681	0.0542396	0.342436	0.0340524	0.0353463	0.0372315
CHL1_ENSG00000134121	0.100999	0	0	0	0	0	0	2	2	ultra_rare_collpase_chr3:197784_C_T_chr3:200579_G_A_chr3:200917_T_C_chr3:200926_T_C_chr3:200964_T_C_chr3:201045_G_C_chr3:201216_G_T_chr3:229077_G_A_chr3:325994_G_T_chr3:326061_C_T_chr3:340848_A_G_chr3:340914_T_C_chr3:341980_G_A_chr3:342061_A_G_chr3:344616_AACTGCTGTTGCCTCCC_A_chr3:349369_C_T_chr3:349483_C_T_chr3:354648_C_T_chr3:354664_C_T_chr3:354687_G_A_chr3:354756_G_C_chr3:360344_C_G_chr3:360350_A_T_chr3:360400_G_A_chr3:361712_G_T_chr3:363223_G_T_chr3:363254_C_T_chr3:363297_CCA_C_chr3:363357_C_T_chr3:363371_T_G_chr3:365986_G_A_chr3:366020_T_G_chr3:366034_A_G_chr3:377826_T_C_chr3:382265_A_G_chr3:382495_G_T_chr3:382497_A_G_chr3:382513_G_A_chr3:382572_G_A_chr3:382614_G_A_chr3:382636_G_C_chr3:382647_G_A_chr3:383840_T_C_chr3:389274_A_G_chr3:389391_C_G_chr3:390799_C_T_chr3:391009_G_T_chr3:391058_C_T_chr3:391147_A_T_chr3:391153_G_C_chr3:391741_G_A_chr3:394695_A_T_chr3:394807_G_C_chr3:394837_C_T_chr3:398296_C_T_chr3:398340_G_A_chr3:399034_G_A_chr3:399077_C_T_chr3:399118_G_T_chr3:401647_A_G_chr3:405512_C_T_chr3:405514_C_A_chr3:405542_G_A_chr3:405544_G_T_chr3:405565_G_A_chr3:405586_G_A;chr3:340826_C_G;chr3:382662_C_T;chr3:399136_G_A	0.0031995463934227;0.000708760277024017;0.000283515593357635;0.000344268934791414	0.0996736	0.0685992	0.0400457	0.0243226	0.0992212	0.098433	0.067439	0.040341	0.0244121
ARHGAP32_ENSG00000134909	0.101011	0	0	0	0	0	1	3	4	ultra_rare_collpase_chr11:128968944_G_A_chr11:128969001_T_C_chr11:128969034_C_A_chr11:128969061_C_T_chr11:128969133_C_T_chr11:128969134_G_A_chr11:128969154_T_A_chr11:128969193_T_C_chr11:128969342_C_G_chr11:128969377_G_A_chr11:128969445_T_C_chr11:128969588_G_C_chr11:128969615_C_G_chr11:128969695_G_A_chr11:128969698_C_G_chr11:128969707_C_T_chr11:128969733_C_T_chr11:128969734_G_A_chr11:128969860_A_C_chr11:128969886_C_T_chr11:128969892_C_T_chr11:128969893_G_A_chr11:128969904_C_A_chr11:128969920_G_A_chr11:128969970_T_G_chr11:128969979_G_A_chr11:128969983_G_A_chr11:128970043_G_A_chr11:128970111_C_T_chr11:128970123_C_T_chr11:128970124_G_A_chr11:128970174_G_A_chr11:128970237_C_T_chr11:128970286_G_A_chr11:128970331_G_C_chr11:128970370_G_A_chr11:128970387_C_T_chr11:128970402_G_A_chr11:128970430_G_A_chr11:128970457_C_T_chr11:128970523_T_C_chr11:128970573_C_T_chr11:128970574_G_A_chr11:128970642_T_C_chr11:128970664_G_A_chr11:128970735_G_T_chr11:128970928_G_C_chr11:128970978_C_T_chr11:128970979_G_A_chr11:128970993_G_A_chr11:128971000_G_A_chr11:128971011_C_T_chr11:128971032_G_C_chr11:128971105_C_T_chr11:128971128_G_A_chr11:128972532_G_T_chr11:128972538_G_A_chr11:128972572_G_A_chr11:128972623_C_A_chr11:128972707_C_T_chr11:128972812_C_G_chr11:128972991_G_T_chr11:128973019_C_G_chr11:128973357_G_A_chr11:128973363_G_A_chr11:128973390_C_T_chr11:128973565_T_A_chr11:128974403_G_A_chr11:128974465_C_T_chr11:128974468_C_T_chr11:128974477_G_A_chr11:128974586_G_A_chr11:128974675_T_G_chr11:128974724_A_G_chr11:128974832_G_T_chr11:128974915_C_T_chr11:128974949_A_G_chr11:128976604_G_A_chr11:128980618_T_G_chr11:128980637_G_A_chr11:128980664_T_C_chr11:128980670_C_T_chr11:128980692_T_A_chr11:128980727_G_C_chr11:128980730_T_C_chr11:128981501_A_C_chr11:128981908_A_C_chr11:128986037_C_T_chr11:129040945_T_C_chr11:129062348_T_C_chr11:129064885_C_T_chr11:129066828_C_T_chr11:129066867_C_T_chr11:129124845_G_A_chr11:129124885_C_T_chr11:129164350_C_T_chr11:129192086_A_C_chr11:129192164_T_C_chr11:129192336_T_G_chr11:129260006_G_A_chr11:129277605_G_A_chr11:129279144_A_C;chr11:128969002_G_T;chr11:128972571_C_T;chr11:128973243_T_C;chr11:128974618_G_A;chr11:128974916_G_A;chr11:129123449_T_C;chr11:129164407_T_C	0.00429306224940262;0.000364520048602673;0.000222798347241351;0.000202511138112596;0.000283504110809607;0.000445506459843668;0.000668259689765502;0.000445506459843668	0.0639732	0.341918	-0.0357192	0.019283	0.0992532	0.0628858	0.338055	-0.036014	0.0193624
ATP6V1B2_ENSG00000147416	0.101058	0	0	0	0	0	0	0	1	ultra_rare_collpase_chr8:20197412_G_T_chr8:20197422_A_G_chr8:20197429_G_T_chr8:20197438_A_G_chr8:20197440_G_A_chr8:20198003_G_C_chr8:20198745_A_G_chr8:20210367_A_G_chr8:20210421_G_A_chr8:20210580_A_G_chr8:20210598_A_G_chr8:20210634_C_A_chr8:20211312_A_G_chr8:20211671_G_A_chr8:20211750_G_A_chr8:20216467_A_G_chr8:20216474_C_G_chr8:20218201_G_A_chr8:20220266_C_A_chr8:20220283_G_A_chr8:20220352_C_T	0.000911263	NA	NA	NA	NA	0.0994269	NA	NA	NA	NA
TRAF7_ENSG00000131653	0.101105	0	0	0	0	0	1	4	2	ultra_rare_collpase_chr16:2163942_C_T_chr16:2163943_G_A_chr16:2163959_C_CG_chr16:2165882_A_G_chr16:2165892_C_T_chr16:2165900_G_A_chr16:2168115_CCCT_C_chr16:2168137_C_G_chr16:2168146_C_T_chr16:2168151_G_A_chr16:2168152_A_T_chr16:2170635_C_T_chr16:2170636_G_A_chr16:2170641_G_A_chr16:2170650_A_T_chr16:2170692_C_T_chr16:2171324_G_A_chr16:2172242_C_T_chr16:2172281_G_A_chr16:2172307_G_A_chr16:2172340_G_A_chr16:2172500_G_A_chr16:2172519_C_T_chr16:2173226_A_G_chr16:2173234_C_T_chr16:2173285_G_A_chr16:2173294_G_A_chr16:2173297_G_T_chr16:2173483_G_A_chr16:2173532_G_A_chr16:2173821_A_G_chr16:2173995_G_A_chr16:2174296_G_A_chr16:2174336_G_A_chr16:2175847_G_A_chr16:2176119_C_T_chr16:2176128_C_T_chr16:2176185_G_A_chr16:2176270_G_C_chr16:2178491_G_A_chr16:2178555_C_G_chr16:2178562_G_C_chr16:2178568_C_T_chr16:2178918_C_T_chr16:2178956_G_A_chr16:2178996_C_A_chr16:2179146_G_A_chr16:2179151_G_A_chr16:2179181_G_A_chr16:2179199_G_A_chr16:2179254_G_A_chr16:2179262_G_C_chr16:2179631_G_A_chr16:2179800_C_T_chr16:2179811_G_T_chr16:2179890_C_T_chr16:2179952_T_C_chr16:2179983_G_A_chr16:2180022_C_G_chr16:2180079_G_A_chr16:2180132_C_T_chr16:2180133_G_A_chr16:2180168_C_G_chr16:2180241_C_T_chr16:2180271_C_G_chr16:2180277_G_A_chr16:2180307_G_A_chr16:2180313_C_T_chr16:2180316_G_A_chr16:2180324_C_G_chr16:2180418_G_A_chr16:2180457_C_T_chr16:2180553_G_A_chr16:2180621_C_T_chr16:2180628_C_T_chr16:2180633_C_T_chr16:2180672_A_G_chr16:2180684_C_T_chr16:2180708_G_A_chr16:2180715_G_A_chr16:2180750_G_A_chr16:2180880_G_A_chr16:2180885_G_A_chr16:2180898_G_T_chr16:2180903_G_A_chr16:2180915_A_G_chr16:2180922_G_A_chr16:2180945_G_A_chr16:2180966_G_A_chr16:2181032_G_A_chr16:2181093_C_T_chr16:2181102_C_T_chr16:2181140_C_T_chr16:2181141_G_A_chr16:2181203_G_A_chr16:2181263_T_G_chr16:2181266_C_T_chr16:2181267_G_A_chr16:2181273_G_A_chr16:2181297_G_A_chr16:2181375_T_C_chr16:2181417_T_C_chr16:2181467_G_A_chr16:2181470_G_A_chr16:2181509_C_T_chr16:2181521_C_G_chr16:2181836_C_T;chr16:2171304_G_A;chr16:2179641_G_A;chr16:2180315_C_T;chr16:2180877_C_T;chr16:2181251_G_A;chr16:2181446_G_A	0.00461706694747074;0.000202601402001702;0.000730104648332928;0.000263381822602212;0.000222807372898521;0.00032478077297824;0.000222780298120544	0.0751085	0.0750365	-0.0348448	0.0195779	0.0990519	0.0738521	0.0735139	-0.035148	0.0196629
IGSF9B_ENSG00000080854	0.101138	0	0	0	0	0	1	6	7	ultra_rare_collpase_chr11:133896475_C_T_chr11:133897699_G_GA_chr11:133897700_A_G_chr11:133909185_G_A_chr11:133909205_C_T_chr11:133911888_G_T_chr11:133911891_C_T_chr11:133911906_G_A_chr11:133911913_C_G_chr11:133911927_T_C_chr11:133911943_G_A_chr11:133911955_G_C_chr11:133911975_G_A_chr11:133918215_C_T_chr11:133918221_C_G_chr11:133918229_C_T_chr11:133918247_G_A_chr11:133918274_G_A_chr11:133918279_G_C_chr11:133918438_G_A_chr11:133918764_A_G_chr11:133918765_G_A_chr11:133919775_G_A_chr11:133919776_GTCGGAGCAA_G_chr11:133919779_G_C_chr11:133919805_G_A_chr11:133919832_A_C_chr11:133919937_C_A_chr11:133919964_G_A_chr11:133919970_G_A_chr11:133919979_C_T_chr11:133920048_G_A_chr11:133920058_G_A_chr11:133920184_G_A_chr11:133920195_G_A_chr11:133920199_G_A_chr11:133920222_G_A_chr11:133920241_T_C_chr11:133920255_G_A_chr11:133920298_C_T_chr11:133920358_C_T_chr11:133920426_G_A_chr11:133920450_G_A_chr11:133920474_G_C_chr11:133920523_C_T_chr11:133920537_G_C_chr11:133920601_G_A_chr11:133920621_C_T_chr11:133920622_G_A_chr11:133920676_C_T_chr11:133920697_G_C_chr11:133920729_G_A_chr11:133920802_GGCT_G_chr11:133920849_C_T_chr11:133920864_C_T_chr11:133920865_G_A_chr11:133920876_G_A_chr11:133920889_G_A_chr11:133920910_C_A_chr11:133920933_C_T_chr11:133921006_C_T_chr11:133921017_G_T_chr11:133921045_C_T_chr11:133921050_G_A_chr11:133921057_G_A_chr11:133921070_C_T_chr11:133921077_G_A_chr11:133921108_G_A_chr11:133921111_T_C_chr11:133921116_T_C_chr11:133921127_C_A_chr11:133921219_T_C_chr11:133921288_G_A_chr11:133921308_T_C_chr11:133921330_C_T_chr11:133921347_G_A_chr11:133921353_C_T_chr11:133921359_G_A_chr11:133922578_G_A_chr11:133922689_G_A_chr11:133922691_G_A_chr11:133922721_G_A_chr11:133924832_C_T_chr11:133924865_C_A_chr11:133924870_A_G_chr11:133924900_G_A_chr11:133925777_C_T_chr11:133925836_C_T_chr11:133925837_G_A_chr11:133925860_G_A_chr11:133926937_C_T_chr11:133926979_C_T_chr11:133927017_A_G_chr11:133929645_C_A_chr11:133929647_G_A_chr11:133929667_G_A_chr11:133929677_G_A_chr11:133929746_T_G_chr11:133929752_C_T_chr11:133929753_G_A_chr11:133930984_C_T_chr11:133930990_C_T_chr11:133931026_C_T_chr11:133931044_C_T_chr11:133931073_G_A_chr11:133931541_C_A_chr11:133931671_G_A_chr11:133931746_GCCT_G_chr11:133932175_C_T_chr11:133936180_C_T_chr11:133937465_G_A_chr11:133937886_G_A_chr11:133937931_T_G_chr11:133937946_G_C_chr11:133946145_C_T_chr11:133946168_G_A_chr11:133946192_C_T_chr11:133948316_G_A_chr11:133948389_G_A_chr11:133951004_C_T_chr11:133951559_T_A_chr11:133955138_G_A_chr11:133956738_G_A_chr11:133956756_G_A_chr11:133956762_C_T_chr11:133956865_C_T_chr11:133956885_C_G_chr11:133956897_C_T_chr11:133956956_C_T_chr11:133956959_C_A;chr11:133918399_G_A;chr11:133919782_G_A;chr11:133920063_C_T;chr11:133920597_G_A;chr11:133920924_G_A;chr11:133920984_G_A;chr11:133922577_C_T;chr11:133922589_C_T;chr11:133922706_G_C;chr11:133924874_C_T;chr11:133948352_T_C;chr11:133955099_C_G;chr11:133956886_C_T	0.00490057105828035;0.000688593648736228;0.000222753229921834;0.000364520048602673;0.000425307841866494;0.000202519340597027;0.000546802219611973;0.000283504110809607;0.000607508808877729;0.000607533414337789;0.000324057196095111;0.000243003523551091;0.000486007047102183;0.000243121682402042	0.0595289	0.174772	0.0282267	0.0149802	0.0874046	0.0517863	0.153007	0.0300726	0.0154623
CCNE2_ENSG00000175305	0.101256	0	0	0	0	0	0	1	1	ultra_rare_collpase_chr8:94876481_C_G_chr8:94880134_A_G_chr8:94880141_G_A_chr8:94880174_G_A_chr8:94880182_C_T_chr8:94880228_C_T_chr8:94880809_T_C_chr8:94881224_A_G_chr8:94882867_A_G_chr8:94882893_C_CT_chr8:94885494_T_C_chr8:94887982_T_C_chr8:94888006_A_G_chr8:94888018_A_C_chr8:94890419_A_G_chr8:94891841_A_G_chr8:94892852_G_T_chr8:94893607_C_A_chr8:94893659_G_A_chr8:94893662_G_A_chr8:94893677_G_T_chr8:94894039_T_C_chr8:94894072_G_T_chr8:94894093_GGCT_G_chr8:94894098_C_T_chr8:94895205_T_TGGCGCC_chr8:94895209_G_A_chr8:94895211_C_G_chr8:94895225_T_C_chr8:94895230_A_T_chr8:94895232_G_A_chr8:94895266_A_C_chr8:94895271_G_C_chr8:94896283_CCAGCGCGCCCTGCGGAGCCCGCGCGAGCCGG_C_chr8:94896302_C_T;chr8:94892829_C_A	0.00145802114130655;0.000222753229921834	0.0770058	0.200688	0.0679313	0.0384155	0.0882371	0.0702468	0.189921	0.0711979	0.039329
CDC42BPG_ENSG00000171219	0.101275	0	0	0	0	0	1	3	4	ultra_rare_collpase_chr11:64824513_CG_C_chr11:64824520_G_A_chr11:64826505_G_C_chr11:64826737_A_AGCTGTGGGGCC_chr11:64826767_G_A_chr11:64827060_T_A_chr11:64827070_C_CG_chr11:64827075_CGCCCGTTGGCAGGGCCCA_C_chr11:64827076_G_A_chr11:64827090_C_A_chr11:64827105_T_C_chr11:64827114_T_C_chr11:64827144_A_T_chr11:64827161_C_A_chr11:64827169_T_C_chr11:64827282_G_GCTGCTGCTT_chr11:64827320_A_C_chr11:64827324_G_A_chr11:64827330_T_G_chr11:64827332_C_T_chr11:64827357_G_A_chr11:64827374_T_TC_chr11:64827550_G_A_chr11:64827586_G_T_chr11:64827595_G_C_chr11:64827696_G_A_chr11:64829512_C_T_chr11:64829513_G_A_chr11:64829537_C_T_chr11:64829591_C_T_chr11:64829704_C_T_chr11:64829728_C_T_chr11:64829786_G_A_chr11:64829836_C_T_chr11:64829858_C_T_chr11:64829975_C_T_chr11:64830041_C_T_chr11:64830043_C_T_chr11:64830046_C_T_chr11:64830047_G_A_chr11:64830247_C_T_chr11:64831517_C_T_chr11:64831555_T_C_chr11:64831577_C_T_chr11:64831583_G_A_chr11:64831595_G_A_chr11:64831613_G_A_chr11:64831643_G_A_chr11:64831648_C_T_chr11:64831649_G_A_chr11:64832438_C_T_chr11:64832439_G_A_chr11:64832441_G_A_chr11:64832495_G_A_chr11:64832649_C_G_chr11:64832662_C_T_chr11:64832680_G_A_chr11:64832700_AAC_A_chr11:64832704_C_T_chr11:64832718_C_T_chr11:64832722_G_A_chr11:64832737_G_A_chr11:64832832_A_C_chr11:64832864_C_T_chr11:64832872_A_G_chr11:64832906_C_T_chr11:64833251_C_T_chr11:64833252_G_A_chr11:64833282_G_A_chr11:64833312_G_A_chr11:64833318_G_A_chr11:64833325_G_T_chr11:64833739_C_T_chr11:64833746_G_A_chr11:64833957_G_C_chr11:64834266_C_T_chr11:64834335_T_C_chr11:64834352_C_T_chr11:64834353_G_A_chr11:64834429_C_A_chr11:64834430_G_A_chr11:64834490_C_T_chr11:64834493_G_A_chr11:64834510_G_A_chr11:64834523_C_T_chr11:64834543_A_G_chr11:64834857_G_A_chr11:64835059_T_A_chr11:64835060_C_T_chr11:64835089_G_A_chr11:64835096_G_A_chr11:64835342_C_T_chr11:64835594_C_T_chr11:64835763_T_G_chr11:64835824_G_A_chr11:64836164_G_A_chr11:64836281_G_A_chr11:64836287_C_T_chr11:64836429_G_A_chr11:64836775_G_A_chr11:64836999_G_C_chr11:64838126_C_T_chr11:64838149_G_A_chr11:64838784_C_T_chr11:64838815_G_A_chr11:64838827_G_A_chr11:64838880_T_G_chr11:64839113_C_T_chr11:64839119_C_T_chr11:64839199_T_C_chr11:64839205_G_A_chr11:64839208_G_A_chr11:64839229_T_A_chr11:64839522_G_T_chr11:64839524_C_T_chr11:64839554_T_C_chr11:64840193_C_G_chr11:64840205_G_A_chr11:64840211_C_T_chr11:64840228_G_A_chr11:64840594_C_A_chr11:64840635_C_T_chr11:64840636_G_A_chr11:64840638_A_C_chr11:64841893_C_T_chr11:64843204_T_C_chr11:64844448_A_AG_chr11:64844476_G_C;chr11:64829522_G_A;chr11:64829693_A_G;chr11:64829807_C_T;chr11:64834296_G_A;chr11:64835361_G_A;chr11:64840235_G_C;chr11:64841833_C_T	0.00571058280345065;0.000283527076835838;0.00052655028555227;0.00093173992303018;0.000891049007695423;0.000202543952037592;0.000364520048602673;0.000303766707168894	0.0636121	0.468092	-0.0317244	0.0171031	0.0995676	0.0625628	0.463817	-0.0319779	0.0171713
ME2_ENSG00000082212	0.101311	0	0	0	0	0	0	0	2	ultra_rare_collpase_chr18:50895831_G_A_chr18:50895929_G_T_chr18:50908153_C_T_chr18:50908179_G_A_chr18:50912869_T_C_chr18:50912899_C_T_chr18:50916220_A_T_chr18:50917347_G_T_chr18:50917353_G_A_chr18:50917458_C_T_chr18:50917486_T_C_chr18:50917509_G_T_chr18:50918125_C_G_chr18:50918171_A_T_chr18:50920463_C_T_chr18:50920484_G_A_chr18:50920529_C_T_chr18:50920530_G_A_chr18:50920726_G_A_chr18:50921110_A_G_chr18:50921140_G_A_chr18:50921141_C_T_chr18:50921168_A_G_chr18:50924102_G_A_chr18:50924112_AATAG_A_chr18:50924116_G_A_chr18:50925773_C_T_chr18:50925774_G_A_chr18:50925858_A_G_chr18:50932304_TTACAGATGGGCGAGTCTTTACACCAGGTCAAGGAAACAATG_T_chr18:50940307_C_G_chr18:50940342_C_T_chr18:50940343_C_T_chr18:50940379_C_T_chr18:50947062_G_T_chr18:50947105_G_A_chr18:50947165_C_T_chr18:50947168_C_T;chr18:50925870_C_T	0.00139727026041878;0.000587258515248471	0.220816	0.0704249	0.0415457	0.0339325	0.0992927	0.218917	0.0690242	0.041889	0.0340724
IL5_ENSG00000113525	0.101351	0	0	1	0	0	0	1	0	ultra_rare_collpase_chr5:132541831_C_T_chr5:132542013_A_C_chr5:132543360_T_C;chr5:132541495_T_C	6.07508808877729e-05;0.000283504110809607	0.191044	0.067956	0.0883566	0.0675768	0.0314683	0.0986122	0.0243933	0.140987	0.0853628
C17orf75_ENSG00000108666	0.101504	0	0	0	0	0	0	1	1	ultra_rare_collpase_chr17:32324474_C_T_chr17:32324558_G_A_chr17:32324562_G_A_chr17:32324564_T_G_chr17:32324598_A_G_chr17:32324617_A_G_chr17:32331958_ATTGT_A_chr17:32333445_C_T_chr17:32333511_C_T_chr17:32334465_T_G_chr17:32334543_A_G_chr17:32334548_C_G_chr17:32334830_A_G_chr17:32338327_A_C_chr17:32339870_C_T_chr17:32339871_G_A_chr17:32341253_C_T_chr17:32341270_C_T_chr17:32342007_C_T_chr17:32342008_G_A_chr17:32342097_C_T_chr17:32342117_G_A;chr17:32337936_G_A	0.000789761451541047;0.000283504110809607	0.17338	0.070932	0.0627644	0.046102	0.0995048	0.171607	0.0695346	0.0632848	0.0462927
MUC16_ENSG00000181143	0.101537	0	0	0	0	0	2	4	6	ultra_rare_collpase_chr19:8848949_G_C_chr19:8849007_C_G_chr19:8851335_T_C_chr19:8856031_G_A_chr19:8856040_G_A_chr19:8858256_G_A_chr19:8858628_T_C_chr19:8858666_A_ATATGG_chr19:8863358_G_A_chr19:8865618_G_C_chr19:8865679_T_G_chr19:8865757_C_T_chr19:8865965_G_A_chr19:8868539_A_G_chr19:8868544_T_C_chr19:8871481_C_T_chr19:8871528_G_C_chr19:8871559_G_A_chr19:8876605_G_A_chr19:8876624_G_C_chr19:8882699_T_C_chr19:8883484_C_T_chr19:8884988_TTAGA_T_chr19:8886443_T_C_chr19:8886833_G_A_chr19:8888347_A_C_chr19:8888384_C_A_chr19:8888815_G_C_chr19:8888869_C_T_chr19:8889538_G_A_chr19:8889796_A_T_chr19:8891862_GC_G_chr19:8891974_G_T_chr19:8892684_G_A_chr19:8892981_T_C_chr19:8894910_G_T_chr19:8894954_A_G_chr19:8894978_T_C_chr19:8895006_G_A_chr19:8897499_T_C_chr19:8897509_G_A_chr19:8897577_T_C_chr19:8898989_T_C_chr19:8899009_G_A_chr19:8899971_C_T_chr19:8900727_A_G_chr19:8903859_T_A_chr19:8903864_T_C_chr19:8904641_C_T_chr19:8907837_T_C_chr19:8910119_A_G_chr19:8910418_G_T_chr19:8910466_A_T_chr19:8916543_TG_T_chr19:8916888_G_A_chr19:8917569_G_A_chr19:8917635_G_A_chr19:8917689_C_G_chr19:8922603_T_G_chr19:8923031_G_T_chr19:8934920_G_A_chr19:8936335_AG_A_chr19:8936822_G_T_chr19:8937853_AAC_A_chr19:8938426_G_GA_chr19:8938654_TG_T_chr19:8945884_G_A_chr19:8946418_A_G_chr19:8948700_AG_A_chr19:8952772_GA_G_chr19:8953632_GA_G_chr19:8953802_TC_T_chr19:8955118_G_A_chr19:8955769_G_A_chr19:8956462_G_A_chr19:8962428_GAAGT_G_chr19:8962573_G_A_chr19:8962667_CA_C_chr19:8963537_G_C_chr19:8964245_CA_C_chr19:8969881_T_C_chr19:8972096_TTG_T_chr19:8972490_C_T_chr19:8972618_G_A_chr19:8975408_G_A_chr19:8976482_G_A_chr19:8978427_C_T;chr19:8866988_G_T;chr19:8871517_G_T;chr19:8886472_A_G;chr19:8892909_T_C;chr19:8894891_T_A;chr19:8909407_A_G;chr19:8917664_T_A;chr19:8927440_A_C;chr19:8935629_T_G;chr19:8950720_TC_T;chr19:8974159_GA_G	0.0042525616621441;0.000405038681194054;0.000749412622539091;0.000749260864282532;0.000891049007695423;0.000202519340597027;0.000810110174983798;0.000202535747559444;0.000243033052495139;0.000263253817180349;0.000445506459843668;0.000222753229921834	0.377434	0.0597843	0.0139027	0.0157513	0.0803847	0.358566	0.0479427	0.0150412	0.0163829
ZNF212_ENSG00000170260	0.10154	0	0	0	0	0	1	1	2	ultra_rare_collpase_chr7:149239780_T_C_chr7:149250171_C_T_chr7:149250175_G_A_chr7:149250220_A_G_chr7:149250271_C_T_chr7:149250280_A_G_chr7:149250393_G_A_chr7:149250489_C_T_chr7:149250495_A_G_chr7:149250722_G_T_chr7:149250756_G_A_chr7:149250785_C_G_chr7:149252724_A_C_chr7:149254197_C_T_chr7:149254249_A_C_chr7:149254258_G_T_chr7:149254266_C_T_chr7:149254267_G_A_chr7:149254284_C_T_chr7:149254285_G_A;chr7:149250787_A_G;chr7:149253726_GA_G;chr7:149254092_C_T	0.000708760277024017;0.000202519340597027;0.000546757927989956;0.000384771162413933	0.121205	0.0614699	0.0557613	0.0359811	0.0862411	0.113708	0.0523411	0.0580873	0.0367236
APPL1_ENSG00000157500	0.101581	0	0	0	0	0	0	1	3	ultra_rare_collpase_chr3:57227888_C_A_chr3:57227891_G_A_chr3:57235599_G_A_chr3:57238046_G_A_chr3:57240508_C_T_chr3:57240515_G_A_chr3:57242886_G_A_chr3:57246172_A_C_chr3:57247423_A_G_chr3:57247458_A_G_chr3:57248312_G_A_chr3:57248327_A_T_chr3:57249364_A_G_chr3:57249454_G_C_chr3:57249526_A_G_chr3:57249530_C_T_chr3:57249538_G_A_chr3:57252751_G_C_chr3:57257015_T_G_chr3:57257038_C_T_chr3:57257319_C_G_chr3:57257332_C_G_chr3:57257350_C_T_chr3:57259030_G_A_chr3:57259866_T_C_chr3:57259874_C_T_chr3:57259977_G_A_chr3:57260025_T_G_chr3:57260676_C_T_chr3:57260677_G_A_chr3:57260701_C_T_chr3:57268402_G_A_chr3:57268420_A_G_chr3:57268426_A_C_chr3:57268444_A_G_chr3:57269629_G_A_chr3:57269653_G_A_chr3:57269663_AAAG_A_chr3:57276588_C_T_chr3:57276660_G_A_chr3:57276683_T_A_chr3:57276687_G_A_chr3:57276699_G_A_chr3:57277865_C_T_chr3:57277896_A_G_chr3:57278447_G_A;chr3:57267787_G_C;chr3:57268429_TAGAG_T;chr3:57278463_G_C	0.00230853347373537;0.000587258515248471;0.000526507634360698;0.000384755578955895	0.0645753	0.375219	0.045627	0.0246874	0.0997091	0.0633999	0.37127	0.0460322	0.0247968
CENPT_ENSG00000102901	0.101605	0	0	0	0	0	0	1	0	ultra_rare_collpase_chr16:67833777_G_A_chr16:67833858_A_G_chr16:67833955_G_A_chr16:67833959_C_T_chr16:67833969_G_GT	0.000303754	NA	NA	NA	NA	0.10059	NA	NA	NA	NA
C12orf50_ENSG00000165805	0.101898	0	0	0	0	0	0	1	1	ultra_rare_collpase_chr12:87983156_C_T_chr12:87983180_G_A_chr12:87985877_T_C_chr12:87986360_A_G_chr12:87987883_T_C_chr12:87987899_T_G_chr12:87987901_A_C_chr12:87987925_G_A_chr12:87989348_T_A_chr12:87989362_C_T_chr12:87994660_T_C_chr12:87994677_A_G_chr12:87994725_G_A_chr12:87996381_C_A_chr12:87996389_T_A_chr12:87996391_C_A_chr12:87998098_T_C_chr12:88026568_A_C_chr12:88026950_C_T_chr12:88026962_T_C_chr12:88026964_T_C_chr12:88029077_G_T_chr12:88029120_T_C_chr12:88029439_C_T;chr12:87983114_T_G	0.00107326556235065;0.000263253817180349	0.436031	0.0691134	0.028331	0.0363725	0.0760346	0.407511	0.0528836	0.0320326	0.0386735
C1orf61_ENSG00000125462	0.101926	0	0	0	0	0	0	3	3	ultra_rare_collpase_chr1:156407114_G_C_chr1:156407573_T_C_chr1:156413772_G_A_chr1:156416793_A_G_chr1:156420355_C_T_chr1:156420365_T_C_chr1:156420383_C_T_chr1:156421767_G_A_chr1:156421821_C_A_chr1:156429531_T_C_chr1:156430350_A_G_chr1:156430370_T_C_chr1:156430385_C_G_chr1:156430491_A_G_chr1:156430494_G_A_chr1:156430919_G_A_chr1:156431003_G_A_chr1:156431099_C_T_chr1:156431264_G_T_chr1:156431335_T_C_chr1:156431848_CAAAG_C_chr1:156431920_G_A_chr1:156431977_G_A_chr1:156431980_C_T_chr1:156432032_C_T_chr1:156432035_T_C_chr1:156432129_T_G_chr1:156432165_G_A_chr1:156432340_G_T_chr1:156439716_C_CA_chr1:156439880_C_T_chr1:156440021_C_T_chr1:156440097_T_C_chr1:156444616_T_C;chr1:156415799_A_C;chr1:156415897_G_C;chr1:156421759_G_T;chr1:156432066_T_C;chr1:156439949_GA_G	0.00166052407759913;0.000648035641960308;0.00030377901089554;0.000526913099870298;0.000222753229921834;0.000405022276225192	0.0663273	0.103456	0.0434832	0.023681	0.0849652	0.0568188	0.084439	0.0467875	0.0245642
ARHGEF2_ENSG00000116584	0.10205	0	0	0	0	0	0	1	3	ultra_rare_collpase_chr1:155941939_A_G_chr1:155941983_C_T_chr1:155941992_C_T_chr1:155942037_G_A_chr1:155942065_C_T_chr1:155942092_GC_G_chr1:155942124_C_T_chr1:155942127_T_C_chr1:155942185_G_A_chr1:155942289_C_T_chr1:155942368_T_C_chr1:155942406_C_T_chr1:155942482_G_A_chr1:155942486_G_A_chr1:155942530_T_C_chr1:155942649_C_T_chr1:155947227_G_A_chr1:155947943_T_C_chr1:155947982_G_A_chr1:155948022_G_A_chr1:155950325_C_T_chr1:155950379_C_T_chr1:155950412_C_T_chr1:155950427_C_T_chr1:155950440_G_A_chr1:155950836_G_A_chr1:155950867_C_T_chr1:155950902_C_T_chr1:155950903_G_A_chr1:155950911_G_A_chr1:155950980_C_T_chr1:155950981_G_A_chr1:155951014_G_A_chr1:155951019_C_T_chr1:155951064_C_T_chr1:155951176_C_T_chr1:155951196_C_T_chr1:155951236_G_A_chr1:155951266_C_T_chr1:155951505_T_C_chr1:155951984_C_T_chr1:155952136_G_A_chr1:155952178_C_T_chr1:155952655_G_A_chr1:155957727_C_G_chr1:155962126_G_A_chr1:155962151_G_A_chr1:155962216_T_G_chr1:155962612_C_T_chr1:155962663_C_T_chr1:155962664_G_A_chr1:155962959_G_A_chr1:155962976_C_T_chr1:155963123_C_A_chr1:155963124_G_A_chr1:155963133_G_A_chr1:155965082_C_A_chr1:155965686_G_A_chr1:155966928_G_A_chr1:155967847_G_A_chr1:155967904_C_T_chr1:155969281_A_G_chr1:155969296_C_T_chr1:155969635_C_T_chr1:155969715_G_A_chr1:155969725_G_A_chr1:155974887_T_C_chr1:155974895_A_C_chr1:155974897_C_T_chr1:155974900_T_C_chr1:155974912_G_A_chr1:155975814_G_T_chr1:155976237_G_C_chr1:155976320_CCA_C_chr1:155976697_G_A_chr1:155976738_G_A_chr1:155977798_G_C_chr1:155978219_A_C_chr1:155978373_C_T_chr1:155978406_T_G_chr1:155978413_T_C_chr1:155978636_G_A_chr1:155980150_G_C_chr1:155983150_C_T_chr1:155983159_G_A;chr1:155942409_C_T;chr1:155962988_G_C;chr1:155977799_A_G	0.0037260540277834;0.00052652895909275;0.000263264479546375;0.000546957296815493	0.0687561	0.241926	0.0413873	0.0227401	0.0987492	0.0675087	0.238685	0.0417636	0.0228432
ASRGL1_ENSG00000162174	0.102055	0	0	0	0	0	0	3	1	ultra_rare_collpase_chr11:62338077_G_A_chr11:62338114_A_G_chr11:62338170_A_G_chr11:62356344_C_A_chr11:62356451_G_A_chr11:62356463_A_G_chr11:62357017_G_A_chr11:62357113_G_GA_chr11:62357142_AAAGT_A_chr11:62389174_G_A_chr11:62389224_G_A_chr11:62389231_T_C_chr11:62391539_G_A_chr11:62391602_G_T_chr11:62392085_C_T_chr11:62392100_C_T_chr11:62392131_G_C_chr11:62392177_T_G_chr11:62392228_G_A;chr11:62356325_G_A;chr11:62389230_G_A;chr11:62392243_G_A	0.000668259689765502;0.000324017820980154;0.000364505285326637;0.000384771162413933	0.121542	0.0620281	0.0552301	0.0356707	0.0789674	0.109744	0.0469949	0.0589275	0.0368448
DENND4A_ENSG00000174485	0.102066	0	0	0	0	0	0	3	1	ultra_rare_collpase_chr15:65661426_T_C_chr15:65665216_C_T_chr15:65665217_G_A_chr15:65667466_A_C_chr15:65667517_G_A_chr15:65667651_G_A_chr15:65667682_G_A_chr15:65667694_C_A_chr15:65669923_T_C_chr15:65670030_A_C_chr15:65670070_C_T_chr15:65670166_C_T_chr15:65671795_C_G_chr15:65671808_T_C_chr15:65671838_G_C_chr15:65690428_G_T_chr15:65690470_G_A_chr15:65690493_C_T_chr15:65690774_G_A_chr15:65690830_T_C_chr15:65690832_C_T_chr15:65690857_C_T_chr15:65691085_A_G_chr15:65691104_T_C_chr15:65691176_T_C_chr15:65691184_C_T_chr15:65691188_C_T_chr15:65691217_A_G_chr15:65691223_A_G_chr15:65691295_A_G_chr15:65691296_T_G_chr15:65691367_C_T_chr15:65691427_C_A_chr15:65696423_C_T_chr15:65696461_C_T_chr15:65700539_C_A_chr15:65700625_G_A_chr15:65701095_C_T_chr15:65702370_C_T_chr15:65702438_C_T_chr15:65702503_T_A_chr15:65706196_C_T_chr15:65715486_C_T_chr15:65715511_T_G_chr15:65715604_G_C_chr15:65722894_T_C_chr15:65722934_T_C_chr15:65722954_A_T_chr15:65729239_G_A_chr15:65732751_C_T_chr15:65732799_G_A_chr15:65732819_CT_C_chr15:65737786_A_G_chr15:65737893_G_A_chr15:65738760_T_C_chr15:65738822_A_G_chr15:65738873_G_A_chr15:65740208_G_A_chr15:65741746_C_A_chr15:65752400_G_A_chr15:65752402_C_T_chr15:65752551_T_C_chr15:65752555_C_T_chr15:65752560_C_T_chr15:65756146_T_C_chr15:65756153_G_C_chr15:65756315_T_C_chr15:65756428_C_T_chr15:65756429_G_A_chr15:65790312_T_C_chr15:65791650_G_A_chr15:65791963_A_C_chr15:65791970_C_T_chr15:65792131_T_TC_chr15:65792143_C_T_chr15:65792179_A_C_chr15:65792210_C_T_chr15:65792219_G_A;chr15:65661928_T_C;chr15:65665202_C_T;chr15:65761439_C_T	0.0031995463934227;0.000405005872585152;0.000243003523551091;0.000263253817180349	0.0714737	0.140163	-0.0438018	0.0243011	0.101478	0.0702705	0.138152	-0.0441771	0.024405
ITPRIPL2_ENSG00000205730	0.102106	0	0	0	0	0	0	3	2	ultra_rare_collpase_chr16:19113965_A_G_chr16:19114011_T_A_chr16:19114012_C_A_chr16:19114466_C_T_chr16:19114468_G_T_chr16:19114513_G_A_chr16:19114652_T_C_chr16:19114654_C_T_chr16:19114673_G_A_chr16:19114679_G_A_chr16:19114694_C_G_chr16:19114741_G_C_chr16:19114748_G_A_chr16:19114794_G_A_chr16:19114827_C_G_chr16:19114857_G_A_chr16:19114864_C_T_chr16:19114950_C_A_chr16:19114970_G_A_chr16:19114983_C_G_chr16:19115009_C_T_chr16:19115081_T_G_chr16:19115173_G_A_chr16:19115188_C_T_chr16:19115195_A_T_chr16:19115223_G_T_chr16:19115259_G_C_chr16:19115317_C_A_chr16:19115402_A_G_chr16:19115518_C_T_chr16:19115624_G_A_chr16:19115660_G_A_chr16:19115695_C_T_chr16:19115714_A_G_chr16:19115782_C_T_chr16:19115825_T_A_chr16:19115926_C_T_chr16:19116026_C_G_chr16:19116028_C_T_chr16:19116056_A_C_chr16:19116748_T_C_chr16:19121591_T_C_chr16:19121627_A_C;chr16:19113943_G_A;chr16:19113944_C_T;chr16:19115037_C_T;chr16:19115384_G_A	0.00190352760115022;0.000283515593357635;0.000283504110809607;0.000263253817180349;0.000465775617658971	0.0623197	0.139023	0.0486942	0.0261233	0.084211	0.052222	0.11734	0.0528161	0.0272066
CHD2_ENSG00000173575	0.102132	0	0	0	0	0	0	6	4	ultra_rare_collpase_chr15:92897727_C_G_chr15:92897734_G_T_chr15:92897821_G_A_chr15:92899739_G_A_chr15:92900025_A_G_chr15:92900071_A_G_chr15:92900108_G_C_chr15:92900146_G_A_chr15:92900156_G_T_chr15:92900160_G_A_chr15:92900168_G_A_chr15:92900170_G_A_chr15:92900176_G_A_chr15:92900195_G_A_chr15:92900239_T_C_chr15:92900242_T_G_chr15:92900256_T_G_chr15:92900361_TAGAG_T_chr15:92900368_A_C_chr15:92900371_G_A_chr15:92900374_C_G_chr15:92900400_T_C_chr15:92900432_A_G_chr15:92900442_C_T_chr15:92900455_C_T_chr15:92900471_C_A_chr15:92900488_C_CT_chr15:92900494_T_G_chr15:92900519_C_CT_chr15:92900543_A_G_chr15:92900574_G_GT_chr15:92900580_TC_T_chr15:92900581_C_G_chr15:92900584_G_GCTT_chr15:92900637_T_C_chr15:92900675_A_AT_chr15:92900728_T_A_chr15:92900739_T_C_chr15:92900759_AT_A_chr15:92900773_A_AT_chr15:92900774_T_A_chr15:92900787_A_G_chr15:92900790_T_C_chr15:92900829_G_A_chr15:92900844_T_C_chr15:92900927_G_C_chr15:92900930_ATTG_A_chr15:92900946_A_G_chr15:92901015_T_C_chr15:92901113_A_C_chr15:92901146_C_T_chr15:92901264_AGAG_A_chr15:92901267_G_A_chr15:92901451_C_CT_chr15:92901490_AAAGTT_A_chr15:92901513_C_T_chr15:92901517_T_TAA_chr15:92901532_G_A_chr15:92901538_T_C_chr15:92901557_C_A_chr15:92901574_G_GT_chr15:92901574_G_T_chr15:92901632_T_C_chr15:92901664_A_T_chr15:92901666_A_G_chr15:92901729_A_G_chr15:92901757_A_G_chr15:92901778_T_C_chr15:92901827_TTGAC_T_chr15:92901910_ATT_A_chr15:92901969_A_T_chr15:92902147_T_C_chr15:92902492_T_C_chr15:92903176_C_T_chr15:92904173_A_C_chr15:92904222_C_G_chr15:92904232_T_TA_chr15:92904233_A_G_chr15:92904250_A_G_chr15:92904337_G_T_chr15:92924356_C_T_chr15:92924506_A_G_chr15:92929035_T_C_chr15:92937613_C_G_chr15:92939594_C_T_chr15:92939627_A_G_chr15:92939689_G_C_chr15:92941954_A_T_chr15:92942870_C_T_chr15:92942887_G_A_chr15:92942894_G_C_chr15:92946046_C_T_chr15:92946053_C_T_chr15:92946113_G_C_chr15:92953432_G_A_chr15:92956643_C_T_chr15:92972314_C_G_chr15:92974879_C_T_chr15:92974969_T_C_chr15:92978180_G_C_chr15:92979199_A_G_chr15:92984376_G_A_chr15:92985498_G_C_chr15:92985627_G_T_chr15:92985660_G_A_chr15:92996975_G_A_chr15:92998186_C_T_chr15:92998217_A_G_chr15:92998358_G_C_chr15:92998589_GAGA_G_chr15:93000528_G_A_chr15:93000561_C_T_chr15:93000570_A_G_chr15:93000575_G_A_chr15:93000581_G_A_chr15:93004653_A_G_chr15:93004659_T_G_chr15:93009214_G_A_chr15:93009265_C_T_chr15:93012440_A_G_chr15:93014748_A_G_chr15:93014853_A_G_chr15:93020015_G_A_chr15:93020083_G_A_chr15:93020089_C_T_chr15:93020132_G_A_chr15:93020137_C_T_chr15:93020138_G_A_chr15:93020155_C_T_chr15:93020164_G_A_chr15:93020188_T_C_chr15:93020234_G_A_chr15:93020239_C_T_chr15:93024410_T_G_chr15:93024581_G_A;chr15:92900621_C_T;chr15:92900806_G_GAC;chr15:92900836_A_G;chr15:92901698_G_A;chr15:92904235_T_C;chr15:92924497_C_T;chr15:92944453_A_G;chr15:93014765_C_T;chr15:93024486_G_C	0.00601433720788951;0.000263253817180349;0.000384755578955895;0.000384755578955895;0.000931513506945851;0.000263285806869734;0.000324017820980154;0.000283504110809607;0.000931513506945851;0.000648061889910486	0.0634454	0.632696	-0.0292087	0.015737	0.100324	0.0623473	0.627979	-0.0294534	0.0158027
LSAMP_ENSG00000185565	0.10214	0	0	0	0	0	0	10	6	ultra_rare_collpase_chr3:115810326_G_T_chr3:115810373_C_T_chr3:115810405_G_A_chr3:115830112_A_T_chr3:115830174_T_C_chr3:115831088_C_T_chr3:115831261_G_A_chr3:115833341_T_C_chr3:115833713_T_G_chr3:115833849_T_G_chr3:115834521_T_C_chr3:115834612_A_G_chr3:115841846_G_A_chr3:115841926_C_T_chr3:115841937_G_A_chr3:115841980_T_C_chr3:115842471_G_A_chr3:115850611_T_C_chr3:115852564_C_T_chr3:115863041_G_T_chr3:115863090_G_A_chr3:115876992_A_G_chr3:115876993_G_T_chr3:115877038_A_G_chr3:115877136_T_A_chr3:115877153_A_G_chr3:115877327_G_A_chr3:115935950_T_G_chr3:115962831_G_A_chr3:115990225_T_A_chr3:115990361_G_A_chr3:116007082_T_C_chr3:116015941_G_A_chr3:116019520_G_A_chr3:116019563_T_C_chr3:116019580_G_A_chr3:116019613_G_A_chr3:116020572_A_C_chr3:116039851_T_A_chr3:116044236_T_C_chr3:116044260_C_T_chr3:116044421_A_AAT_chr3:116044493_A_C_chr3:116046489_A_G_chr3:116050687_T_G_chr3:116050700_A_T_chr3:116067531_G_A_chr3:116067615_G_C_chr3:116085582_A_C_chr3:116086330_C_T_chr3:116086417_G_C_chr3:116086536_T_C_chr3:116129375_T_G_chr3:116135803_T_A_chr3:116148811_A_G_chr3:116149075_T_C_chr3:116149603_G_A_chr3:116149679_A_G_chr3:116149702_A_G_chr3:116165400_T_A_chr3:116186024_AG_A_chr3:116197434_A_G_chr3:116201050_C_T_chr3:116230703_T_C_chr3:116230778_T_C_chr3:116230843_AATGAG_A_chr3:116230857_C_T_chr3:116242182_T_C_chr3:116242244_TAGAA_T_chr3:116242269_G_A_chr3:116242318_T_C_chr3:116246554_TTGTC_T_chr3:116256047_A_G_chr3:116256132_G_A_chr3:116256161_T_C_chr3:116256200_G_A_chr3:116266221_T_A_chr3:116266412_G_C_chr3:116278097_T_C_chr3:116286441_T_C_chr3:116286449_T_G_chr3:116292194_A_G_chr3:116298115_T_C_chr3:116299934_C_G_chr3:116300122_G_C_chr3:116301636_A_G_chr3:116306768_G_A_chr3:116306844_A_C_chr3:116319766_G_A_chr3:116343492_A_G_chr3:116405334_T_C_chr3:116417457_T_C_chr3:116423588_A_C_chr3:116423672_T_C_chr3:116443590_T_G_chr3:116443633_C_T_chr3:116444938_C_T_chr3:116444978_T_C_chr3:116445669_G_A_chr3:116445698_A_G_chr3:116474584_T_G_chr3:116474603_G_A_chr3:116514847_A_G_chr3:116552289_T_A_chr3:116552382_G_T_chr3:116563235_G_A_chr3:116563266_T_C_chr3:116563335_A_G_chr3:116563346_T_C_chr3:116586460_G_A_chr3:116586544_G_A_chr3:116611344_T_C_chr3:116615656_T_A_chr3:116630633_T_C_chr3:116630693_T_C_chr3:116630773_T_C_chr3:116654431_G_A_chr3:116654492_A_C_chr3:116674057_A_G_chr3:116674184_A_C_chr3:116689593_G_T_chr3:116689642_T_C_chr3:116695273_G_A_chr3:116716456_A_G_chr3:116718252_T_C_chr3:116730480_G_A_chr3:116730551_A_G_chr3:116731139_G_A_chr3:116802466_G_C_chr3:116802496_G_A_chr3:116802574_T_G_chr3:116802689_T_C_chr3:116814447_A_G_chr3:116855047_A_T_chr3:116855121_T_C_chr3:116864464_T_A_chr3:116870523_A_G_chr3:116880607_A_G_chr3:116917080_G_A_chr3:116921433_T_C_chr3:116929564_A_G_chr3:116960881_T_C_chr3:116971813_T_G_chr3:116971827_T_G_chr3:116971872_T_A_chr3:116971878_T_C_chr3:116972616_A_G_chr3:117009352_T_G_chr3:117010688_T_C_chr3:117019309_G_A_chr3:117019321_A_G_chr3:117035576_G_C_chr3:117035661_T_C_chr3:117067219_T_C_chr3:117067286_G_A_chr3:117067294_T_C_chr3:117067349_G_A_chr3:117091799_T_C_chr3:117091800_G_A_chr3:117091849_T_G_chr3:117091878_T_C_chr3:117092016_T_C_chr3:117106617_A_G_chr3:117109364_G_A_chr3:117109444_T_C_chr3:117109453_T_A_chr3:117136428_A_C;chr3:115841527_T_G;chr3:116155960_C_G;chr3:116409784_A_G;chr3:116445012_G_C;chr3:116454136_A_G;chr3:116552236_G_A;chr3:116663977_T_A;chr3:116689674_T_A;chr3:116711725_A_T;chr3:116716445_G_A;chr3:116731130_A_G;chr3:116921562_T_G;chr3:116991025_T_C;chr3:117035656_G_A;chr3:117060084_T_C	0.00747235834919606;0.000810011745170305;0.000607533414337789;0.000303754404438864;0.00032410971113722;0.00042525616621441;0.000465756753472925;0.000222762251923856;0.000243003523551091;0.000243003523551091;0.00034425499169738;0.000263253817180349;0.000222753229921834;0.000243003523551091;0.000486007047102183;0.000303754404438864	0.0634541	0.10414	0.0256906	0.0138419	0.0899708	0.0562298	0.0930285	0.027186	0.0142391
ATAD2B_ENSG00000119778	0.102194	0	0	0	0	0	1	4	4	ultra_rare_collpase_chr2:23751801_G_A_chr2:23751864_T_C_chr2:23751895_T_C_chr2:23754211_G_A_chr2:23754217_G_A_chr2:23754275_G_T_chr2:23754661_G_A_chr2:23754709_G_C_chr2:23754729_G_A_chr2:23754750_C_T_chr2:23754755_T_A_chr2:23757579_T_C_chr2:23757634_C_T_chr2:23757676_T_G_chr2:23757696_C_A_chr2:23757738_G_A_chr2:23757765_A_G_chr2:23757802_C_G_chr2:23757808_T_C_chr2:23757990_T_C_chr2:23758086_T_C_chr2:23762295_T_C_chr2:23762298_C_T_chr2:23762316_G_T_chr2:23762317_G_C_chr2:23765527_T_C_chr2:23765596_T_G_chr2:23786187_G_C_chr2:23786215_C_T_chr2:23788517_T_A_chr2:23788547_T_C_chr2:23798290_T_C_chr2:23798317_G_A_chr2:23810446_C_T_chr2:23810447_G_A_chr2:23823291_G_A_chr2:23823390_C_A_chr2:23823392_C_T_chr2:23823393_G_A_chr2:23823408_C_T_chr2:23823506_C_T_chr2:23823528_C_T_chr2:23827657_T_C_chr2:23827811_G_A_chr2:23827864_T_C_chr2:23827888_T_G_chr2:23863447_T_C_chr2:23864881_G_A_chr2:23867837_A_T_chr2:23884792_CATG_C_chr2:23885782_C_T_chr2:23887895_C_T_chr2:23887896_G_A_chr2:23887964_C_T_chr2:23887979_C_T_chr2:23895885_T_C_chr2:23895894_G_C_chr2:23895916_G_A_chr2:23895919_T_C_chr2:23924850_T_C_chr2:23926002_TTTTTAAAG_T_chr2:23926165_T_C_chr2:23926248_C_T_chr2:23926263_C_T_chr2:23926568_A_G_chr2:23926620_C_A_chr2:23926728_T_C_chr2:23926765_C_T_chr2:23926827_C_A_chr2:23927040_G_A_chr2:23927073_C_G_chr2:23927098_G_A;chr2:23757435_G_C;chr2:23833919_C_T;chr2:23863475_T_C;chr2:23880719_T_C;chr2:23887956_T_C;chr2:23924892_G_C;chr2:23926088_C_A;chr2:23926838_G_A	0.00275403993357904;0.00034425499169738;0.000850546780072904;0.000283504110809607;0.000243003523551091;0.000202511138112596;0.000648009396136244;0.000222753229921834;0.000789857420609203	0.103365	0.0638702	0.0321193	0.0197202	0.101428	0.101963	0.0635669	0.0323824	0.0198008
HMGCLL1_ENSG00000146151	0.102295	0	0	0	0	0	0	0	2	ultra_rare_collpase_chr6:55435723_A_G_chr6:55439481_C_T_chr6:55439526_C_T_chr6:55470029_G_A_chr6:55470050_C_T_chr6:55495493_G_A_chr6:55495538_G_C_chr6:55495558_T_C_chr6:55495562_C_T_chr6:55495599_CT_C_chr6:55495609_T_G_chr6:55499235_C_G_chr6:55514051_C_T_chr6:55514052_G_A_chr6:55514066_ATG_A_chr6:55514082_TAAC_T_chr6:55514117_A_G_chr6:55516507_C_T_chr6:55516573_T_C_chr6:55528586_A_C_chr6:55528611_A_T_chr6:55536748_T_A_chr6:55541738_C_G_chr6:55541779_A_C_chr6:55542081_C_G_chr6:55542083_T_A_chr6:55553900_T_A_chr6:55569127_T_C_chr6:55579029_C_G;chr6:55495552_A_G	0.0011947673241262;0.000567031186715269	0.0731806	0.182539	0.070118	0.0391348	0.100481	0.0720008	0.180259	0.0706991	0.0392967
OPA1_ENSG00000198836	0.102299	0	0	0	0	0	0	6	2	ultra_rare_collpase_chr3:193593197_G_C_chr3:193593229_C_A_chr3:193593234_T_C_chr3:193593291_C_G_chr3:193614727_G_A_chr3:193614803_G_A_chr3:193614845_G_A_chr3:193614901_C_T_chr3:193614912_A_T_chr3:193614991_C_T_chr3:193615010_C_T_chr3:193615016_T_C_chr3:193617779_C_T_chr3:193617819_G_A_chr3:193626128_A_T_chr3:193626153_G_A_chr3:193626161_G_A_chr3:193631652_T_C_chr3:193631660_A_G_chr3:193635439_G_A_chr3:193635443_G_A_chr3:193637210_A_G_chr3:193637231_G_A_chr3:193638007_C_T_chr3:193638010_A_G_chr3:193638051_C_T_chr3:193642843_G_A_chr3:193643030_G_A_chr3:193643541_G_A_chr3:193644052_T_C_chr3:193645565_A_T_chr3:193645783_G_C_chr3:193647070_G_A_chr3:193648076_G_A_chr3:193648855_G_A_chr3:193654894_G_A_chr3:193655018_A_C_chr3:193657114_G_A_chr3:193657126_A_G_chr3:193657152_A_G_chr3:193657188_A_G_chr3:193658971_G_A_chr3:193658984_G_A_chr3:193659493_A_G_chr3:193662832_A_G_chr3:193662919_G_A_chr3:193662937_G_A_chr3:193662948_G_A_chr3:193664943_A_C_chr3:193664947_T_G_chr3:193664953_G_A_chr3:193666335_C_T_chr3:193666374_C_T_chr3:193667167_CAGTT_C_chr3:193667226_GAGA_G_chr3:193667256_C_T_chr3:193667257_G_A_chr3:193667259_G_A_chr3:193673990_C_T_chr3:193674050_G_A_chr3:193680333_T_C_chr3:193680374_T_G_chr3:193680421_A_G_chr3:193680542_G_A_chr3:193692110_C_T_chr3:193692129_TTAAG_T;chr3:193593196_C_A;chr3:193593233_A_T;chr3:193614943_C_T;chr3:193614974_C_T;chr3:193618911_C_T;chr3:193643378_A_G;chr3:193659547_C_T	0.00281479081446681;0.000222753229921834;0.000222753229921834;0.000324004698068122;0.000263253817180349;0.000263253817180349;0.000992264387833624;0.000283504110809607	0.111141	0.0633119	0.033731	0.0211734	0.0895856	0.10274	0.0556718	0.0353864	0.0216867
CENPX_ENSG00000169689	0.102513	0	0	0	0	0	0	1	0	ultra_rare_collpase_chr17:82016477_C_T_chr17:82016485_T_C_chr17:82016827_A_T_chr17:82016853_G_A_chr17:82017079_C_G_chr17:82017316_G_C_chr17:82019192_A_ACGGC	0.000263254	NA	NA	NA	NA	0.100962	NA	NA	NA	NA
ZNF655_ENSG00000197343	0.102528	0	0	0	0	0	0	0	1	ultra_rare_collpase_chr7:99559178_T_C_chr7:99560564_AG_A_chr7:99562418_G_A_chr7:99562450_A_G_chr7:99562463_G_A_chr7:99562494_G_C_chr7:99563838_A_G_chr7:99563875_G_A_chr7:99563893_T_A_chr7:99564081_A_T_chr7:99564692_T_A_chr7:99572299_A_G_chr7:99572407_A_G_chr7:99572521_T_C_chr7:99572817_G_C_chr7:99573163_A_G_chr7:99573330_C_G_chr7:99573364_A_C	0.000769511	NA	NA	NA	NA	0.100965	NA	NA	NA	NA
TMEM167A_ENSG00000174695	0.102657	0	0	0	0	0	0	1	0	ultra_rare_collpase_chr5:83057111_C_T_chr5:83061871_A_G_chr5:83065019_T_G_chr5:83065020_C_T_chr5:83065048_G_A_chr5:83065089_A_G_chr5:83065113_G_A	0.000384756	NA	NA	NA	NA	0.101572	NA	NA	NA	NA
LAMA4_ENSG00000112769	0.102673	0	0	0	0	0	0	6	4	ultra_rare_collpase_chr6:112109464_T_TA_chr6:112109472_C_T_chr6:112109511_C_T_chr6:112109565_G_A_chr6:112114662_C_T_chr6:112115913_C_T_chr6:112115928_C_T_chr6:112115940_T_C_chr6:112115970_T_C_chr6:112117748_C_T_chr6:112117756_C_T_chr6:112117826_A_G_chr6:112117850_T_G_chr6:112117893_G_C_chr6:112119259_C_T_chr6:112119262_A_C_chr6:112119269_C_A_chr6:112119280_C_T_chr6:112119298_C_T_chr6:112120347_T_C_chr6:112120455_C_T_chr6:112122053_C_T_chr6:112122054_G_A_chr6:112128986_G_A_chr6:112129898_T_G_chr6:112132754_C_A_chr6:112132796_C_T_chr6:112133419_T_C_chr6:112133471_G_A_chr6:112134506_A_G_chr6:112134587_T_C_chr6:112136230_G_A_chr6:112136257_G_C_chr6:112139241_C_T_chr6:112139283_A_C_chr6:112139289_T_C_chr6:112139752_C_T_chr6:112139753_G_A_chr6:112139807_A_G_chr6:112139819_C_G_chr6:112141478_G_T_chr6:112142186_G_T_chr6:112142187_G_T_chr6:112142218_C_G_chr6:112144889_G_A_chr6:112148322_G_A_chr6:112150541_C_A_chr6:112150594_C_T_chr6:112150629_T_A_chr6:112154853_G_A_chr6:112154913_T_G_chr6:112154928_G_A_chr6:112154946_G_A_chr6:112155681_C_T_chr6:112155690_C_T_chr6:112172622_G_A_chr6:112172687_A_T_chr6:112175429_T_C_chr6:112185329_C_G_chr6:112187472_T_C_chr6:112187488_G_C_chr6:112187503_C_T_chr6:112187506_C_T_chr6:112187548_A_G_chr6:112189105_TTTAC_T_chr6:112189107_T_C_chr6:112189148_CCTT_C_chr6:112191680_G_A_chr6:112191681_C_T_chr6:112191687_G_A_chr6:112191702_C_T_chr6:112191723_T_G_chr6:112191749_C_T_chr6:112191807_T_C_chr6:112191833_T_C_chr6:112201636_C_T_chr6:112207024_G_A_chr6:112207088_C_T_chr6:112215118_A_T_chr6:112216367_C_A_chr6:112216411_T_C_chr6:112251685_T_A_chr6:112251686_A_G_chr6:112254017_TG_T_chr6:112254029_G_A_chr6:112254111_A_G_chr6:112254582_C_T_chr6:112254588_C_T_chr6:112255057_A_C_chr6:112255092_A_G_chr6:112255159_T_C;chr6:112114132_G_A;chr6:112117868_G_A;chr6:112119185_C_A;chr6:112120303_T_A;chr6:112139808_C_A;chr6:112154908_C_A;chr6:112172640_C_T;chr6:112175393_A_G;chr6:112191840_C_T	0.00447531489206594;0.000445506459843668;0.000607508808877729;0.000283504110809607;0.000384755578955895;0.000243013365735115;0.000992264387833624;0.000243003523551091;0.000263253817180349;0.000243003523551091	0.490253	0.0629663	0.0118745	0.0172118	0.0832365	0.465737	0.0524759	0.0132714	0.0181942
THPO_ENSG00000090534	0.102799	0	0	0	0	0	0	1	1	ultra_rare_collpase_chr3:184372602_G_A_chr3:184372782_AG_A_chr3:184372871_T_C_chr3:184372895_G_A_chr3:184373052_G_A_chr3:184373093_C_T_chr3:184373097_C_T_chr3:184373456_G_A_chr3:184373464_C_A_chr3:184373472_C_G_chr3:184373515_C_T_chr3:184375987_T_TA;chr3:184372780_TGAGG_T	0.000567008221619213;0.000243013365735115	0.0722916	0.187729	0.0917257	0.0510359	0.101349	0.0712936	0.185699	0.0923725	0.0512155
TRPC3_ENSG00000138741	0.102814	0	0	0	0	0	0	1	2	ultra_rare_collpase_chr4:121899620_G_A_chr4:121902932_G_A_chr4:121904392_T_C_chr4:121904422_T_C_chr4:121907335_G_T_chr4:121910243_G_A_chr4:121914836_C_T_chr4:121914844_A_G_chr4:121914868_G_T_chr4:121925052_C_T_chr4:121925053_G_A_chr4:121925142_C_T_chr4:121925145_C_A_chr4:121927830_A_C_chr4:121932371_C_T_chr4:121932464_T_C_chr4:121932540_C_A_chr4:121932784_C_T_chr4:121932906_C_G_chr4:121932960_A_C_chr4:121932971_C_T_chr4:121932987_G_C_chr4:121933013_C_A;chr4:121904411_C_T;chr4:121925038_T_C	0.00103276497509214;0.000465756753472925;0.000364520048602673	0.589673	0.0644073	0.0177569	0.0329251	0.070694	0.562149	0.0451347	0.0205053	0.0353751
FCHSD1_ENSG00000197948	0.102825	0	0	0	0	0	0	1	2	ultra_rare_collpase_chr5:141643000_C_T_chr5:141644651_G_A_chr5:141646161_G_A_chr5:141646176_C_T_chr5:141646182_G_A_chr5:141646634_C_T_chr5:141646657_C_G_chr5:141647459_T_G_chr5:141648038_A_G_chr5:141648051_G_A_chr5:141648078_G_A_chr5:141649393_A_T_chr5:141649454_G_A_chr5:141649479_GC_G_chr5:141649512_C_T;chr5:141644692_T_C;chr5:141648010_G_T	0.000627759102506986;0.00052652895909275;0.000263253817180349	0.0645425	0.303663	0.07252	0.0392336	0.100901	0.0632891	0.299651	0.0732074	0.0394191
TRMT9B_ENSG00000250305	0.103019	0	0	0	0	0	0	1	1	ultra_rare_collpase_chr8:12952358_G_A_chr8:13006254_G_C_chr8:13006308_C_T_chr8:13006309_G_A_chr8:13006311_C_T_chr8:13012723_T_G_chr8:13012783_G_A_chr8:13012822_G_A_chr8:13012827_G_T_chr8:13012836_G_A_chr8:13012851_A_G_chr8:13021013_C_A_chr8:13021100_G_A_chr8:13021101_T_C_chr8:13021104_G_C_chr8:13021124_C_T_chr8:13021161_A_G_chr8:13021163_A_G_chr8:13021176_C_A_chr8:13021283_T_C_chr8:13021310_C_T_chr8:13021319_A_G_chr8:13021379_G_A_chr8:13021415_T_C_chr8:13021421_C_T_chr8:13021422_G_A_chr8:13021443_C_G_chr8:13021629_C_G_chr8:13021901_T_A_chr8:13021907_C_T_chr8:13021911_A_G_chr8:13022011_T_G_chr8:13022016_T_C;chr8:12952046_C_T	0.0018630270138917;0.000384802333117304	0.888283	0.0736873	0.00391221	0.0278494	0.0863625	0.882713	0.0653601	0.00429161	0.0290896
PPP1R9A_ENSG00000158528	0.103146	0	0	0	0	0	0	5	2	ultra_rare_collpase_chr7:94907718_C_T_chr7:94907726_T_G_chr7:94908096_G_T_chr7:94908132_C_G_chr7:94908139_G_C_chr7:94908140_G_A_chr7:94908323_A_C_chr7:94908561_C_A_chr7:94908588_C_T_chr7:94908627_G_T_chr7:94908759_G_A_chr7:94908875_T_C_chr7:94910253_A_G_chr7:94910268_A_T_chr7:94910396_TCTC_T_chr7:94910463_A_G_chr7:94910714_A_G_chr7:94910754_C_G_chr7:94910852_G_A_chr7:94911311_G_A_chr7:94911324_A_T_chr7:94911368_A_G_chr7:94911438_T_C_chr7:94911458_G_A_chr7:95111350_G_A_chr7:95120789_G_A_chr7:95120814_C_T_chr7:95120823_G_A_chr7:95120829_G_A_chr7:95198363_G_A_chr7:95198482_G_A_chr7:95203701_TGC_T_chr7:95225981_TGAA_T_chr7:95225989_A_C_chr7:95226021_G_A_chr7:95226073_C_T_chr7:95250083_C_A_chr7:95250219_A_G_chr7:95251830_T_C_chr7:95252031_A_G_chr7:95252115_G_C_chr7:95268553_T_G_chr7:95268580_G_T_chr7:95268634_G_A_chr7:95269313_C_T_chr7:95273967_C_T_chr7:95274095_C_T_chr7:95274096_G_A_chr7:95284034_C_A_chr7:95284134_A_G_chr7:95284184_G_C_chr7:95286264_G_C_chr7:95286293_C_T_chr7:95287119_A_G_chr7:95288599_A_T_chr7:95288654_C_T_chr7:95290119_G_A_chr7:95290136_A_C_chr7:95290195_A_C_chr7:95292484_T_C_chr7:95292489_A_C;chr7:94910238_A_T;chr7:95111385_G_C;chr7:95226105_A_G;chr7:95273968_G_A;chr7:95284121_C_T;chr7:95284304_TC_T	0.00271353934632052;0.000263253817180349;0.000911300121506683;0.000303754404438864;0.000222753229921834;0.000243003523551091;0.00034425499169738	0.0634635	0.325979	-0.0422847	0.0227836	0.101647	0.062526	0.322442	-0.0425867	0.0228648
CCDC122_ENSG00000151773	0.103238	0	0	0	0	0	0	0	1	ultra_rare_collpase_chr13:43837312_C_T_chr13:43837335_T_C_chr13:43837351_A_G_chr13:43837357_G_A_chr13:43837389_T_C_chr13:43837396_G_A_chr13:43858783_C_G_chr13:43858811_CT_C_chr13:43858818_T_C_chr13:43858870_T_G_chr13:43858891_T_C_chr13:43859674_G_A_chr13:43859689_G_A_chr13:43859716_G_A_chr13:43859721_A_G_chr13:43859899_C_T_chr13:43859931_G_T_chr13:43860008_TTC_T_chr13:43860028_CAG_C_chr13:43868407_T_C_chr13:43868699_A_C_chr13:43868721_T_G_chr13:43868725_T_C_chr13:43869361_C_G	0.00101251	NA	NA	NA	NA	0.10189	NA	NA	NA	NA
COQ9_ENSG00000088682	0.103285	0	0	0	0	0	0	0	2	ultra_rare_collpase_chr16:57447402_C_A_chr16:57447405_G_A_chr16:57451109_A_G_chr16:57451163_A_AG_chr16:57452817_G_A_chr16:57452820_G_A_chr16:57452842_G_A_chr16:57452862_C_T_chr16:57452881_T_G_chr16:57452901_G_A_chr16:57456540_G_A_chr16:57456568_A_C_chr16:57456933_A_G_chr16:57456965_G_C_chr16:57456995_T_C_chr16:57456999_T_C_chr16:57457007_T_C_chr16:57459583_C_T;chr16:57452920_T_C	0.00101251468146288;0.000830295666261644	0.331277	0.069204	0.0381475	0.0392647	0.0762882	0.303282	0.0510788	0.0428253	0.0416013
NFATC2_ENSG00000101096	0.103632	0	0	0	0	0	0	6	2	ultra_rare_collpase_chr20:51391400_G_A_chr20:51391428_A_C_chr20:51391439_A_G_chr20:51393798_A_G_chr20:51398700_T_G_chr20:51398730_T_C_chr20:51398759_A_G_chr20:51432150_G_A_chr20:51432154_G_T_chr20:51432219_G_A_chr20:51432289_A_G_chr20:51432328_G_A_chr20:51432373_G_C_chr20:51432397_G_A_chr20:51432445_G_A_chr20:51432483_G_T_chr20:51432486_G_A_chr20:51432514_T_G_chr20:51432528_C_T_chr20:51432529_G_A_chr20:51432556_G_T_chr20:51432571_C_T_chr20:51432748_T_C_chr20:51435235_T_C_chr20:51435242_C_T_chr20:51435277_T_C_chr20:51435283_C_T_chr20:51435731_G_A_chr20:51447164_A_G_chr20:51447194_T_C_chr20:51447201_G_A_chr20:51447472_A_T_chr20:51447495_G_A_chr20:51447524_C_T_chr20:51448906_A_C_chr20:51449076_G_A_chr20:51449133_A_T_chr20:51449159_G_A_chr20:51449215_T_C_chr20:51449217_G_A_chr20:51449240_T_TC_chr20:51454601_G_A_chr20:51454620_C_T_chr20:51454661_A_G_chr20:51454691_G_A_chr20:51475458_G_A_chr20:51475467_A_G_chr20:51475488_G_A_chr20:51475506_G_A_chr20:51475540_T_A_chr20:51475554_G_A_chr20:51475648_T_C_chr20:51487834_C_T_chr20:51487859_A_G_chr20:51487981_G_A_chr20:51487988_G_T_chr20:51492192_T_C_chr20:51492831_A_G_chr20:51516879_C_T_chr20:51516884_C_T_chr20:51516885_G_A_chr20:51516918_G_T_chr20:51516933_G_A_chr20:51523255_G_A_chr20:51523264_C_T_chr20:51523354_G_T_chr20:51523403_A_T_chr20:51523430_G_A_chr20:51523447_G_A_chr20:51523519_G_A_chr20:51523523_G_A_chr20:51523526_G_A_chr20:51523532_G_A_chr20:51523559_C_T_chr20:51523616_G_T_chr20:51523655_C_A_chr20:51523921_G_A_chr20:51523937_T_G_chr20:51523987_C_T_chr20:51523997_G_A_chr20:51524077_G_T_chr20:51524143_A_G_chr20:51540800_G_A_chr20:51542406_T_C_chr20:51542457_C_G_chr20:51542718_C_G_chr20:51562201_T_C_chr20:51562613_G_A_chr20:51562794_C_CGGAGTCGGCGCGGCTCCG_chr20:51562820_G_A;chr20:51398661_G_A;chr20:51398724_A_G;chr20:51432505_G_C;chr20:51432567_C_T;chr20:51435284_G_A;chr20:51447462_C_T;chr20:51447614_T_C	0.00396905755133449;0.000243003523551091;0.000243003523551091;0.000263264479546375;0.000303766707168894;0.000364505285326637;0.000263253817180349;0.000587258515248471	0.0947473	0.0681895	0.0340735	0.0203926	0.10232	0.093445	0.0675063	0.0343444	0.0204736
BLM_ENSG00000197299	0.104098	0	0	0	0	0	0	4	2	ultra_rare_collpase_chr15:90747435_C_T_chr15:90749446_T_A_chr15:90749810_G_T_chr15:90749813_C_T_chr15:90749983_G_A_chr15:90751870_G_A_chr15:90754938_G_A_chr15:90760908_GA_G_chr15:90761015_C_T_chr15:90761114_A_G_chr15:90761460_A_G_chr15:90763016_C_T_chr15:90765319_C_T_chr15:90765392_T_C_chr15:90765412_GATGTAAGTT_G_chr15:90767009_G_A_chr15:90769158_C_G_chr15:90769187_C_A_chr15:90769196_C_T_chr15:90769463_A_G_chr15:90769546_A_G_chr15:90769547_A_G_chr15:90769571_T_G_chr15:90782885_G_C_chr15:90784978_C_T_chr15:90785004_C_G_chr15:90785080_A_G_chr15:90790665_T_C_chr15:90790701_G_A_chr15:90790746_AC_A_chr15:90790817_G_A_chr15:90790838_A_G_chr15:90790839_T_C_chr15:90794188_A_G_chr15:90794191_C_T_chr15:90794209_A_G_chr15:90794347_G_A_chr15:90794358_GT_G_chr15:90798215_A_G_chr15:90798289_G_A_chr15:90798290_G_A_chr15:90803577_C_T_chr15:90803589_G_A_chr15:90803721_G_T_chr15:90804216_C_T_chr15:90809155_C_T_chr15:90809212_C_T_chr15:90809224_C_G_chr15:90809259_G_A_chr15:90811208_A_G_chr15:90811406_G_A_chr15:90811407_G_T_chr15:90815245_G_A_chr15:90815265_T_C;chr15:90749459_A_T;chr15:90754819_A_G;chr15:90760254_G_A;chr15:90782904_G_C;chr15:90784953_C_T	0.00289579198898384;0.000324004698068122;0.000830262038799563;0.000222753229921834;0.000384755578955895;0.000222753229921834	0.442552	0.0666934	0.0173812	0.022635	0.102019	0.44082	0.0653899	0.0175135	0.0227209
PCDH18_ENSG00000189184	0.104162	0	0	0	0	0	0	3	3	ultra_rare_collpase_chr4:137521076_G_C_chr4:137521078_T_C_chr4:137521097_C_G_chr4:137521108_T_C_chr4:137521174_G_A_chr4:137521258_G_A_chr4:137521303_T_C_chr4:137521327_C_T_chr4:137521492_CTCT_C_chr4:137521580_C_T_chr4:137521586_C_A_chr4:137521597_A_G_chr4:137521604_T_C_chr4:137521613_C_T_chr4:137521647_C_G_chr4:137521676_C_T_chr4:137521694_T_G_chr4:137521696_G_A_chr4:137528516_A_C_chr4:137528540_A_G_chr4:137528553_G_A_chr4:137528817_C_A_chr4:137528820_G_T_chr4:137529673_C_T_chr4:137529711_C_T_chr4:137529738_G_A_chr4:137529784_G_A_chr4:137529798_G_A_chr4:137529805_C_A_chr4:137529834_C_T_chr4:137529837_G_A_chr4:137529891_G_T_chr4:137529912_C_T_chr4:137529958_C_T_chr4:137529991_T_C_chr4:137530038_G_T_chr4:137530044_G_A_chr4:137530133_C_G_chr4:137530186_A_G_chr4:137530335_G_T_chr4:137530341_T_C_chr4:137530384_C_T_chr4:137530407_G_C_chr4:137530456_C_T_chr4:137530489_C_T_chr4:137530530_A_G_chr4:137530684_G_A_chr4:137530724_G_C_chr4:137530725_A_G_chr4:137530741_G_A_chr4:137530779_G_A_chr4:137530780_C_T_chr4:137530791_A_C_chr4:137531059_C_T_chr4:137531075_G_A_chr4:137531331_A_G_chr4:137531337_T_C_chr4:137531504_A_G_chr4:137531518_C_G_chr4:137531553_T_C_chr4:137531688_G_A_chr4:137531809_G_A_chr4:137531815_T_C_chr4:137531868_G_A_chr4:137531877_C_T_chr4:137531987_A_C;chr4:137528066_A_T;chr4:137529936_A_G;chr4:137530068_C_T;chr4:137531271_G_C;chr4:137531654_C_A	0.00255153699728646;0.000384755578955895;0.000222753229921834;0.000445506459843668;0.000243003523551091;0.000445506459843668	0.0689067	0.0927899	0.0448814	0.0246732	0.102239	0.0678348	0.0911216	0.045231	0.0247691
GALNT5_ENSG00000136542	0.104223	0	0	0	0	0	0	4	2	ultra_rare_collpase_chr2:157257874_C_T_chr2:157257937_G_C_chr2:157258107_C_G_chr2:157258108_G_A_chr2:157258182_C_T_chr2:157258234_G_A_chr2:157258920_A_C_chr2:157259342_G_GC_chr2:157259382_G_A_chr2:157259409_C_T_chr2:157259412_C_T_chr2:157259478_G_A_chr2:157259484_C_T_chr2:157259505_G_A_chr2:157284290_A_G_chr2:157284322_A_G_chr2:157284406_C_T_chr2:157284448_G_A_chr2:157286017_T_C_chr2:157286074_C_T_chr2:157286102_G_C_chr2:157295734_GTTTA_G_chr2:157295795_T_C_chr2:157296391_T_G_chr2:157296404_G_A_chr2:157296418_A_T_chr2:157296437_C_T_chr2:157299562_C_T_chr2:157299655_T_G_chr2:157299658_C_A_chr2:157299665_G_A_chr2:157300728_A_G_chr2:157300757_T_C_chr2:157300788_G_A_chr2:157300808_G_A_chr2:157300842_A_G_chr2:157300911_G_A_chr2:157300926_G_A_chr2:157300961_C_G_chr2:157301004_G_T_chr2:157305783_T_C_chr2:157308577_T_G_chr2:157308612_G_A_chr2:157308729_G_A_chr2:157311226_G_T_chr2:157321336_G_A_chr2:157321521_C_T_chr2:157321651_A_G_chr2:157321659_T_G;chr2:157259410_G_A;chr2:157286045_T_C;chr2:157299639_G_C;chr2:157300770_G_A;chr2:157300910_C_T	0.00245028552914017;0.000384755578955895;0.000222753229921834;0.000465756753472925;0.000324004698068122;0.000283504110809607	0.0842891	0.0732427	0.0394632	0.0228597	0.0805808	0.0666636	0.0585939	0.0445367	0.0242848
ASB1_ENSG00000065802	0.104395	0	0	0	0	0	0	0	1	ultra_rare_collpase_chr2:238427098_C_CGGGCA_chr2:238433583_C_A_chr2:238433620_C_T_chr2:238433697_T_G_chr2:238435721_G_A_chr2:238435773_C_T_chr2:238435802_G_C_chr2:238435814_C_T_chr2:238435844_G_A_chr2:238435857_C_T_chr2:238435907_C_T_chr2:238435913_G_A_chr2:238435932_A_G_chr2:238435940_C_T_chr2:238435985_C_T_chr2:238435986_G_A_chr2:238444404_G_A_chr2:238444407_G_A_chr2:238444445_G_A_chr2:238444473_G_A_chr2:238444500_C_T_chr2:238444535_G_A_chr2:238444571_G_A_chr2:238444580_C_T_chr2:238444581_G_A_chr2:238446447_G_A_chr2:238446458_A_G	0.000931514	NA	NA	NA	NA	0.102986	NA	NA	NA	NA
MCMBP_ENSG00000197771	0.104444	0	0	0	0	0	0	1	1	ultra_rare_collpase_chr10:119826659_A_G_chr10:119826703_G_T_chr10:119826751_G_C_chr10:119826774_G_A_chr10:119826783_G_A_chr10:119826810_A_C_chr10:119826839_TTAAAAG_T_chr10:119826936_C_T_chr10:119826941_GATA_G_chr10:119827005_T_A_chr10:119827091_C_T_chr10:119827137_C_T_chr10:119827232_G_C_chr10:119827265_A_G_chr10:119827553_T_C_chr10:119827605_G_A_chr10:119827625_G_C_chr10:119827641_C_A_chr10:119827725_A_C_chr10:119827738_A_G_chr10:119831217_A_G_chr10:119831254_T_C_chr10:119831479_G_A_chr10:119831514_C_T_chr10:119831569_G_A_chr10:119831571_G_A_chr10:119831592_G_C_chr10:119832018_A_G_chr10:119832022_C_T_chr10:119832072_C_T_chr10:119832092_T_A_chr10:119835566_A_G_chr10:119837001_G_C_chr10:119838693_C_T_chr10:119840935_G_T_chr10:119842493_A_G_chr10:119849526_C_T_chr10:119853070_T_C_chr10:119853103_A_G_chr10:119853133_T_C_chr10:119853190_T_C_chr10:119853194_C_T_chr10:119859066_G_A_chr10:119859102_A_G_chr10:119859160_G_C_chr10:119859807_G_A_chr10:119872090_G_T_chr10:119872705_G_T_chr10:119872843_T_G_chr10:119872849_G_T_chr10:119872880_A_C_chr10:119872881_C_T_chr10:119872883_T_C_chr10:119872886_G_T_chr10:119872911_C_T;chr10:119827427_G_T	0.00234903406099388;0.000263253817180349	0.877353	0.0758584	-0.0040369	0.0261584	0.0941474	0.873773	0.0708818	-0.00426595	0.0268523
SLC25A2_ENSG00000120329	0.104581	0	0	0	0	0	0	1	1	ultra_rare_collpase_chr5:141302979_TTCA_T_chr5:141303006_T_C_chr5:141303052_T_C_chr5:141303088_C_A_chr5:141303144_G_C_chr5:141303236_G_A_chr5:141303267_G_A_chr5:141303283_G_A_chr5:141303294_T_C_chr5:141303321_G_A_chr5:141303372_C_T_chr5:141303504_G_A_chr5:141303570_T_C_chr5:141303660_G_A_chr5:141303706_T_C_chr5:141303753_T_G_chr5:141303775_C_T_chr5:141303795_A_C_chr5:141303820_CCG_C_chr5:141303842_T_C;chr5:141303680_GCC_G	0.000951763800575108;0.000384755578955895	0.0738891	0.0909886	0.0668544	0.0374053	0.0767686	0.0553437	0.0670369	0.0768436	0.0401027
ZNF518A_ENSG00000177853	0.104599	0	0	0	0	0	1	0	2	ultra_rare_collpase_chr10:96129993_G_C_chr10:96130062_C_T_chr10:96130288_C_T_chr10:96130307_A_G_chr10:96130515_C_T_chr10:96156326_C_T_chr10:96156332_G_A_chr10:96156491_A_T_chr10:96156849_T_C_chr10:96156854_A_G_chr10:96156955_G_T_chr10:96156998_A_G_chr10:96157023_A_G_chr10:96157122_G_A_chr10:96157128_A_G_chr10:96157203_A_G_chr10:96157296_A_G_chr10:96157311_G_A_chr10:96157400_G_T_chr10:96157650_C_T_chr10:96158020_G_C_chr10:96158046_A_T_chr10:96158276_C_T_chr10:96158472_A_G_chr10:96158568_A_C_chr10:96158909_A_G_chr10:96159003_C_T_chr10:96159063_C_G_chr10:96159308_G_A_chr10:96159366_A_C_chr10:96159368_G_T_chr10:96159449_A_G_chr10:96159709_A_C_chr10:96159890_A_G_chr10:96160183_A_T_chr10:96160304_C_T_chr10:96160385_G_A_chr10:96160538_A_G_chr10:96160565_T_G_chr10:96160638_C_A_chr10:96160770_A_G;chr10:96129967_C_T;chr10:96156598_T_G	0.00210603053744279;0.000202519340597027;0.000445506459843668	0.848745	0.070773	0.00545743	0.0286149	0.0842219	0.839571	0.0604672	0.00612748	0.0302677
ZNF227_ENSG00000131115	0.104615	0	0	0	0	0	0	2	1	ultra_rare_collpase_chr19:44212587_T_G_chr19:44217840_G_C_chr19:44228530_C_T_chr19:44229731_A_G_chr19:44229818_T_C_chr19:44235193_T_C_chr19:44235477_G_C_chr19:44235554_C_T_chr19:44235559_G_C_chr19:44235674_AG_A_chr19:44236003_T_C_chr19:44236153_C_CA_chr19:44236154_C_T_chr19:44236196_C_G_chr19:44236231_G_GA_chr19:44236288_C_T_chr19:44236330_TGTG_T_chr19:44236364_C_T_chr19:44236465_CAGAG_C_chr19:44236540_C_T_chr19:44236552_A_G_chr19:44236576_C_CAT_chr19:44236621_C_T_chr19:44236656_A_T_chr19:44236667_G_T_chr19:44236685_G_T_chr19:44236716_T_G_chr19:44236720_A_G_chr19:44236755_CAT_C_chr19:44236773_C_A_chr19:44236804_A_G;chr19:44235984_A_C;chr19:44235985_C_T	0.00111376614960917;0.000364520048602673;0.000364505285326637	0.0679486	0.210944	0.0535133	0.0293168	0.103046	0.0668961	0.208508	0.0539259	0.0294296
AGAP5_ENSG00000172650	0.104726	0	0	0	0	0	0	3	1	ultra_rare_collpase_chr10:73674636_A_T_chr10:73674664_G_A_chr10:73674666_C_T_chr10:73674670_C_T_chr10:73674834_T_C_chr10:73674954_G_T_chr10:73674958_G_A_chr10:73675050_T_C_chr10:73675102_CCA_C_chr10:73675110_C_T_chr10:73675126_G_A_chr10:73675181_G_C_chr10:73675330_C_T_chr10:73675356_A_G_chr10:73675368_C_T_chr10:73675372_C_T_chr10:73675420_C_T_chr10:73675462_T_G_chr10:73675486_G_A_chr10:73675626_G_T_chr10:73675632_T_C_chr10:73675719_G_A_chr10:73675752_T_A_chr10:73675785_C_T_chr10:73675869_TTGTC_T_chr10:73676001_G_A_chr10:73676032_T_A_chr10:73676756_GATCT_G_chr10:73692078_C_G_chr10:73694760_A_C_chr10:73697576_C_G_chr10:73697719_C_T;chr10:73674783_G_A;chr10:73675002_T_A;chr10:73675687_T_G	0.00129601879227249;0.000263616822808939;0.000344422383402893;0.000285492883070272	0.077233	0.0764036	0.053597	0.0303327	0.0785483	0.0615166	0.0591257	0.0600144	0.0320973
DGKG_ENSG00000058866	0.104733	0	0	0	0	0	0	8	4	ultra_rare_collpase_chr3:186146844_T_C_chr3:186146915_T_G_chr3:186150103_C_T_chr3:186150104_G_A_chr3:186150199_A_C_chr3:186150375_G_A_chr3:186161604_G_A_chr3:186164934_C_A_chr3:186164952_G_A_chr3:186188373_C_T_chr3:186200840_G_GAAC_chr3:186200919_T_C_chr3:186200929_C_T_chr3:186201031_A_G_chr3:186209958_G_T_chr3:186211812_C_T_chr3:186219451_G_C_chr3:186239530_G_A_chr3:186242532_C_G_chr3:186242558_A_G_chr3:186247559_T_C_chr3:186253104_C_T_chr3:186253105_G_A_chr3:186253113_C_T_chr3:186253161_T_C_chr3:186257857_T_C_chr3:186257859_C_T_chr3:186257907_C_T_chr3:186257908_G_A_chr3:186260476_G_C_chr3:186260478_T_C_chr3:186260491_G_T_chr3:186260506_G_A_chr3:186261694_C_T_chr3:186261707_T_C_chr3:186261759_G_A_chr3:186261766_G_T_chr3:186265305_T_G_chr3:186267687_G_A_chr3:186267692_A_T_chr3:186267696_G_A_chr3:186267700_T_C_chr3:186267741_C_T_chr3:186267758_A_G_chr3:186268802_G_A_chr3:186268809_G_A_chr3:186268812_A_AAC_chr3:186268818_C_T_chr3:186268820_CA_C_chr3:186268827_G_A_chr3:186268830_C_T_chr3:186268854_T_C_chr3:186268868_C_T_chr3:186272254_C_T_chr3:186272257_C_T_chr3:186272317_A_G_chr3:186272320_G_A_chr3:186272323_C_T_chr3:186275571_G_A_chr3:186275606_T_C_chr3:186275612_G_A_chr3:186275615_T_C_chr3:186275646_G_A_chr3:186279861_A_T_chr3:186279901_C_T_chr3:186279931_C_T_chr3:186279937_G_A_chr3:186280671_G_A_chr3:186284660_C_T_chr3:186284701_G_A_chr3:186288760_A_G_chr3:186298138_A_G_chr3:186298189_T_C_chr3:186306908_G_A_chr3:186320431_G_A;chr3:186188267_C_T;chr3:186188310_T_C;chr3:186211884_T_C;chr3:186239366_T_C;chr3:186239390_A_G;chr3:186251824_C_T;chr3:186257926_G_A;chr3:186260505_C_T;chr3:186288766_T_A;chr3:186288806_G_A;chr3:186361988_C_T	0.00360455226600786;0.000384755578955895;0.000222753229921834;0.000243013365735115;0.000283515593357635;0.000283515593357635;0.000303754404438864;0.000465794483373162;0.00052652895909275;0.000506298351492568;0.00034425499169738;0.00034425499169738	0.0628809	0.61108	-0.0332287	0.0178646	0.102902	0.061797	0.605641	-0.0335049	0.0179387
TMIGD3_ENSG00000121933	0.104734	0	0	0	0	0	0	0	1	ultra_rare_collpase_chr1:111483695_G_C_chr1:111485760_C_A_chr1:111485764_TC_T_chr1:111485767_T_A_chr1:111485779_G_T_chr1:111485811_A_G_chr1:111488904_C_T_chr1:111488905_G_A_chr1:111488916_C_T_chr1:111488928_T_C_chr1:111489001_C_T_chr1:111489024_T_G_chr1:111490764_T_C_chr1:111535459_A_G_chr1:111535463_G_A	0.000891013	NA	NA	NA	NA	0.10283	NA	NA	NA	NA
AMPD1_ENSG00000116748	0.104909	0	0	0	0	0	0	2	3	ultra_rare_collpase_chr1:114673173_A_C_chr1:114673185_T_C_chr1:114673211_C_T_chr1:114673212_G_A_chr1:114673245_A_G_chr1:114673680_C_G_chr1:114673683_C_T_chr1:114673926_G_A_chr1:114674010_G_A_chr1:114674034_T_C_chr1:114674037_C_T_chr1:114674064_A_G_chr1:114674068_C_T_chr1:114674076_C_T_chr1:114674758_T_A_chr1:114674820_C_T_chr1:114674843_C_T_chr1:114674855_G_A_chr1:114674867_C_T_chr1:114675614_T_A_chr1:114675620_G_A_chr1:114675668_T_C_chr1:114677346_C_T_chr1:114677435_T_C_chr1:114677466_G_A_chr1:114677515_C_G_chr1:114677971_C_T_chr1:114678022_C_T_chr1:114678038_G_A_chr1:114678467_T_C_chr1:114678476_G_A_chr1:114678503_C_T_chr1:114678515_T_C_chr1:114678517_T_C_chr1:114679688_C_T_chr1:114679691_C_T_chr1:114679692_G_A_chr1:114680322_G_C_chr1:114680373_T_G_chr1:114680388_C_A_chr1:114680449_C_T_chr1:114684307_G_A_chr1:114684322_G_A_chr1:114686755_T_C_chr1:114686908_T_C_chr1:114688627_G_A_chr1:114688663_A_G_chr1:114688666_T_G_chr1:114688673_G_A_chr1:114688724_G_A_chr1:114693431_C_T;chr1:114673738_C_T;chr1:114674831_C_T;chr1:114684306_C_T;chr1:114695466_AG_A	0.00259203758454498;0.000364505285326637;0.000911263213316593;0.000263253817180349;0.000992264387833624	0.0657579	0.296732	-0.0424821	0.0230872	0.103312	0.064715	0.293209	-0.0428129	0.0231769
ITGB5_ENSG00000082781	0.105209	0	0	0	0	0	1	7	3	ultra_rare_collpase_chr3:124763642_T_C_chr3:124763648_T_G_chr3:124763684_G_A_chr3:124764401_C_T_chr3:124764405_C_T_chr3:124764417_C_T_chr3:124764443_C_T_chr3:124764444_G_A_chr3:124764510_C_T_chr3:124764513_C_A_chr3:124766221_C_T_chr3:124766228_GGCT_G_chr3:124766232_C_A_chr3:124766241_C_T_chr3:124769013_C_T_chr3:124773706_C_T_chr3:124773711_G_A_chr3:124773753_G_A_chr3:124773759_G_A_chr3:124773796_C_T_chr3:124773814_C_T_chr3:124773819_C_T_chr3:124773862_C_T_chr3:124773870_C_T_chr3:124773892_C_T_chr3:124796392_G_A_chr3:124796426_T_C_chr3:124796466_C_T_chr3:124796482_G_A_chr3:124796540_C_T_chr3:124796747_C_T_chr3:124809032_A_G_chr3:124809077_T_C_chr3:124809133_C_G_chr3:124809150_G_A_chr3:124812367_T_C_chr3:124817682_G_A_chr3:124819771_C_A_chr3:124821336_C_T_chr3:124821345_C_T_chr3:124821458_C_T_chr3:124841391_C_T_chr3:124841442_G_A_chr3:124841459_C_T_chr3:124841471_T_C_chr3:124841511_G_A_chr3:124848304_C_T_chr3:124848336_G_A_chr3:124848337_G_A_chr3:124848342_G_A_chr3:124848360_A_G_chr3:124848394_G_A_chr3:124848447_C_T_chr3:124848448_G_A_chr3:124848465_T_C_chr3:124848528_C_T_chr3:124859247_C_T_chr3:124859287_C_T_chr3:124859307_G_A_chr3:124859359_G_C_chr3:124859382_C_G_chr3:124859410_C_T_chr3:124859416_G_A_chr3:124873444_A_C_chr3:124873456_C_T_chr3:124873490_C_T_chr3:124873508_T_G_chr3:124883342_G_A_chr3:124886694_C_T_chr3:124886709_C_T_chr3:124887531_G_GC;chr3:124766292_C_T;chr3:124796507_C_T;chr3:124796511_C_T;chr3:124796744_G_A;chr3:124796785_G_C;chr3:124809080_T_G;chr3:124821338_T_C;chr3:124848339_G_A;chr3:124859323_G_C;chr3:124887507_C_A	0.00279454052083755;0.000202527543745949;0.000850546780072904;0.000222762251923856;0.000222753229921834;0.000992304576751721;0.000243003523551091;0.000324004698068122;0.000243003523551091;0.000303754404438864;0.000243033052495139	0.320616	0.0623498	0.0190694	0.0192001	0.106269	0.318657	0.0632552	0.0192243	0.0192778
SCNM1_ENSG00000163156	0.105293	0	0	0	0	0	0	1	0	ultra_rare_collpase_chr1:151162037_G_T_chr1:151162076_G_A_chr1:151167416_T_A_chr1:151168251_AG_A_chr1:151168334_C_T	0.000283504	NA	NA	NA	NA	0.103995	NA	NA	NA	NA
MMP15_ENSG00000102996	0.105326	0	0	0	0	0	0	3	3	ultra_rare_collpase_chr16:58025757_G_A_chr16:58025803_G_A_chr16:58025953_A_G_chr16:58025973_G_A_chr16:58025983_G_A_chr16:58026375_G_A_chr16:58026379_G_T_chr16:58026458_T_TCTGGGCTGC_chr16:58026873_C_T_chr16:58027703_G_C_chr16:58037482_G_A_chr16:58037512_G_A_chr16:58037529_C_T_chr16:58037530_G_A_chr16:58037539_A_G_chr16:58037580_G_A_chr16:58037595_G_A_chr16:58037604_G_A_chr16:58037607_G_A_chr16:58038277_G_A_chr16:58038283_G_A_chr16:58038325_A_G_chr16:58038334_G_A_chr16:58038336_C_T_chr16:58038360_G_A_chr16:58039939_C_T_chr16:58039996_C_T_chr16:58039997_G_A_chr16:58040002_C_T_chr16:58040011_A_G_chr16:58040020_G_A_chr16:58040143_G_A_chr16:58040152_C_T_chr16:58040579_C_T_chr16:58040605_C_G_chr16:58040678_G_A_chr16:58040698_G_A_chr16:58041628_G_A_chr16:58041682_C_T_chr16:58041694_C_T_chr16:58041698_C_T_chr16:58041776_G_A_chr16:58041779_C_G_chr16:58041787_C_T_chr16:58041788_G_A_chr16:58041800_A_G_chr16:58041809_A_G_chr16:58042234_C_T_chr16:58042261_C_T_chr16:58042262_G_A_chr16:58042303_C_T_chr16:58042304_G_A_chr16:58043216_G_A_chr16:58043230_C_T_chr16:58043231_G_A_chr16:58043251_G_A_chr16:58043264_C_T_chr16:58043567_A_G_chr16:58045016_A_G_chr16:58045058_G_A_chr16:58045064_G_A_chr16:58045138_C_T_chr16:58045147_G_A_chr16:58045150_G_A_chr16:58045157_G_A_chr16:58045286_T_C_chr16:58045301_G_A_chr16:58045312_G_A_chr16:58045331_CACT_C_chr16:58045403_G_A;chr16:58037572_G_A;chr16:58040647_G_A;chr16:58041742_C_T;chr16:58042321_A_G;chr16:58045379_A_G	0.00328054756793974;0.000263264479546375;0.000364520048602673;0.000263264479546375;0.000729010570653275;0.000425325069874833	0.0721878	0.0877346	0.0366525	0.0203859	0.0964495	0.0662176	0.0823423	0.0382608	0.0208285
RALGPS1_ENSG00000136828	0.105337	0	0	0	0	0	0	6	3	ultra_rare_collpase_chr9:126914815_G_A_chr9:126914816_G_A_chr9:126914843_G_T_chr9:126915047_G_C_chr9:126915297_GGGCGGGGCGCCGCGGCTGCAGGTGCGGGGGGCGGGGCC_G_chr9:126915325_G_A_chr9:126953139_G_A_chr9:126962338_A_C_chr9:126962345_A_G_chr9:126965844_G_T_chr9:126977729_A_G_chr9:126977741_C_T_chr9:127034419_T_C_chr9:127034476_G_T_chr9:127050093_A_G_chr9:127052836_C_A_chr9:127069303_G_A_chr9:127069321_G_A_chr9:127087362_T_C_chr9:127087365_A_G_chr9:127087448_C_T_chr9:127088952_T_C_chr9:127088977_C_T_chr9:127089006_C_T_chr9:127089039_C_T_chr9:127089097_C_T_chr9:127091685_G_A_chr9:127091765_C_T_chr9:127091766_G_A_chr9:127091798_C_T_chr9:127091832_C_T_chr9:127091875_G_C_chr9:127091879_G_A_chr9:127093740_G_A_chr9:127093792_C_T_chr9:127093804_C_T_chr9:127093842_C_T_chr9:127093843_G_A_chr9:127093857_G_A_chr9:127093868_G_A_chr9:127107927_C_T_chr9:127108064_C_T_chr9:127108070_G_A_chr9:127108097_G_A_chr9:127108140_C_T_chr9:127108154_T_A_chr9:127108183_G_A_chr9:127108230_C_T_chr9:127108275_A_G_chr9:127108286_C_T_chr9:127108328_G_A_chr9:127108360_G_A_chr9:127108395_C_T_chr9:127108403_A_G_chr9:127108418_G_A_chr9:127108443_G_A_chr9:127108506_G_C_chr9:127108539_C_T_chr9:127108542_G_A_chr9:127108604_C_T_chr9:127108647_C_T_chr9:127122368_G_A_chr9:127122599_G_C_chr9:127122641_C_T_chr9:127122715_C_T_chr9:127122733_A_G_chr9:127122744_A_G_chr9:127122796_CG_C_chr9:127122796_C_T_chr9:127122802_G_A_chr9:127122809_G_T_chr9:127134033_G_A_chr9:127154876_A_G_chr9:127154992_G_A_chr9:127168723_G_A_chr9:127168727_G_A_chr9:127174762_C_T_chr9:127184802_T_C_chr9:127186204_G_A_chr9:127186277_C_T_chr9:127186299_A_G_chr9:127186321_T_C_chr9:127195127_G_A_chr9:127195216_A_G_chr9:127196568_C_T_chr9:127196569_G_A_chr9:127196578_G_A_chr9:127199075_G_A_chr9:127210709_A_G_chr9:127210763_G_A_chr9:127210766_G_C_chr9:127212225_C_T_chr9:127212664_G_A_chr9:127212684_G_A_chr9:127212688_C_T_chr9:127212700_G_A_chr9:127218741_T_G_chr9:127219311_G_A_chr9:127222898_TGTC_T_chr9:127222935_T_C_chr9:127223039_A_T_chr9:127223121_A_G_chr9:127225290_C_T_chr9:127225364_C_T;chr9:127088964_C_T;chr9:127091828_C_T;chr9:127093822_C_T;chr9:127113664_T_C;chr9:127122764_G_C;chr9:127122778_C_T;chr9:127122995_G_A;chr9:127196464_C_T	0.00490057105828035;0.000830329296447811;0.000324017820980154;0.000364505285326637;0.000222753229921834;0.000303766707168894;0.000243013365735115;0.000324017820980154;0.000546757927989956	0.0660029	0.114258	0.032866	0.0178775	0.091303	0.0583054	0.106173	0.0348621	0.0184125
ZNF330_ENSG00000109445	0.105355	0	0	0	0	0	0	1	1	ultra_rare_collpase_chr4:141221108_G_C_chr4:141222489_A_G_chr4:141224506_G_A_chr4:141224608_C_T_chr4:141224609_G_A_chr4:141224615_A_G_chr4:141224621_G_A_chr4:141226786_G_C_chr4:141226798_CTG_C_chr4:141226842_T_C_chr4:141229620_G_A_chr4:141229685_G_A_chr4:141231451_A_G_chr4:141232586_C_T_chr4:141233717_C_T_chr4:141233793_A_T_chr4:141233872_GGAA_G_chr4:141233961_A_G_chr4:141233970_A_G;chr4:141229625_A_G	0.000830262038799563;0.000283504110809607	0.192753	0.0728454	0.0589638	0.0452705	0.103309	0.190953	0.0714164	0.0594434	0.0454542
OR2AG1_ENSG00000279486	0.105447	0	0	0	0	0	0	0	1	ultra_rare_collpase_chr11:6785121_T_G_chr11:6785264_T_C_chr11:6785315_C_T_chr11:6785359_G_T_chr11:6785380_C_A_chr11:6785390_T_C_chr11:6785423_C_T_chr11:6785537_C_T_chr11:6785570_T_A_chr11:6785657_T_C_chr11:6785758_T_C_chr11:6785800_G_T	0.000567008	NA	NA	NA	NA	0.102869	NA	NA	NA	NA
SNAI3_ENSG00000185669	0.105497	0	0	0	0	0	0	2	1	ultra_rare_collpase_chr16:88678500_C_T_chr16:88678515_G_T_chr16:88678532_G_T_chr16:88678548_G_A_chr16:88678554_G_A_chr16:88678579_A_C_chr16:88678608_G_A_chr16:88681118_G_T_chr16:88681166_A_C_chr16:88681174_G_A_chr16:88681220_CCTT_C_chr16:88681292_G_C_chr16:88681303_G_A_chr16:88681319_G_A_chr16:88681361_G_A_chr16:88681502_CCCGAGGGTCGA_C_chr16:88681579_GGCAGGGAGATGCAGGCGACGGCCGAGGA_G_chr16:88686339_G_T_chr16:88686343_C_G_chr16:88686360_G_C_chr16:88686390_A_T;chr16:88678531_G_A;chr16:88678569_C_T	0.000708760277024017;0.000263253817180349;0.000222762251923856	0.229351	0.0682974	0.0514086	0.0427681	0.0912324	0.218654	0.0586844	0.0538376	0.0437663
FST_ENSG00000134363	0.105583	0	0	0	0	0	0	3	5	ultra_rare_collpase_chr5:53480650_G_A_chr5:53480667_G_GGCTGCGCCGGGATC_chr5:53480687_G_T_chr5:53480718_C_T_chr5:53480789_A_G_chr5:53480820_G_A_chr5:53481352_C_T_chr5:53482059_C_A_chr5:53482400_CCT_C_chr5:53482464_C_A_chr5:53482513_G_A_chr5:53483025_G_A_chr5:53483553_CAAG_C_chr5:53483581_G_A_chr5:53483610_G_A_chr5:53484183_A_G_chr5:53484206_G_C_chr5:53484242_A_G_chr5:53485072_G_A_chr5:53485183_C_T_chr5:53485632_A_C_chr5:53485797_G_A_chr5:53485900_G_A_chr5:53485912_C_T_chr5:53486611_A_G;chr5:53480715_C_G;chr5:53481400_T_G;chr5:53482443_T_C;chr5:53482471_T_C;chr5:53482495_C_T;chr5:53484099_G_A;chr5:53485668_G_A	0.00129601879227249;0.000507346375517493;0.000465983224603914;0.000283527076835838;0.000384771162413933;0.000567054153671676;0.000344268934791414;0.000567008221619213	0.0613701	0.737898	-0.0417915	0.0223386	0.103607	0.0602037	0.733089	-0.0421711	0.0224398
AIG1_ENSG00000146416	0.1057	0	0	0	0	0	0	4	2	ultra_rare_collpase_chr6:143060938_C_G_chr6:143061019_C_T_chr6:143061052_A_G_chr6:143110642_T_C_chr6:143110747_G_A_chr6:143136889_C_G_chr6:143165137_C_T_chr6:143187479_A_G_chr6:143187738_CTGGTGCCA_C_chr6:143196950_T_C_chr6:143222917_T_C_chr6:143222928_C_G_chr6:143222934_A_G_chr6:143264440_A_G_chr6:143264531_A_G_chr6:143264543_G_C_chr6:143264566_A_T_chr6:143264645_A_T_chr6:143264661_G_C_chr6:143264678_G_C_chr6:143265587_A_T_chr6:143265617_A_G_chr6:143265663_T_A_chr6:143271116_T_G_chr6:143271137_T_A_chr6:143271180_C_G_chr6:143271204_A_C_chr6:143271292_T_C_chr6:143271349_A_G_chr6:143271520_T_C_chr6:143284117_C_T_chr6:143284120_T_C_chr6:143284171_G_T_chr6:143284216_A_G_chr6:143284307_A_G_chr6:143284311_A_C_chr6:143284312_C_A_chr6:143284404_A_C_chr6:143284411_C_T_chr6:143284467_T_G_chr6:143284500_T_C_chr6:143286378_A_G_chr6:143301230_G_A_chr6:143333304_A_G_chr6:143333311_T_C_chr6:143333329_T_C;chr6:143165133_T_C;chr6:143187339_G_A;chr6:143222962_A_G;chr6:143271389_C_T;chr6:143301344_A_G	0.00214653112470131;0.000445506459843668;0.000405005872585152;0.000384755578955895;0.000243003523551091;0.000283515593357635	0.410305	0.0665984	0.0212975	0.0258667	0.105949	0.408551	0.0670927	0.0214574	0.0259634
FOXQ1_ENSG00000164379	0.105708	0	0	0	0	0	0	0	2	ultra_rare_collpase_chr6:1312820_C_T_chr6:1312841_G_A_chr6:1313023_G_C_chr6:1313032_C_T_chr6:1313061_G_C_chr6:1313066_C_G_chr6:1313142_C_G_chr6:1313164_C_T_chr6:1313320_G_A_chr6:1313421_G_GCCGCCCCT_chr6:1313558_G_A_chr6:1313747_T_C_chr6:1313753_T_G_chr6:1313795_G_T_chr6:1313810_G_A_chr6:1313827_C_T_chr6:1313833_C_T_chr6:1313909_T_C_chr6:1314319_C_T_chr6:1314479_T_C;chr6:1313905_C_A	0.00085051233242882;0.000607631856112776	0.0715454	0.148589	0.0702646	0.0389926	0.10399	0.0703402	0.146214	0.0708674	0.0391594
ROCK2_ENSG00000134318	0.105718	0	0	0	0	0	0	0	4	ultra_rare_collpase_chr2:11184687_C_A_chr2:11184770_C_A_chr2:11192158_T_C_chr2:11192167_G_GCTGTCGACTTGGCCGTCA_chr2:11192181_C_T_chr2:11192212_T_C_chr2:11192296_T_G_chr2:11192343_G_A_chr2:11192568_T_C_chr2:11193840_C_T_chr2:11194962_A_C_chr2:11196704_G_A_chr2:11196773_C_T_chr2:11196809_G_A_chr2:11196818_T_C_chr2:11197248_T_C_chr2:11197656_C_T_chr2:11198705_T_A_chr2:11200967_G_A_chr2:11201391_C_G_chr2:11207741_T_C_chr2:11207766_T_C_chr2:11207781_T_C_chr2:11207897_G_A_chr2:11208291_T_C_chr2:11211683_T_C_chr2:11211794_A_G_chr2:11214412_G_A_chr2:11214428_C_T_chr2:11214980_T_C_chr2:11215038_G_A_chr2:11215073_T_C_chr2:11217166_G_C_chr2:11218971_T_C_chr2:11218973_T_C_chr2:11219012_G_A_chr2:11221195_T_C_chr2:11221298_T_G_chr2:11221357_G_A_chr2:11222133_T_G_chr2:11235911_T_G_chr2:11235937_C_T_chr2:11249680_T_C_chr2:11342853_G_C_chr2:11344034_G_C_chr2:11344076_C_A_chr2:11344099_G_A_chr2:11344105_G_A_chr2:11345466_A_G_chr2:11345473_T_C_chr2:11345486_T_C_chr2:11345497_A_G;chr2:11214974_T_A;chr2:11249716_A_C;chr2:11342575_T_C	0.00220728200558908;0.000445506459843668;0.000486007047102183;0.000992264387833624	0.0754032	0.0845949	0.0434846	0.024457	0.103724	0.0742389	0.0828134	0.0438342	0.0245551
UROS_ENSG00000188690	0.105802	0	0	0	0	0	0	1	2	ultra_rare_collpase_chr10:125788915_G_C_chr10:125788926_G_A_chr10:125788947_C_T_chr10:125788956_A_G_chr10:125788957_G_A_chr10:125788978_G_A_chr10:125788983_G_A_chr10:125788993_C_T_chr10:125788996_T_C_chr10:125796156_T_A_chr10:125796177_C_T_chr10:125807436_T_C_chr10:125815034_C_A_chr10:125816436_C_T_chr10:125816447_G_A_chr10:125816448_G_A;chr10:125815061_A_G;chr10:125816478_C_T	0.000729010570653275;0.000324004698068122;0.000445506459843668	0.271548	0.0679313	0.0452869	0.0411885	0.0844683	0.254689	0.0531282	0.0485999	0.0426677
WDR24_ENSG00000127580	0.106253	0	0	0	0	0	1	0	2	ultra_rare_collpase_chr16:689162_G_A_chr16:689194_G_A_chr16:689212_G_A_chr16:689238_C_T_chr16:689324_C_T_chr16:689332_G_C_chr16:689349_C_T_chr16:689430_G_A_chr16:689478_C_T_chr16:689585_C_T_chr16:689622_C_T_chr16:692529_T_A_chr16:692621_G_A_chr16:692626_A_G_chr16:692668_T_G_chr16:693984_G_C_chr16:693994_G_A_chr16:694004_G_A_chr16:694018_G_A_chr16:694032_C_T_chr16:694039_TGTGC_T_chr16:694283_T_C_chr16:694286_C_G_chr16:694289_G_C_chr16:694302_G_A_chr16:694365_C_T_chr16:694391_C_G_chr16:694410_G_A_chr16:694422_G_C_chr16:694628_T_A_chr16:694638_C_T_chr16:694665_G_A_chr16:695434_C_G;chr16:689203_C_T;chr16:693993_G_A	0.0011947673241262;0.000202511138112596;0.000915490092362778	0.220384	0.0683227	0.039838	0.0325073	0.0844523	0.199569	0.0555931	0.0436476	0.0340257
CNIH1_ENSG00000100528	0.106306	0	0	0	0	0	0	1	0	ultra_rare_collpase_chr14:54432145_C_A_chr14:54434210_T_C_chr14:54435885_G_A_chr14:54435926_A_G_chr14:54436134_C_T_chr14:54440690_G_A_chr14:54441259_G_A_chr14:54441279_T_C_chr14:54441328_G_A_chr14:54441379_C_G	0.000303754	NA	NA	NA	NA	0.105264	NA	NA	NA	NA
FGFR3_ENSG00000068078	0.10634	0	0	0	0	0	1	2	1	ultra_rare_collpase_chr4:1793642_G_GGGAGGGAAGGGGGA_chr4:1795107_A_C_chr4:1795116_A_AT_chr4:1795128_A_C_chr4:1795149_G_A_chr4:1795193_T_G_chr4:1795873_T_A_chr4:1799304_G_A_chr4:1799472_C_T_chr4:1799514_C_T_chr4:1799770_G_A_chr4:1799810_CAGGT_C_chr4:1801439_G_A_chr4:1801445_G_A_chr4:1801498_A_G_chr4:1801506_C_G_chr4:1801510_G_A_chr4:1801716_C_T_chr4:1801729_C_T_chr4:1801994_C_T_chr4:1802910_G_A_chr4:1802947_C_T_chr4:1802948_G_A_chr4:1802953_C_T_chr4:1803046_G_A_chr4:1803701_G_A_chr4:1803715_CAAG_C_chr4:1803728_G_A_chr4:1803744_A_G_chr4:1803746_G_A_chr4:1804435_C_T_chr4:1804443_C_T_chr4:1804449_C_T_chr4:1804450_G_A_chr4:1804485_G_A_chr4:1804500_C_T_chr4:1804516_G_A_chr4:1804537_A_G_chr4:1804828_C_T_chr4:1804842_G_A_chr4:1804861_C_T_chr4:1804864_C_T_chr4:1804888_C_T_chr4:1804936_C_T_chr4:1805434_C_T_chr4:1805455_G_A_chr4:1805476_G_A_chr4:1805574_A_G_chr4:1805602_G_A_chr4:1805643_A_G_chr4:1805779_G_C_chr4:1805810_C_T_chr4:1805822_C_T_chr4:1805837_C_T_chr4:1805930_C_T_chr4:1805933_C_A_chr4:1806090_A_T_chr4:1806093_G_A_chr4:1806163_A_C_chr4:1806169_C_G_chr4:1806314_C_T_chr4:1806543_C_T_chr4:1806593_C_T_chr4:1806668_A_G_chr4:1806833_A_C_chr4:1806843_G_A_chr4:1807132_C_T_chr4:1807156_C_T_chr4:1807159_G_A_chr4:1807180_C_G_chr4:1807189_CAG_C_chr4:1807197_G_A_chr4:1807203_G_A_chr4:1807237_C_T_chr4:1807870_T_C_chr4:1808106_G_C_chr4:1808119_T_G_chr4:1808578_T_C_chr4:1808579_A_G;chr4:1801711_G_A;chr4:1806664_G_A;chr4:1806932_G_A	0.00362480255963711;0.000283573020052664;0.000324017820980154;0.000202552157180474	0.0755394	0.13252	-0.044044	0.0247831	0.103505	0.0743864	0.130767	-0.0443943	0.0248815
ZNF852_ENSG00000178917	0.106488	0	0	0	0	0	0	1	1	ultra_rare_collpase_chr3:44499320_T_C_chr3:44499370_G_GC_chr3:44499422_G_A_chr3:44499456_A_G_chr3:44499545_T_C_chr3:44499648_G_C_chr3:44499654_G_A_chr3:44499707_C_T_chr3:44499720_T_C_chr3:44499747_G_A_chr3:44499791_C_T_chr3:44499882_A_C_chr3:44499883_A_AG_chr3:44499890_T_C_chr3:44499915_G_A_chr3:44499975_C_A_chr3:44500032_C_A_chr3:44500033_AC_A_chr3:44500056_T_G_chr3:44500148_G_A_chr3:44500220_G_C_chr3:44500299_G_A_chr3:44502596_TCTGA_T_chr3:44502597_C_A_chr3:44502670_T_C;chr3:44500262_G_A	0.00143777084767729;0.000263253817180349	0.0849868	0.202123	0.0546198	0.0317104	0.10131	0.0824606	0.198817	0.0555202	0.0319709
ATP6V0A1_ENSG00000033627	0.106491	0	0	0	0	0	0	3	4	ultra_rare_collpase_chr17:42460008_T_C_chr17:42470130_A_G_chr17:42474978_G_A_chr17:42475021_A_G_chr17:42477439_G_A_chr17:42477554_T_A_chr17:42477570_C_T_chr17:42477664_C_T_chr17:42490639_T_TA_chr17:42494352_C_T_chr17:42494411_C_T_chr17:42495634_C_T_chr17:42495639_C_T_chr17:42495646_A_G_chr17:42495652_T_C_chr17:42499012_T_C_chr17:42499028_T_G_chr17:42500801_T_C_chr17:42500895_C_T_chr17:42500906_A_G_chr17:42501276_G_A_chr17:42502677_CCTT_C_chr17:42502679_T_G_chr17:42502835_C_T_chr17:42502846_T_C_chr17:42507514_G_C_chr17:42507556_G_A_chr17:42507619_G_A_chr17:42508552_T_C_chr17:42508559_T_C_chr17:42508566_T_C_chr17:42508567_T_C_chr17:42508816_C_T_chr17:42508879_T_C_chr17:42508935_G_A_chr17:42513868_T_C_chr17:42513917_G_A_chr17:42514336_G_A_chr17:42520235_T_G;chr17:42460911_G_A;chr17:42460936_G_A;chr17:42494445_G_A;chr17:42500811_C_T;chr17:42501222_T_C;chr17:42514360_G_A	0.00212628083107205;0.000384755578955895;0.000567008221619213;0.000243003523551091;0.000587258515248471;0.000263253817180349;0.000445542549313459	0.0647066	0.4873	-0.0401134	0.0217149	0.104368	0.0634207	0.481529	-0.040503	0.02182
ATRNL1_ENSG00000107518	0.106583	0	0	0	0	0	0	2	4	ultra_rare_collpase_chr10:115093522_C_G_chr10:115093766_C_T_chr10:115093817_C_T_chr10:115093830_G_T_chr10:115093931_A_C_chr10:115093935_C_T_chr10:115093983_C_T_chr10:115094001_G_C_chr10:115120259_T_C_chr10:115121784_A_G_chr10:115121808_C_G_chr10:115127721_C_T_chr10:115129332_A_G_chr10:115129417_ATACTGGAAGGGTGAAGCTTGTGATATTCCT_A_chr10:115129485_A_T_chr10:115129521_A_G_chr10:115160108_A_T_chr10:115160123_C_T_chr10:115160166_T_C_chr10:115160180_A_G_chr10:115165577_A_G_chr10:115165608_C_A_chr10:115165627_C_A_chr10:115171025_T_C_chr10:115171199_A_G_chr10:115171279_G_A_chr10:115171287_A_G_chr10:115215862_A_G_chr10:115241654_A_G_chr10:115265225_A_G_chr10:115266873_G_C_chr10:115266900_A_G_chr10:115268335_A_G_chr10:115268350_G_C_chr10:115268422_C_T_chr10:115268445_G_A_chr10:115281367_T_C_chr10:115286350_A_G_chr10:115286387_A_G_chr10:115300058_C_T_chr10:115300175_G_A_chr10:115300217_G_A_chr10:115301873_C_T_chr10:115301879_C_T_chr10:115301974_G_A_chr10:115315524_A_G_chr10:115334329_G_A_chr10:115394719_C_T_chr10:115394743_A_G_chr10:115461994_C_T_chr10:115467210_A_G_chr10:115467232_C_T_chr10:115467243_G_A_chr10:115467451_A_C_chr10:115469175_G_C_chr10:115469190_A_G_chr10:115469246_T_A_chr10:115469252_A_G_chr10:115469253_A_G_chr10:115519299_G_A_chr10:115549475_T_TG_chr10:115549529_G_A_chr10:115606894_T_G_chr10:115606898_A_G_chr10:115607054_G_A_chr10:115649380_G_A_chr10:115649414_G_A_chr10:115649436_T_C_chr10:115649566_G_A_chr10:115697874_A_G_chr10:115717036_A_G_chr10:115717037_C_T_chr10:115717178_T_A_chr10:115727311_G_C_chr10:115727339_T_G_chr10:115727455_T_A_chr10:115747036_A_T_chr10:115747050_A_G_chr10:115760983_G_A_chr10:115761054_G_A_chr10:115771921_A_G_chr10:115803157_T_C_chr10:115805970_T_G_chr10:115806341_A_G_chr10:115806378_T_C_chr10:115806389_G_A_chr10:115806438_GGA_G_chr10:115806445_A_C_chr10:115807936_T_G_chr10:115839085_T_C_chr10:115839101_G_T_chr10:115842270_T_C_chr10:115847913_G_T_chr10:115872116_A_G_chr10:115872318_A_G_chr10:115884566_G_A_chr10:115884607_T_A_chr10:115890770_A_G_chr10:115890838_A_G_chr10:115902066_A_G_chr10:115902122_C_T_chr10:115902442_T_C_chr10:115902449_T_C_chr10:115928256_A_G_chr10:115937743_T_G_chr10:115937810_A_T_chr10:115937913_A_C_chr10:115937971_C_T_chr10:115939604_A_G_chr10:115939734_A_C_chr10:115944735_C_T_chr10:115944736_G_A;chr10:115171112_A_G;chr10:115265276_G_A;chr10:115266862_C_T;chr10:115302034_A_C;chr10:115937853_T_A	0.00447531489206594;0.000992264387833624;0.000405038681194054;0.00042525616621441;0.000506257340731441;0.000222753229921834	0.14821	0.0687312	-0.0267467	0.0184985	0.104346	0.145381	0.0676308	-0.0271239	0.0186285
CLEC7A_ENSG00000172243	0.106691	0	0	0	0	0	0	1	0	ultra_rare_collpase_chr12:10123302_C_T_chr12:10123335_T_TG_chr12:10125316_A_G_chr12:10125326_G_C_chr12:10126622_G_A_chr12:10126652_T_C_chr12:10127818_C_T_chr12:10130018_G_A	0.000405006	NA	NA	NA	NA	0.105976	NA	NA	NA	NA
OLFML1_ENSG00000183801	0.106828	0	0	0	0	0	0	0	1	ultra_rare_collpase_chr11:7485916_T_G_chr11:7485979_T_C_chr11:7485993_C_T_chr11:7488209_T_C_chr11:7488278_G_A_chr11:7488286_C_T_chr11:7488293_T_C_chr11:7488313_C_T_chr11:7488388_A_G_chr11:7509813_GCTCTGGGCCATCCA_G	0.000891013	NA	NA	NA	NA	0.105135	NA	NA	NA	NA
RNF43_ENSG00000108375	0.106864	0	0	0	0	0	2	4	2	ultra_rare_collpase_chr17:58357471_G_C_chr17:58357542_G_A_chr17:58357650_C_A_chr17:58357807_G_A_chr17:58357827_C_T_chr17:58358026_G_A_chr17:58358101_T_G_chr17:58358184_C_T_chr17:58358298_C_T_chr17:58358302_C_T_chr17:58358467_G_A_chr17:58358737_C_T_chr17:58360182_G_A_chr17:58360799_T_A_chr17:58360816_A_G_chr17:58360841_C_T_chr17:58362544_C_T_chr17:58362545_G_A_chr17:58362560_G_C_chr17:58362564_G_A_chr17:58362570_G_A_chr17:58363343_G_A_chr17:58363402_T_C_chr17:58363533_G_C_chr17:58363542_C_T_chr17:58370943_C_A_chr17:58381413_G_T_chr17:58388070_T_C_chr17:58391597_T_C_chr17:58391615_G_A_chr17:58391617_T_C_chr17:58391642_C_T_chr17:58391670_G_C_chr17:58391693_C_T_chr17:58391726_G_C_chr17:58401476_T_G_chr17:58402823_T_C_chr17:58403414_G_A;chr17:58357951_G_A;chr17:58360795_G_A;chr17:58362576_G_A;chr17:58362591_G_C;chr17:58363282_G_A;chr17:58391692_C_A;chr17:58391754_G_C	0.0020047790692965;0.000283504110809607;0.000708846403110823;0.000202519340597027;0.00034425499169738;0.000202511138112596;0.000364520048602673;0.000263253817180349	0.0635626	0.589713	-0.0423503	0.0228275	0.104993	0.0624477	0.584393	-0.0427102	0.0229242
ARL6IP6_ENSG00000177917	0.106892	0	0	0	0	0	0	2	1	ultra_rare_collpase_chr2:152714693_T_C_chr2:152715992_T_C_chr2:152716081_T_C_chr2:152716088_C_T_chr2:152716119_T_G_chr2:152716989_C_T_chr2:152716990_G_A_chr2:152717115_C_G_chr2:152717192_C_T_chr2:152717231_G_A_chr2:152717245_C_A_chr2:152717269_A_AGAGCCGGAGCAGAGGCTT_chr2:152717310_C_T_chr2:152717342_T_C_chr2:152717343_C_T_chr2:152717344_C_CATT_chr2:152717345_A_G_chr2:152717346_T_G_chr2:152717381_G_A_chr2:152717386_C_T_chr2:152717411_C_G_chr2:152717413_C_G_chr2:152717414_C_G_chr2:152717418_G_A_chr2:152717424_C_T_chr2:152717431_G_A_chr2:152717458_G_C_chr2:152717460_G_A_chr2:152717477_G_A_chr2:152717479_G_A_chr2:152717480_C_T_chr2:152717505_T_C_chr2:152717510_G_C_chr2:152717515_G_A_chr2:152717524_G_A_chr2:152717554_C_G_chr2:152717557_A_T_chr2:152717561_G_C_chr2:152717589_G_A_chr2:152717592_A_T_chr2:152717606_T_C_chr2:152717612_T_A_chr2:152717613_C_T_chr2:152717623_C_T_chr2:152717659_A_C_chr2:152717666_T_C_chr2:152717685_G_A_chr2:152717768_G_A_chr2:152717831_C_T_chr2:152718667_C_T_chr2:152718697_C_T_chr2:152718721_CAG_C_chr2:152718760_G_A_chr2:152718763_G_A_chr2:152718778_G_C_chr2:152719010_A_G_chr2:152735002_A_G_chr2:152735075_C_T_chr2:152735120_G_T_chr2:152735126_A_G;chr2:152714669_TTAAAGAA_T;chr2:152735119_A_G	0.00283504110809607;0.000243003523551091;0.000243003523551091	0.0804311	0.139358	0.0487041	0.0278597	0.103488	0.0787535	0.137914	0.0492507	0.0280157
KIAA1841_ENSG00000162929	0.106933	0	0	0	0	0	0	1	3	ultra_rare_collpase_chr2:61070382_T_A_chr2:61070383_C_A_chr2:61070391_A_G_chr2:61070393_A_T_chr2:61070405_G_T_chr2:61070454_A_G_chr2:61070496_A_C_chr2:61071617_G_T_chr2:61076937_A_G_chr2:61076970_A_T_chr2:61077077_G_A_chr2:61077080_G_A_chr2:61077093_A_G_chr2:61077101_A_G_chr2:61077149_C_T_chr2:61077156_T_C_chr2:61081455_C_T_chr2:61081485_C_T_chr2:61083266_C_T_chr2:61088158_G_A_chr2:61088172_A_G_chr2:61088185_G_A_chr2:61088386_A_G_chr2:61088420_G_A_chr2:61088441_G_A_chr2:61092483_C_A_chr2:61092517_A_C_chr2:61092545_G_T_chr2:61092559_A_G_chr2:61097826_C_T_chr2:61103853_G_A_chr2:61103860_A_C_chr2:61106622_C_G_chr2:61106628_C_A_chr2:61109212_T_C_chr2:61109271_TGAA_T_chr2:61115999_A_G_chr2:61116071_G_C_chr2:61117540_G_A_chr2:61118037_G_A_chr2:61118091_G_A_chr2:61121216_C_T_chr2:61122137_G_A_chr2:61122151_C_T;chr2:61070477_G_A;chr2:61070492_C_A;chr2:61122152_G_A	0.00164027378396987;0.000992264387833624;0.000405005872585152;0.000789761451541047	0.107583	0.0662452	0.0424022	0.0263506	0.103152	0.106229	0.0646701	0.0427308	0.0264525
BANF1_ENSG00000175334	0.106951	0	0	0	0	0	0	2	0	ultra_rare_collpase_chr11:65998631_C_T_chr11:65998652_G_A_chr11:65999642_C_T_chr11:66000106_C_T_chr11:66000323_C_T_chr11:66000361_A_G_chr11:66000372_C_T_chr11:66002504_G_T_chr11:66003275_G_A_chr11:66003313_G_A_chr11:66003673_C_T_chr11:66003717_A_G;chr11:65999591_C_T	0.000405005872585152;0.000243003523551091	0.0728881	0.19497	0.0937558	0.0522744	0.10488	0.0714391	0.191815	0.0947143	0.0525409
CARM1_ENSG00000142453	0.107088	0	0	0	0	0	0	1	1	ultra_rare_collpase_chr19:10869296_C_T_chr19:10869338_G_A_chr19:10869353_C_T_chr19:10869354_G_A_chr19:10869360_G_A_chr19:10871746_C_T_chr19:10871837_C_T_chr19:10871847_C_A_chr19:10871866_C_A_chr19:10871886_G_T_chr19:10871899_C_T_chr19:10871911_C_T_chr19:10871919_A_G_chr19:10905049_G_A_chr19:10908072_G_T_chr19:10908080_C_T_chr19:10908093_G_A_chr19:10913913_G_A;chr19:10871736_GCGGGCGGCGCGGGGTCGGCGGTCC_G	0.00076951115791179;0.000386257369384021	0.0755209	0.183772	0.0689892	0.0388171	0.104722	0.0738958	0.1806	0.0697653	0.0390348
GRPEL2_ENSG00000164284	0.10709	0	0	0	0	0	0	0	1	ultra_rare_collpase_chr5:149349667_G_A_chr5:149349675_G_T_chr5:149349700_G_A_chr5:149350928_T_G_chr5:149350977_G_C_chr5:149350996_C_A_chr5:149351038_G_A_chr5:149351187_G_A_chr5:149351221_A_G_chr5:149351227_G_A	0.000850512	NA	NA	NA	NA	0.105676	NA	NA	NA	NA
ABCF2_ENSG00000285292	0.107099	0	0	0	0	0	0	3	3	ultra_rare_collpase_chr7:151203038_G_A_chr7:151203068_G_A_chr7:151203457_G_A_chr7:151204543_A_G_chr7:151204544_G_C_chr7:151204604_C_T_chr7:151204644_C_G_chr7:151204685_G_A_chr7:151204708_T_C_chr7:151207890_T_G_chr7:151207905_G_C_chr7:151207962_G_A_chr7:151207993_G_A_chr7:151208007_G_A_chr7:151208028_G_A_chr7:151208073_A_G_chr7:151210240_G_A_chr7:151210246_T_C_chr7:151213528_T_C_chr7:151213589_A_C_chr7:151214069_C_T_chr7:151214139_C_T_chr7:151214953_C_T_chr7:151214981_G_A_chr7:151215635_A_G_chr7:151215639_T_G_chr7:151215977_C_T_chr7:151218762_T_C_chr7:151218806_G_A_chr7:151221579_G_A_chr7:151221658_C_T_chr7:151222600_G_A_chr7:151223732_C_T_chr7:151223733_G_A_chr7:151223771_C_T_chr7:151223772_G_A_chr7:151223796_C_T_chr7:151223844_A_G_chr7:151223986_C_T_chr7:151224036_C_T_chr7:151224106_T_C_chr7:151224808_C_T_chr7:151224923_T_C_chr7:151224959_C_T_chr7:151226424_T_C_chr7:151227148_C_G;chr7:151203020_C_T;chr7:151203027_G_A;chr7:151207974_C_T;chr7:151210231_G_A;chr7:151226446_G_A	0.00210603053744279;0.000364520048602673;0.000445524503847712;0.000384786747134351;0.000708788983394087;0.000283527076835838	0.352373	0.0650551	0.0214897	0.0231073	0.106375	0.350263	0.06485	0.0216786	0.0232086
ABCF2_ENSG00000033050	0.107099	0	0	0	0	0	0	3	3	ultra_rare_collpase_chr7:151203038_G_A_chr7:151203068_G_A_chr7:151203457_G_A_chr7:151204543_A_G_chr7:151204544_G_C_chr7:151204604_C_T_chr7:151204644_C_G_chr7:151204685_G_A_chr7:151204708_T_C_chr7:151207890_T_G_chr7:151207905_G_C_chr7:151207962_G_A_chr7:151207993_G_A_chr7:151208007_G_A_chr7:151208028_G_A_chr7:151208073_A_G_chr7:151210240_G_A_chr7:151210246_T_C_chr7:151213528_T_C_chr7:151213589_A_C_chr7:151214069_C_T_chr7:151214139_C_T_chr7:151214953_C_T_chr7:151214981_G_A_chr7:151215635_A_G_chr7:151215639_T_G_chr7:151215977_C_T_chr7:151218762_T_C_chr7:151218806_G_A_chr7:151221579_G_A_chr7:151221658_C_T_chr7:151222600_G_A_chr7:151223732_C_T_chr7:151223733_G_A_chr7:151223771_C_T_chr7:151223772_G_A_chr7:151223796_C_T_chr7:151223844_A_G_chr7:151223986_C_T_chr7:151224036_C_T_chr7:151224106_T_C_chr7:151224808_C_T_chr7:151224923_T_C_chr7:151224959_C_T_chr7:151226424_T_C_chr7:151227148_C_G;chr7:151203020_C_T;chr7:151203027_G_A;chr7:151207974_C_T;chr7:151210231_G_A;chr7:151226446_G_A	0.00210603053744279;0.000364520048602673;0.000445524503847712;0.000384786747134351;0.000708788983394087;0.000283527076835838	0.352373	0.0650551	0.0214897	0.0231073	0.106375	0.350263	0.06485	0.0216786	0.0232086
P3H2_ENSG00000090530	0.107246	0	0	0	0	0	0	3	3	ultra_rare_collpase_chr3:189958001_G_A_chr3:189963988_C_G_chr3:189963996_C_T_chr3:189964041_G_C_chr3:189964042_G_T_chr3:189964058_G_A_chr3:189964074_G_A_chr3:189964086_G_A_chr3:189970823_G_A_chr3:189971903_A_G_chr3:189971980_CT_C_chr3:189972007_C_A_chr3:189972874_CAG_C_chr3:189972938_A_G_chr3:189972942_G_T_chr3:189972988_G_A_chr3:189973008_C_T_chr3:189973015_C_T_chr3:189973955_G_A_chr3:189974581_G_A_chr3:189974629_C_T_chr3:189974638_G_A_chr3:189974653_C_T_chr3:189974670_T_C_chr3:189974681_AC_A_chr3:189983061_G_A_chr3:189984550_C_T_chr3:189984582_C_A_chr3:189987540_A_G_chr3:189988910_G_A_chr3:189988946_G_A_chr3:189988958_C_T_chr3:189988973_G_A_chr3:189988982_G_A_chr3:189988991_G_C_chr3:189994100_T_C_chr3:189994175_G_A_chr3:189994190_C_T_chr3:189994217_C_T_chr3:189995411_G_C_chr3:189995429_T_C_chr3:190120259_T_C_chr3:190120265_C_G_chr3:190120290_T_C_chr3:190120311_C_T_chr3:190120318_G_C_chr3:190120343_C_T_chr3:190120346_C_G_chr3:190120518_G_A_chr3:190120532_A_G_chr3:190120565_T_C_chr3:190120600_G_T_chr3:190120617_C_T_chr3:190120691_A_G_chr3:190120699_C_T_chr3:190120700_A_G_chr3:190120728_G_A_chr3:190120901_G_T_chr3:190120928_G_A_chr3:190120938_C_T;chr3:189988981_C_T;chr3:189989009_G_A;chr3:190120531_C_T;chr3:190120582_G_A;chr3:190120936_C_T	0.00249078611639869;0.000263253817180349;0.000830329296447811;0.000324057196095111;0.000222762251923856;0.000587520259319287	0.188255	0.0659411	0.0282423	0.0214646	0.0831813	0.166649	0.0521002	0.0312041	0.0225618
TPSD1_ENSG00000095917	0.107423	0	0	0	0	0	0	1	1	ultra_rare_collpase_chr16:1256632_G_A_chr16:1256653_C_T_chr16:1256668_G_A_chr16:1256688_G_A_chr16:1256824_G_C_chr16:1256933_C_T_chr16:1256943_T_C_chr16:1257009_T_TC_chr16:1257030_G_A_chr16:1258186_G_T_chr16:1258194_C_T;chr16:1258073_C_A	0.000546757927989956;0.000303803621339166	0.0753911	0.185137	0.090828	0.0510822	0.0864963	0.0631432	0.161054	0.0991995	0.0533852
ARHGEF25_ENSG00000240771	0.107587	0	0	0	0	0	0	7	2	ultra_rare_collpase_chr12:57605350_G_A_chr12:57605371_G_T_chr12:57606979_G_A_chr12:57606985_G_A_chr12:57607102_A_G_chr12:57607112_G_A_chr12:57607133_G_A_chr12:57607191_G_A_chr12:57607219_G_A_chr12:57607270_G_A_chr12:57607311_C_T_chr12:57607323_C_T_chr12:57607324_G_A_chr12:57607405_G_A_chr12:57607455_G_T_chr12:57607531_A_G_chr12:57608677_C_T_chr12:57610224_C_T_chr12:57610260_T_C_chr12:57610278_G_A_chr12:57610286_C_T_chr12:57610304_G_C_chr12:57611398_G_A_chr12:57611403_C_T_chr12:57611563_A_T_chr12:57611627_G_A_chr12:57611642_C_T_chr12:57611821_C_T_chr12:57611839_C_A_chr12:57611864_C_T_chr12:57611898_CG_C_chr12:57611914_G_A_chr12:57611927_C_T_chr12:57611964_G_A_chr12:57611979_C_CG_chr12:57612983_G_A_chr12:57613028_C_G_chr12:57613297_G_A_chr12:57613462_C_CCCAAG_chr12:57613493_G_C_chr12:57613501_C_G_chr12:57614067_C_T_chr12:57614353_C_T_chr12:57614712_C_T_chr12:57614731_C_T_chr12:57614752_C_T_chr12:57614753_G_A_chr12:57615270_C_T_chr12:57615271_G_A_chr12:57615289_C_T_chr12:57615535_G_A_chr12:57615587_C_T_chr12:57615596_C_T_chr12:57615597_G_A_chr12:57615603_G_A_chr12:57615605_G_C_chr12:57615611_C_T_chr12:57615612_G_A_chr12:57615614_G_A_chr12:57615626_G_T_chr12:57615691_T_C_chr12:57615703_C_A_chr12:57615882_C_T_chr12:57615883_G_A_chr12:57615925_G_T_chr12:57615973_A_G_chr12:57616002_C_T_chr12:57616008_TTCC_T_chr12:57616313_C_T_chr12:57616314_G_A_chr12:57616341_G_A_chr12:57616366_C_G_chr12:57616379_C_T_chr12:57616416_C_G_chr12:57616428_C_G_chr12:57617266_G_A_chr12:57619448_G_A_chr12:57619470_G_A_chr12:57619638_C_A_chr12:57619877_G_C_chr12:57620345_T_C_chr12:57620356_C_G_chr12:57620371_C_T_chr12:57620386_C_G_chr12:57620407_G_A_chr12:57620959_T_C_chr12:57620964_G_A_chr12:57620965_G_C_chr12:57620968_C_T_chr12:57621039_G_T_chr12:57621044_A_G_chr12:57621061_C_G_chr12:57621090_A_C_chr12:57621091_T_C_chr12:57621284_C_T_chr12:57621339_G_A_chr12:57621371_C_A_chr12:57621392_C_T_chr12:57621416_T_C_chr12:57621429_T_TG_chr12:57621751_C_T_chr12:57621775_C_G_chr12:57621841_T_G;chr12:57609485_G_C;chr12:57610936_C_A;chr12:57611650_C_T;chr12:57611898_C_CG;chr12:57612966_C_T;chr12:57613081_T_A;chr12:57615683_C_T;chr12:57616349_G_A	0.00453606577295371;0.000222753229921834;0.000243033052495139;0.000344603908213736;0.000223377467305662;0.00034425499169738;0.000344268934791414;0.00042525616621441;0.000283515593357635	0.0690094	0.296975	-0.0359137	0.0197506	0.105854	0.0679841	0.293944	-0.0361809	0.019824
NAV1_ENSG00000134369	0.107631	0	0	0	0	0	0	5	5	ultra_rare_collpase_chr1:201623590_G_A_chr1:201630791_G_A_chr1:201648068_G_A_chr1:201648397_T_C_chr1:201648633_G_A_chr1:201648643_T_C_chr1:201648644_C_A_chr1:201648665_C_T_chr1:201648708_G_C_chr1:201648742_A_G_chr1:201648759_G_A_chr1:201648808_C_G_chr1:201648954_T_A_chr1:201649126_C_T_chr1:201649425_G_A_chr1:201649864_A_G_chr1:201650569_G_A_chr1:201655388_T_C_chr1:201674193_G_A_chr1:201674248_G_A_chr1:201688669_G_A_chr1:201688717_T_G_chr1:201712924_G_T_chr1:201713700_T_G_chr1:201718457_C_T_chr1:201718545_C_T_chr1:201718610_C_T_chr1:201718640_C_T_chr1:201724244_A_G_chr1:201724910_A_G_chr1:201739811_A_G_chr1:201739860_G_A_chr1:201740203_G_T_chr1:201740417_G_A_chr1:201752134_G_C_chr1:201752136_G_A_chr1:201752875_A_G_chr1:201752918_T_A_chr1:201780421_C_T_chr1:201781016_G_A_chr1:201781033_C_T_chr1:201781034_G_A_chr1:201781109_G_A_chr1:201781147_C_T_chr1:201781148_G_A_chr1:201781190_G_A_chr1:201782237_A_G_chr1:201782238_C_T_chr1:201782260_G_A_chr1:201782266_G_A_chr1:201782289_C_G_chr1:201782445_C_T_chr1:201782446_G_A_chr1:201782506_G_A_chr1:201782547_T_C_chr1:201782571_G_A_chr1:201782685_C_T_chr1:201782686_G_A_chr1:201783447_A_G_chr1:201783582_C_T_chr1:201783665_C_T_chr1:201783666_G_A_chr1:201783820_G_C_chr1:201785317_C_T_chr1:201785324_G_A_chr1:201785336_C_T_chr1:201786467_G_A_chr1:201786519_G_C_chr1:201788407_C_T_chr1:201788489_C_T_chr1:201788531_C_T_chr1:201788549_G_T_chr1:201788605_C_T_chr1:201788606_G_A_chr1:201788621_G_A_chr1:201788635_G_A_chr1:201790573_C_A_chr1:201791551_G_A_chr1:201793852_C_T_chr1:201794575_A_C_chr1:201803598_C_T_chr1:201803599_G_A_chr1:201803608_G_T_chr1:201803610_C_G_chr1:201803656_A_G_chr1:201803663_C_T_chr1:201803667_G_A_chr1:201803711_T_C_chr1:201804422_T_G_chr1:201804542_C_T_chr1:201808017_C_T_chr1:201808043_G_A_chr1:201808113_C_T_chr1:201808130_G_A_chr1:201808587_C_T_chr1:201808856_A_C_chr1:201809220_C_T_chr1:201809256_A_C_chr1:201810054_G_A_chr1:201810703_G_A_chr1:201811645_C_T_chr1:201812515_G_A_chr1:201812557_A_G_chr1:201813185_G_A_chr1:201813217_A_G_chr1:201817092_A_G_chr1:201817262_A_G_chr1:201819892_G_A_chr1:201822183_A_T_chr1:201822775_T_C_chr1:201823489_T_C;chr1:201649267_A_G;chr1:201650190_A_G;chr1:201696434_G_A;chr1:201719994_C_T;chr1:201740222_T_C;chr1:201781279_C_T;chr1:201782305_G_A;chr1:201788630_C_T;chr1:201817202_G_A	0.00490057105828035;0.000324044069993519;0.000263253817180349;0.000324004698068122;0.000567008221619213;0.00056732990233821;0.000465756753472925;0.000263285806869734;0.000324004698068122;0.000688565758029892	0.177542	0.0661348	-0.0223829	0.0166001	0.105819	0.175516	0.065157	-0.0225935	0.016678
PLEKHH1_ENSG00000054690	0.107633	0	0	0	0	0	0	2	6	ultra_rare_collpase_chr14:67533051_T_C_chr14:67533052_G_A_chr14:67533177_G_A_chr14:67539276_T_C_chr14:67539281_T_C_chr14:67541833_G_A_chr14:67541956_T_C_chr14:67555855_G_A_chr14:67557279_T_C_chr14:67557338_C_T_chr14:67557342_A_G_chr14:67559671_G_C_chr14:67562027_C_T_chr14:67562548_C_G_chr14:67562563_C_A_chr14:67562612_G_C_chr14:67569992_G_A_chr14:67570010_G_C_chr14:67571786_A_G_chr14:67571834_G_A_chr14:67571882_G_GC_chr14:67571897_A_G_chr14:67572137_G_A_chr14:67572144_T_C_chr14:67572173_G_A_chr14:67572188_G_A_chr14:67572195_C_T_chr14:67572221_G_A_chr14:67572224_C_T_chr14:67572257_G_A_chr14:67573289_A_G_chr14:67573292_C_T_chr14:67573328_C_T_chr14:67573339_C_T_chr14:67573385_C_T_chr14:67573386_G_A_chr14:67573813_C_T_chr14:67573814_G_A_chr14:67573856_T_C_chr14:67574273_C_T_chr14:67574278_G_A_chr14:67574309_G_A_chr14:67574323_CTGCTGAAGG_C_chr14:67574383_G_A_chr14:67575447_A_T_chr14:67575845_T_C_chr14:67575869_T_C_chr14:67575875_G_A_chr14:67575899_A_G_chr14:67575940_A_G_chr14:67577305_C_T_chr14:67577341_A_G_chr14:67577392_C_T_chr14:67578042_A_G_chr14:67578063_C_T_chr14:67578138_T_A_chr14:67578158_C_G_chr14:67578170_C_T_chr14:67578534_T_C_chr14:67579169_G_A_chr14:67579181_G_A_chr14:67579220_G_A_chr14:67579222_A_G_chr14:67579285_G_A_chr14:67579739_T_C_chr14:67579746_C_T_chr14:67579766_C_T_chr14:67579799_T_C_chr14:67579824_C_T_chr14:67580972_T_C_chr14:67582112_C_T_chr14:67582128_C_G_chr14:67587126_CTG_C_chr14:67587132_A_AC;chr14:67562569_C_T;chr14:67573321_G_A;chr14:67575425_G_A;chr14:67579195_G_A;chr14:67579839_G_C;chr14:67579856_T_C;chr14:67583849_C_T	0.00317929609979345;0.000607533414337789;0.000303754404438864;0.000465775617658971;0.000567008221619213;0.000445506459843668;0.000587258515248471;0.000384755578955895	0.0910372	0.0730176	0.031258	0.0184964	0.10056	0.0859829	0.0686887	0.0322658	0.0187922
OR10H5_ENSG00000172519	0.107635	0	0	0	0	0	1	2	0	ultra_rare_collpase_chr19:15794284_C_T_chr19:15794286_C_T_chr19:15794409_G_A_chr19:15794412_C_T_chr19:15794784_C_T_chr19:15794890_T_C_chr19:15794896_C_T_chr19:15794953_T_C_chr19:15794985_C_T;chr19:15794225_G_A;chr19:15794872_T_A	0.000384755578955895;0.000202535747559444;0.000222789322315389	0.0836741	0.0770699	0.0864406	0.0499728	0.0799677	0.0672822	0.0566802	0.0967262	0.0528621
ZFYVE19_ENSG00000166140	0.107703	0	0	0	0	0	0	0	1	ultra_rare_collpase_chr15:40810166_C_T_chr15:40812718_T_G_chr15:40812834_C_T_chr15:40812866_C_T_chr15:40812881_C_T_chr15:40812899_A_G_chr15:40813422_G_C_chr15:40813711_A_G_chr15:40813737_G_C_chr15:40813755_A_G_chr15:40813776_C_T_chr15:40814024_C_T_chr15:40814025_G_A_chr15:40814047_CCT_C_chr15:40814069_C_T_chr15:40814153_G_A_chr15:40815709_C_T_chr15:40815721_C_T_chr15:40815730_T_C_chr15:40815753_G_T	0.000972014	NA	NA	NA	NA	0.106289	NA	NA	NA	NA
MGP_ENSG00000111341	0.107756	0	0	0	0	0	0	1	0	ultra_rare_collpase_chr12:14882155_C_T_chr12:14882208_G_GCGTT_chr12:14882213_C_T_chr12:14882252_C_T_chr12:14882988_C_A_chr12:14882994_A_G_chr12:14883011_A_G_chr12:14884211_A_G_chr12:14885758_C_T_chr12:14885979_CCAAA_C	0.000364505	NA	NA	NA	NA	0.106928	NA	NA	NA	NA
CFD_ENSG00000197766	0.107807	0	0	0	0	0	0	1	0	ultra_rare_collpase_chr19:860692_AG_A_chr19:860736_C_T_chr19:860774_G_A_chr19:861750_C_T_chr19:861795_G_C_chr19:861822_C_T_chr19:861826_GCCCGGACAGC_G_chr19:861900_G_T_chr19:861925_G_A_chr19:861942_C_T	0.000364505	NA	NA	NA	NA	0.106979	NA	NA	NA	NA
MAP4K1_ENSG00000104814	0.108004	0	0	0	0	0	0	0	2	ultra_rare_collpase_chr19:38595678_G_T_chr19:38595708_G_A_chr19:38596489_G_A_chr19:38597034_C_G_chr19:38600087_G_A_chr19:38601483_G_A_chr19:38605465_G_A_chr19:38605651_C_T_chr19:38605652_G_A_chr19:38607996_C_T_chr19:38609602_A_G_chr19:38609635_G_A_chr19:38609652_C_T_chr19:38609911_C_T_chr19:38609955_G_A_chr19:38613907_C_T_chr19:38614066_T_C;chr19:38599943_C_T	0.000830262038799563;0.000486007047102183	0.170133	0.0764304	0.0634511	0.0462547	0.106274	0.168635	0.0752141	0.0638983	0.0464173
SALL2_ENSG00000165821	0.10802	0	0	0	0	0	0	4	3	ultra_rare_collpase_chr14:21522712_T_C_chr14:21522714_G_A_chr14:21522738_G_T_chr14:21522750_G_T_chr14:21522768_G_A_chr14:21522805_G_C_chr14:21522832_C_T_chr14:21522850_G_A_chr14:21522873_C_T_chr14:21522874_G_A_chr14:21522915_G_A_chr14:21522922_C_T_chr14:21522988_C_T_chr14:21523002_C_A_chr14:21523311_G_C_chr14:21523372_T_G_chr14:21523418_ATCCTCCTCT_A_chr14:21523420_CCTCCTCTTCCTCCTCCTCAGACAA_C_chr14:21523470_G_A_chr14:21523478_C_A_chr14:21523582_C_T_chr14:21523596_C_T_chr14:21523614_G_A_chr14:21523623_T_C_chr14:21523632_T_C_chr14:21523665_C_T_chr14:21523693_C_T_chr14:21523695_A_G_chr14:21523742_T_G_chr14:21523789_G_A_chr14:21523797_C_T_chr14:21523798_G_A_chr14:21523860_G_A_chr14:21523917_G_C_chr14:21523927_G_A_chr14:21523959_G_A_chr14:21523998_T_C_chr14:21524226_G_A_chr14:21524307_C_T_chr14:21524341_C_T_chr14:21524344_C_T_chr14:21524362_C_T_chr14:21524650_C_T_chr14:21524718_C_T_chr14:21524847_C_T_chr14:21524856_C_T_chr14:21524937_G_A_chr14:21524949_G_A_chr14:21525060_G_A_chr14:21525168_C_A_chr14:21525190_G_T_chr14:21525234_G_T_chr14:21525258_G_A_chr14:21525261_G_A_chr14:21525342_G_A_chr14:21525385_C_T_chr14:21525471_T_G_chr14:21525501_G_A_chr14:21525614_C_G_chr14:21525652_C_T_chr14:21525670_GGAGA_G_chr14:21526079_C_G_chr14:21526124_C_T_chr14:21526233_C_T_chr14:21526302_A_C_chr14:21526381_G_A_chr14:21526612_G_T_chr14:21526650_GC_G_chr14:21526691_T_C_chr14:21528928_A_G_chr14:21528993_T_C_chr14:21534854_A_G_chr14:21536359_G_A_chr14:21536401_T_A_chr14:21536463_T_C_chr14:21536514_G_A_chr14:21536515_T_A_chr14:21536533_C_T_chr14:21536862_G_T_chr14:21536920_AT_A_chr14:21537143_G_A;chr14:21523446_T_C;chr14:21523881_G_A;chr14:21526085_A_G;chr14:21526286_G_C;chr14:21526368_G_A;chr14:21536358_G_C	0.00364505285326637;0.000283550046583222;0.000506257340731441;0.000547178988326848;0.000222825426406839;0.000223941368078176;0.000384786747134351	0.379671	0.0709583	0.018554	0.0211201	0.106023	0.377851	0.0696909	0.0186962	0.0212008
ZFAND2A_ENSG00000178381	0.10814	0	0	0	0	0	0	1	3	ultra_rare_collpase_chr7:1153208_C_G_chr7:1153211_C_T_chr7:1155531_C_CT_chr7:1155547_G_C_chr7:1155563_G_T_chr7:1155572_G_A_chr7:1155575_C_T_chr7:1155583_T_A_chr7:1157681_T_C_chr7:1157698_A_C_chr7:1157752_T_TA_chr7:1158203_GA_G;chr7:1153124_T_C;chr7:1155500_G_T;chr7:1158209_C_G	0.00085051233242882;0.000445542549313459;0.000324004698068122;0.000486007047102183	0.639454	0.0659976	0.0148937	0.0317927	0.0722439	0.615148	0.0439445	0.0171445	0.0341022
CIZ1_ENSG00000148337	0.108279	0	0	0	0	0	0	2	2	ultra_rare_collpase_chr9:128163448_G_A_chr9:128163480_C_T_chr9:128163497_TGGA_T_chr9:128163502_GAGA_G_chr9:128163527_G_A_chr9:128163541_C_T_chr9:128163554_G_A_chr9:128166258_T_C_chr9:128166289_G_C_chr9:128166355_G_A_chr9:128166860_C_T_chr9:128167146_A_G_chr9:128169126_C_T_chr9:128169441_C_T_chr9:128169477_G_A_chr9:128170040_G_A_chr9:128170091_G_A_chr9:128176465_T_C_chr9:128177754_C_T_chr9:128179267_G_A_chr9:128179351_G_A_chr9:128179380_T_C_chr9:128180440_C_T_chr9:128180772_G_A_chr9:128185600_G_A_chr9:128185636_C_T_chr9:128185642_C_A_chr9:128185685_G_C_chr9:128187868_G_A_chr9:128187953_G_A_chr9:128190421_T_A_chr9:128190730_T_G_chr9:128190776_GCTGCTGGAGCTGCTGCTGCTGTAA_G_chr9:128190829_AGCT_A;chr9:128163548_C_A;chr9:128166300_C_T;chr9:128176410_G_C	0.00129601879227249;0.000344282879014946;0.000243644928124746;0.000445542549313459	0.310223	0.0686197	0.0322773	0.0318079	0.10522	0.308383	0.0679289	0.0325235	0.031929
SLC12A1_ENSG00000074803	0.108347	0	0	0	0	0	0	4	5	ultra_rare_collpase_chr15:48201305_G_A_chr15:48201385_A_C_chr15:48207774_A_G_chr15:48207810_G_A_chr15:48207889_G_C_chr15:48208044_G_A_chr15:48208056_G_C_chr15:48208125_G_A_chr15:48220676_G_A_chr15:48220691_G_A_chr15:48220982_G_C_chr15:48222163_G_A_chr15:48222254_T_G_chr15:48225927_C_T_chr15:48226464_C_A_chr15:48226473_C_T_chr15:48226509_T_C_chr15:48226542_C_T_chr15:48226566_G_A_chr15:48227118_C_T_chr15:48227145_C_A_chr15:48227171_G_A_chr15:48229201_A_G_chr15:48229227_G_A_chr15:48229230_T_C_chr15:48229233_G_A_chr15:48230450_A_T_chr15:48230478_T_C_chr15:48232758_T_C_chr15:48232763_A_G_chr15:48232764_T_C_chr15:48234888_G_A_chr15:48234898_T_C_chr15:48234906_C_T_chr15:48234985_A_G_chr15:48241533_C_T_chr15:48244768_G_A_chr15:48244884_G_A_chr15:48246945_A_G_chr15:48246984_G_A_chr15:48247002_C_A_chr15:48247017_G_A_chr15:48247391_G_A_chr15:48247420_T_A_chr15:48247428_C_T_chr15:48249581_T_C_chr15:48249661_T_C_chr15:48250015_A_G_chr15:48251680_G_A_chr15:48251722_T_C_chr15:48251740_C_T_chr15:48255834_C_T_chr15:48255843_T_C_chr15:48255846_T_C_chr15:48255849_G_A_chr15:48255905_C_A_chr15:48259233_G_A_chr15:48259264_G_A_chr15:48259300_G_A_chr15:48267565_C_T_chr15:48269369_T_G_chr15:48269398_T_C_chr15:48269426_T_C_chr15:48269704_A_G_chr15:48269751_G_A_chr15:48274573_A_G_chr15:48274596_G_A_chr15:48274603_T_C_chr15:48275063_A_G_chr15:48279047_T_G_chr15:48285190_T_A_chr15:48285192_C_T_chr15:48285210_G_C_chr15:48288067_C_T_chr15:48288142_C_A_chr15:48288145_T_C_chr15:48288441_G_GA_chr15:48288468_G_C_chr15:48288495_G_A_chr15:48288513_T_C_chr15:48291833_G_A_chr15:48291864_G_A_chr15:48299104_C_T_chr15:48299128_T_C_chr15:48299169_C_T_chr15:48299175_G_A_chr15:48299181_A_G_chr15:48299223_G_A_chr15:48299232_C_T_chr15:48301321_C_T_chr15:48301322_G_A_chr15:48301331_G_A_chr15:48302760_G_A_chr15:48302792_G_T;chr15:48201415_A_G;chr15:48222238_A_G;chr15:48227154_C_T;chr15:48230403_C_T;chr15:48234907_G_A;chr15:48249955_A_T;chr15:48259252_G_A;chr15:48269724_G_A	0.0042525616621441;0.000425273390036452;0.000324004698068122;0.000384755578955895;0.000222753229921834;0.000688509983394759;0.000951763800575108;0.000506257340731441;0.000283504110809607	0.859251	0.065521	0.00302679	0.017069	0.0947335	0.854849	0.0579078	0.00321517	0.0175755
LRRN1_ENSG00000175928	0.108612	0	0	0	0	0	1	3	4	ultra_rare_collpase_chr3:3799265_G_C_chr3:3799284_G_A_chr3:3799286_G_A_chr3:3799388_A_T_chr3:3799403_C_G_chr3:3800059_G_C_chr3:3801579_C_T_chr3:3801617_G_C_chr3:3801702_A_C_chr3:3802353_T_C_chr3:3802489_T_C_chr3:3803655_A_G_chr3:3804751_TG_T_chr3:3844817_A_G_chr3:3844841_C_T_chr3:3845008_A_G_chr3:3845009_C_T_chr3:3845048_A_G_chr3:3845052_C_T_chr3:3845101_C_A_chr3:3845107_A_G_chr3:3845134_G_C_chr3:3845252_T_C_chr3:3845326_G_A_chr3:3845503_C_T_chr3:3845504_G_A_chr3:3845536_G_A_chr3:3845542_G_A_chr3:3845580_A_G_chr3:3845642_G_A_chr3:3845713_G_A_chr3:3845726_A_G_chr3:3845762_G_T_chr3:3845773_G_A_chr3:3845810_G_A_chr3:3845851_G_A_chr3:3845926_G_A_chr3:3845947_A_T_chr3:3845959_G_A_chr3:3846082_G_A_chr3:3846146_A_G_chr3:3846152_T_A_chr3:3846193_G_A_chr3:3846232_G_A_chr3:3846236_A_G_chr3:3846311_C_T_chr3:3846317_C_A_chr3:3846392_C_T_chr3:3846469_G_A_chr3:3846599_C_T_chr3:3846712_G_A_chr3:3846733_G_A_chr3:3846848_T_C_chr3:3847060_T_C_chr3:3847344_G_GA_chr3:3847421_G_C_chr3:3847427_G_A_chr3:3847438_A_G_chr3:3847588_ATAAT_A;chr3:3799395_C_T;chr3:3801620_T_G;chr3:3801663_T_C;chr3:3845194_C_T;chr3:3845210_C_T;chr3:3845554_C_T;chr3:3847600_T_A	0.00232878376736463;0.000486046417432865;0.000202519340597027;0.000263264479546375;0.000729010570653275;0.000587282300526529;0.000283504110809607;0.000384755578955895	0.911753	0.0654512	0.00213815	0.0192926	0.0963552	0.909205	0.0585599	0.00225392	0.0197641
DAB1_ENSG00000173406	0.108755	0	0	0	0	0	1	4	12	ultra_rare_collpase_chr1:56994816_T_C_chr1:56994822_G_A_chr1:56994909_T_C_chr1:56995048_C_T_chr1:56996326_T_C_chr1:56996433_T_G_chr1:56996869_A_G_chr1:56996880_C_CA_chr1:56997048_G_A_chr1:56997231_A_G_chr1:56997244_G_A_chr1:57007333_T_A_chr1:57010699_C_T_chr1:57010748_C_T_chr1:57010757_G_C_chr1:57014976_C_T_chr1:57014981_T_C_chr1:57015020_AGGGAGGGCTGGTCGGGTTTGC_A_chr1:57015041_C_T_chr1:57015042_G_A_chr1:57015051_C_T_chr1:57015128_C_T_chr1:57015141_A_G_chr1:57015149_G_A_chr1:57015170_G_C_chr1:57015290_A_G_chr1:57015296_G_A_chr1:57015303_C_T_chr1:57015326_G_A_chr1:57015339_C_T_chr1:57015348_G_A_chr1:57015402_A_G_chr1:57026021_A_G_chr1:57031205_A_G_chr1:57033414_T_C_chr1:57033431_G_A_chr1:57033630_G_A_chr1:57069379_G_A_chr1:57069388_T_C_chr1:57069401_C_T_chr1:57071635_G_A_chr1:57071857_T_C_chr1:57072362_A_G_chr1:57072363_T_C_chr1:57072403_A_C_chr1:57075175_G_A_chr1:57101357_A_G_chr1:57102495_T_C_chr1:57136436_A_G_chr1:57136622_C_T_chr1:57136626_C_T_chr1:57145337_C_T_chr1:57145376_G_A_chr1:57145420_C_T_chr1:57162863_A_G_chr1:57162883_T_G_chr1:57179536_A_G_chr1:57205820_T_C_chr1:57206016_G_C_chr1:57206048_A_G_chr1:57232684_A_G_chr1:57232696_T_C_chr1:57254137_A_C_chr1:57277717_A_T_chr1:57277725_A_G_chr1:57277753_A_C_chr1:57277813_A_G_chr1:57294286_A_T_chr1:57294302_T_G_chr1:57321923_T_C_chr1:57321954_A_G_chr1:57335527_A_G_chr1:57335540_T_C_chr1:57335955_A_C_chr1:57354068_C_T_chr1:57360525_G_T_chr1:57373662_A_C_chr1:57421306_A_T_chr1:57421764_T_G_chr1:57421833_G_A_chr1:57421835_T_G_chr1:57422063_T_C_chr1:57423754_G_A_chr1:57424348_A_G_chr1:57424363_G_A_chr1:57424381_G_A_chr1:57425552_T_G_chr1:57437547_A_G_chr1:57451595_G_A_chr1:57460637_A_C_chr1:57464853_A_C_chr1:57469989_A_G_chr1:57482238_A_G_chr1:57494166_A_C_chr1:57494810_G_T_chr1:57500389_A_G_chr1:57500424_T_C_chr1:57500596_A_T_chr1:57517606_T_C_chr1:57517653_A_G_chr1:57534240_T_C_chr1:57539753_G_C_chr1:57600708_T_C_chr1:57648096_T_C_chr1:57673579_T_C_chr1:57673616_A_G_chr1:57678380_A_G_chr1:57697492_A_G_chr1:57697502_A_C_chr1:57697513_C_CT_chr1:57713037_C_G_chr1:57713067_T_C_chr1:57718847_T_C_chr1:57719033_T_C_chr1:57719091_T_C_chr1:57734821_T_C_chr1:57738816_T_C_chr1:57748834_T_C_chr1:57751962_A_G_chr1:57761919_A_G_chr1:57804983_G_A_chr1:57805071_T_C_chr1:57808690_A_G_chr1:57835747_T_A_chr1:57839547_C_T_chr1:57839694_C_T_chr1:57839705_G_A_chr1:57839712_T_A_chr1:57839723_A_T_chr1:57839755_C_T_chr1:57850843_T_C_chr1:57851043_T_A_chr1:57851334_T_A_chr1:57883273_A_G_chr1:57883340_T_C_chr1:57883390_G_A_chr1:57883448_G_A_chr1:57883464_G_A_chr1:57883998_C_T_chr1:57887930_T_A_chr1:57897253_T_C_chr1:57897291_G_A_chr1:57897430_G_A_chr1:57909683_G_A_chr1:57976574_T_C_chr1:57993474_G_A_chr1:57993542_A_G_chr1:58030515_T_C_chr1:58030545_A_G_chr1:58031698_A_T_chr1:58054907_T_C_chr1:58058402_A_G_chr1:58058523_C_T_chr1:58089670_A_G_chr1:58121009_T_G_chr1:58233875_T_C_chr1:58233897_A_G_chr1:58234031_A_G_chr1:58249432_A_T_chr1:58250498_G_A_chr1:58250505_C_T_chr1:58250537_T_G_chr1:58250541_C_G_chr1:58250546_C_T_chr1:58266123_A_G_chr1:58326068_A_G_chr1:58354475_T_C_chr1:58354619_G_C_chr1:58358087_A_C_chr1:58358560_T_A_chr1:58406362_T_C;chr1:57015327_G_A;chr1:57023588_G_A;chr1:57023633_C_T;chr1:57062879_C_G;chr1:57062889_C_G;chr1:57254113_G_A;chr1:57422695_A_G;chr1:57422920_C_T;chr1:57425545_A_G;chr1:57437450_A_G;chr1:57494160_A_G;chr1:57960017_T_C;chr1:58190768_T_C;chr1:58233951_G_A;chr1:58266143_A_G;chr1:58396318_T_G	0.0079786156899275;0.00034425499169738;0.000263264479546375;0.000850581230507513;0.000202535747559444;0.00076951115791179;0.00042525616621441;0.000526592943654555;0.000627784528149048;0.000465756753472925;0.000546757927989956;0.000931513506945851;0.000324004698068122;0.000567008221619213;0.000222753229921834;0.000546757927989956;0.000627911687259469	0.110671	0.0671665	0.020678	0.0129628	0.0937131	0.0991248	0.0583584	0.0220995	0.0134009
SCAI_ENSG00000173611	0.108766	0	0	0	0	0	0	2	2	ultra_rare_collpase_chr9:124938658_C_A_chr9:124938868_T_C_chr9:124940677_C_T_chr9:124940966_C_G_chr9:124941004_C_T_chr9:124942915_TCA_T_chr9:124943337_A_G_chr9:124947296_G_A_chr9:124947554_G_T_chr9:124947652_A_G_chr9:124948326_T_C_chr9:124952684_TG_T_chr9:124952739_C_T_chr9:124952740_G_A_chr9:124952813_G_C_chr9:124952890_G_T_chr9:124971411_T_C_chr9:124971679_C_T_chr9:124971688_G_C_chr9:124971709_C_T_chr9:124971721_C_T_chr9:124971757_C_T_chr9:124971832_C_T_chr9:124975292_T_C_chr9:124976138_T_C_chr9:124994701_G_A_chr9:124994735_T_C_chr9:124994941_G_A_chr9:124999915_T_C_chr9:125001234_A_G_chr9:125001272_T_C_chr9:125001273_G_T_chr9:125001919_G_A_chr9:125001979_C_T_chr9:125003507_T_C_chr9:125003536_C_T_chr9:125018803_T_C_chr9:125018828_C_A_chr9:125018861_C_T_chr9:125018950_G_A_chr9:125019177_G_C_chr9:125020684_C_T_chr9:125020703_G_T_chr9:125026809_T_C_chr9:125026906_G_A_chr9:125028461_C_A_chr9:125142634_T_C_chr9:125142657_T_C_chr9:125142675_A_T_chr9:125142685_CCAAA_C_chr9:125142951_C_T_chr9:125143446_T_C_chr9:125143450_C_G_chr9:125143472_G_A_chr9:125143479_G_A_chr9:125143486_C_G_chr9:125143490_G_A_chr9:125143496_T_C_chr9:125147434_T_C_chr9:125147542_A_T_chr9:125147874_G_C_chr9:125147894_T_C_chr9:125148099_T_C_chr9:125148169_T_C;chr9:124942620_A_C;chr9:125001267_A_C;chr9:125142684_A_T	0.00382730549592969;0.000243003523551091;0.000465756753472925;0.000324017820980154	0.18246	0.0794296	-0.0307604	0.0230723	0.107794	0.180622	0.0780559	-0.0310204	0.0231696
BACE1_ENSG00000186318	0.108845	0	0	0	0	0	0	0	2	ultra_rare_collpase_chr11:117291711_C_T_chr11:117293122_A_G_chr11:117293131_G_A_chr11:117293158_T_C_chr11:117293173_C_T_chr11:117295238_C_T_chr11:117295252_G_A_chr11:117295284_T_G_chr11:117295296_C_T_chr11:117295325_G_A_chr11:117295334_G_A_chr11:117295634_T_C_chr11:117296892_G_A_chr11:117296907_G_T_chr11:117314572_G_A_chr11:117315542_G_A_chr11:117315624_C_T_chr11:117315648_C_T_chr11:117315692_C_T_chr11:117315741_C_T_chr11:117315762_T_C_chr11:117316200_A_G_chr11:117316205_C_A_chr11:117316250_G_T_chr11:117316256_T_C_chr11:117316268_T_C;chr11:117316098_T_C	0.00127576849864323;0.000466720779220779	0.455769	0.0742088	0.0267386	0.0358507	0.0825444	0.428344	0.0576722	0.0301498	0.0380665
DDX60_ENSG00000137628	0.109058	0	0	0	0	0	0	2	1	ultra_rare_collpase_chr4:168216992_C_T_chr4:168217013_A_C_chr4:168217028_A_C_chr4:168221729_C_T_chr4:168221770_A_G_chr4:168224371_C_A_chr4:168236307_C_T_chr4:168237319_G_C_chr4:168237382_C_T_chr4:168237409_C_T_chr4:168237423_T_C_chr4:168237708_G_T_chr4:168237722_A_G_chr4:168246470_C_T_chr4:168251084_C_T_chr4:168252556_T_G_chr4:168260886_T_G_chr4:168262070_T_A_chr4:168262777_T_C_chr4:168267858_G_A_chr4:168273301_C_T_chr4:168273954_C_T_chr4:168274083_G_A_chr4:168275342_T_C_chr4:168275356_C_T_chr4:168275403_C_T_chr4:168276059_A_G_chr4:168280364_G_T_chr4:168280412_C_T_chr4:168280510_C_T_chr4:168283481_T_G_chr4:168283550_G_A_chr4:168284879_T_C_chr4:168291813_G_C_chr4:168293891_G_A_chr4:168293905_T_C_chr4:168306396_G_A_chr4:168306714_C_T_chr4:168308026_A_G_chr4:168308150_C_CA_chr4:168310997_C_T;chr4:168246573_C_T;chr4:168306627_G_A	0.00174152525211616;0.000222762251923856;0.00034425499169738	0.77544	0.0725792	0.00853032	0.029903	0.0857205	0.761245	0.0601644	0.00966279	0.0318016
TPM2_ENSG00000198467	0.109121	0	0	0	0	0	0	2	3	ultra_rare_collpase_chr9:35677851_A_G_chr9:35679278_C_T_chr9:35679328_C_A_chr9:35679896_C_T_chr9:35680777_GCCT_G_chr9:35681011_G_A_chr9:35682087_G_A_chr9:35682095_G_A_chr9:35682134_C_T_chr9:35682166_G_A_chr9:35682985_G_A_chr9:35684291_C_T_chr9:35684297_ACT_A_chr9:35684524_T_C_chr9:35685076_G_A_chr9:35685133_G_A_chr9:35685137_C_T_chr9:35685296_G_A_chr9:35685447_C_T_chr9:35685490_T_C_chr9:35685527_C_T_chr9:35688594_A_C_chr9:35688948_G_A_chr9:35688948_G_GT_chr9:35689160_T_C_chr9:35689223_C_T_chr9:35689739_C_T_chr9:35689748_G_A_chr9:35689990_A_C_chr9:35690015_T_C;chr9:35679334_G_A;chr9:35685721_G_A;chr9:35688134_G_C;chr9:35689975_G_T	0.00127576849864323;0.000303754404438864;0.000708788983394087;0.000526571613739469;0.00028383748276701	0.0661556	0.219106	0.0503876	0.0274238	0.107081	0.0649367	0.215093	0.0508451	0.027548
NRXN2_ENSG00000110076	0.109163	0	0	0	0	0	1	5	7	ultra_rare_collpase_chr11:64606192_T_C_chr11:64606406_T_G_chr11:64606430_C_T_chr11:64606895_A_C_chr11:64607063_C_T_chr11:64607248_G_C_chr11:64607296_G_A_chr11:64607316_G_A_chr11:64607324_C_T_chr11:64607350_T_C_chr11:64607477_G_A_chr11:64607524_G_A_chr11:64607527_G_A_chr11:64607643_T_G_chr11:64607659_T_C_chr11:64607710_C_T_chr11:64607899_G_C_chr11:64607932_G_A_chr11:64608008_C_A_chr11:64608019_C_T_chr11:64608079_C_T_chr11:64608101_G_T_chr11:64608152_G_C_chr11:64608190_A_G_chr11:64608210_G_C_chr11:64608542_C_A_chr11:64608546_G_A_chr11:64608633_T_C_chr11:64609404_G_A_chr11:64620277_G_T_chr11:64620284_A_G_chr11:64620297_T_C_chr11:64622764_T_C_chr11:64622796_G_A_chr11:64622842_C_T_chr11:64622868_G_A_chr11:64622932_G_A_chr11:64622950_C_T_chr11:64622961_G_A_chr11:64625565_A_G_chr11:64626428_G_GTTAA_chr11:64626430_T_A_chr11:64626437_T_C_chr11:64626502_G_A_chr11:64626528_G_A_chr11:64626593_G_A_chr11:64630417_C_G_chr11:64630504_T_C_chr11:64630558_C_G_chr11:64632747_T_C_chr11:64632751_A_G_chr11:64632769_T_C_chr11:64632806_G_A_chr11:64632809_G_C_chr11:64632881_G_A_chr11:64632897_C_T_chr11:64632910_C_T_chr11:64632911_G_A_chr11:64635306_C_T_chr11:64635392_T_C_chr11:64635426_C_G_chr11:64635696_A_G_chr11:64636307_G_C_chr11:64636340_C_T_chr11:64636378_G_A_chr11:64642603_G_A_chr11:64642617_C_T_chr11:64642625_G_C_chr11:64642967_A_G_chr11:64643034_A_G_chr11:64643057_C_T_chr11:64643460_A_C_chr11:64643519_T_A_chr11:64643537_G_C_chr11:64643668_T_C_chr11:64643815_C_T_chr11:64645267_G_A_chr11:64648254_G_A_chr11:64648294_C_T_chr11:64648760_A_G_chr11:64648764_G_A_chr11:64648797_G_A_chr11:64648829_T_C_chr11:64648896_T_C_chr11:64649226_C_T_chr11:64650465_C_T_chr11:64650466_G_C_chr11:64650468_G_T_chr11:64650469_C_T_chr11:64650474_T_C_chr11:64650496_G_A_chr11:64650498_G_A_chr11:64650520_C_T_chr11:64651366_G_A_chr11:64651379_C_T_chr11:64651435_C_T_chr11:64651447_C_A_chr11:64651581_G_A_chr11:64651613_G_A_chr11:64652115_T_C_chr11:64652130_G_A_chr11:64652139_G_A_chr11:64652143_C_T_chr11:64653702_C_T_chr11:64653713_C_T_chr11:64653725_G_T_chr11:64653741_G_A_chr11:64653790_T_C_chr11:64653800_CA_C_chr11:64653843_T_C_chr11:64653859_G_A_chr11:64653869_G_A_chr11:64655204_C_A_chr11:64655209_C_T_chr11:64655212_G_A_chr11:64660257_T_C_chr11:64660327_G_A_chr11:64660377_G_A_chr11:64660431_G_A_chr11:64660438_C_T_chr11:64660440_T_A_chr11:64660495_C_T_chr11:64660500_T_G_chr11:64660515_C_T_chr11:64660529_G_A_chr11:64660767_C_T_chr11:64660875_C_T_chr11:64660885_A_C_chr11:64660887_G_T_chr11:64660927_G_A_chr11:64660941_C_T_chr11:64661032_G_A_chr11:64661050_C_T_chr11:64661112_G_A_chr11:64661118_C_T_chr11:64667318_C_T_chr11:64667319_G_A_chr11:64667399_C_T_chr11:64667400_G_A_chr11:64667439_G_A_chr11:64667442_G_A_chr11:64667468_T_C_chr11:64667484_G_A_chr11:64667544_C_T_chr11:64667606_T_A_chr11:64667667_A_G_chr11:64667685_C_T_chr11:64668480_G_A_chr11:64668486_G_A_chr11:64668516_A_G_chr11:64668594_G_A_chr11:64668705_G_A_chr11:64668719_A_T_chr11:64675545_G_C_chr11:64675909_T_A_chr11:64676935_G_A_chr11:64676955_G_A_chr11:64677116_TGAAAA_T_chr11:64677413_T_C_chr11:64679113_G_A_chr11:64685660_G_A_chr11:64685668_C_T_chr11:64685669_G_A_chr11:64685683_G_C_chr11:64685711_G_A_chr11:64685842_C_T_chr11:64685902_C_G_chr11:64690446_G_C_chr11:64690446_G_GC_chr11:64690453_C_A_chr11:64690456_C_T_chr11:64692873_G_A_chr11:64693046_C_CG_chr11:64693263_AAGG_A_chr11:64693325_T_C_chr11:64693339_G_A_chr11:64695008_C_T_chr11:64695023_C_T_chr11:64696176_A_G_chr11:64710914_T_G_chr11:64713030_G_A_chr11:64713039_C_T_chr11:64713048_G_A_chr11:64713204_G_C_chr11:64713324_G_C_chr11:64713329_G_A_chr11:64713341_T_G_chr11:64713509_G_C_chr11:64713543_G_A_chr11:64713783_G_A_chr11:64714780_A_G_chr11:64714798_A_C_chr11:64714804_G_A_chr11:64714826_T_C_chr11:64714845_G_A_chr11:64715809_T_G_chr11:64715840_T_C_chr11:64715864_G_A_chr11:64716183_T_TG_chr11:64721197_G_A_chr11:64726933_T_TC_chr11:64726956_A_G_chr11:64727334_C_T;chr11:64606226_G_A;chr11:64607488_C_A;chr11:64632812_G_A;chr11:64632867_G_A;chr11:64643527_A_T;chr11:64645297_G_A;chr11:64648767_G_A;chr11:64651431_G_A;chr11:64652097_G_A;chr11:64685708_C_T;chr11:64690491_T_C;chr11:64727355_G_A	0.0090316309586489;0.000364549578742709;0.000729601556483321;0.000445506459843668;0.000810011745170305;0.000204240022874883;0.000627784528149048;0.000384771162413933;0.000222753229921834;0.000324070323260147;0.000830262038799563;0.000243062588616569;0.000425359530078995	0.108313	0.0686236	-0.0231374	0.0144084	0.107388	0.10692	0.0675998	-0.0233212	0.0144655
TOR1AIP2_ENSG00000169905	0.10917	0	0	0	0	0	0	0	3	ultra_rare_collpase_chr1:179846138_C_T_chr1:179846172_T_A_chr1:179846229_T_C_chr1:179846243_G_A_chr1:179846390_T_C_chr1:179846477_G_A_chr1:179846507_G_A_chr1:179846522_G_A_chr1:179846531_G_T_chr1:179846562_G_C_chr1:179846580_G_A_chr1:179846595_T_C_chr1:179846652_G_A_chr1:179846722_GGCCTCCAAA_G_chr1:179851283_C_A_chr1:179851345_T_C_chr1:179864875_T_C_chr1:179865140_G_A_chr1:179865385_A_C_chr1:179865864_A_G;chr1:179851372_A_G;chr1:179865387_T_C	0.00085051233242882;0.000546757927989956;0.000931513506945851	0.067321	0.173524	0.057528	0.0314442	0.0968077	0.0595064	0.152672	0.0610324	0.0323877
GALNT14_ENSG00000158089	0.109515	0	0	0	0	0	0	0	6	ultra_rare_collpase_chr2:30910912_C_T_chr2:30910951_G_A_chr2:30910960_C_T_chr2:30910978_C_T_chr2:30924217_G_A_chr2:30924225_C_T_chr2:30924226_G_A_chr2:30924228_A_T_chr2:30924235_C_T_chr2:30924237_T_C_chr2:30924744_G_A_chr2:30924752_T_C_chr2:30924773_T_C_chr2:30924789_G_A_chr2:30929417_C_T_chr2:30929425_C_T_chr2:30932077_G_A_chr2:30932119_C_T_chr2:30932120_G_A_chr2:30932126_C_T_chr2:30932137_C_CGGCT_chr2:30932182_C_T_chr2:30932186_A_T_chr2:30942237_CA_C_chr2:30942270_C_T_chr2:30942276_C_T_chr2:30944883_G_A_chr2:30944886_G_A_chr2:30945782_C_T_chr2:30945785_C_A_chr2:30945829_GT_G_chr2:30955704_C_T_chr2:30955719_G_A_chr2:30955721_A_C_chr2:30955730_C_T_chr2:30955929_C_T_chr2:30958433_G_A_chr2:30958453_C_T_chr2:30960314_T_C_chr2:30960395_T_G_chr2:30960520_G_A_chr2:30960524_A_G_chr2:30960536_C_T_chr2:30966207_C_CG_chr2:30966225_G_A_chr2:30966231_C_T_chr2:30966285_T_G_chr2:30966964_G_T_chr2:30985843_G_A_chr2:30985902_T_C_chr2:30985915_G_T_chr2:30985981_G_A_chr2:30987881_T_C_chr2:30992865_C_T_chr2:30992873_G_A_chr2:30992934_C_T_chr2:30992935_G_A_chr2:30994505_A_G_chr2:30994552_TTGATTTTATTAATG_T_chr2:31002906_A_C_chr2:31003071_C_T_chr2:31003092_A_G_chr2:31003174_T_C_chr2:31003204_T_C_chr2:31008751_T_C_chr2:31008756_G_A_chr2:31008769_T_C_chr2:31028759_A_T_chr2:31028777_G_A_chr2:31109676_T_C_chr2:31109723_G_C_chr2:31109783_T_C_chr2:31109954_G_A_chr2:31109958_T_C_chr2:31123594_A_G_chr2:31129680_G_A_chr2:31137304_G_C_chr2:31137996_A_G_chr2:31138079_C_A_chr2:31138082_C_G_chr2:31138133_C_T_chr2:31138157_G_T_chr2:31138997_T_G_chr2:31139010_T_A_chr2:31140370_T_C_chr2:31140384_A_G_chr2:31141532_A_G_chr2:31141672_G_A_chr2:31142452_T_C_chr2:31145728_G_C;chr2:30924750_G_C;chr2:30945828_G_C;chr2:30985934_T_C;chr2:30992892_C_T;chr2:31138155_G_A	0.0042525616621441;0.00085051233242882;0.000546757927989956;0.000465775617658971;0.000506257340731441;0.000708961270458597	0.0678119	0.150932	0.0324436	0.0177651	0.0986885	0.061765	0.137384	0.0339431	0.018171
NEIL3_ENSG00000109674	0.109568	0	0	0	0	0	0	2	2	ultra_rare_collpase_chr4:177309982_A_C_chr4:177322526_G_T_chr4:177322562_T_G_chr4:177335708_G_C_chr4:177335709_CT_C_chr4:177335771_T_C_chr4:177336250_G_A_chr4:177336298_A_G_chr4:177336313_G_A_chr4:177339817_T_C_chr4:177339848_C_CTTT_chr4:177341502_T_TA_chr4:177341525_G_A_chr4:177341572_G_C_chr4:177341588_T_G_chr4:177341642_G_A_chr4:177351388_C_T_chr4:177351499_A_G_chr4:177351510_T_C_chr4:177353306_A_G_chr4:177353365_C_T_chr4:177353454_A_G_chr4:177360592_G_A_chr4:177360670_T_A_chr4:177362291_G_A_chr4:177362325_A_C_chr4:177362329_G_A_chr4:177362338_T_C_chr4:177362430_G_A;chr4:177322538_T_G;chr4:177335804_A_T;chr4:177336289_C_G	0.0011947673241262;0.000405022276225192;0.000546757927989956;0.000324004698068122	0.0711633	0.105872	0.0480774	0.026644	0.0918099	0.0601601	0.0880196	0.0521673	0.0277542
ATP2A2_ENSG00000174437	0.109645	0	0	0	0	0	2	0	6	ultra_rare_collpase_chr12:110281051_A_G_chr12:110281054_C_T_chr12:110281056_G_A_chr12:110281066_G_A_chr12:110281069_G_A_chr12:110281114_G_C_chr12:110281118_GCGGGAGGAGGGAGC_G_chr12:110281118_G_GCGGGAGGAGGGAGC_chr12:110281142_G_A_chr12:110281174_G_A_chr12:110281206_C_CGCG_chr12:110281214_C_T_chr12:110281227_GGCAGCGGCCGATAAATGCTATTAGA_G_chr12:110281247_A_G_chr12:110281278_C_G_chr12:110281283_C_T_chr12:110281299_C_T_chr12:110281302_A_G_chr12:110281307_C_T_chr12:110281645_C_A_chr12:110281706_T_G_chr12:110281730_C_G_chr12:110281732_A_T_chr12:110281746_A_G_chr12:110281750_C_T_chr12:110281814_G_C_chr12:110281846_C_T_chr12:110281876_C_T_chr12:110281894_A_T_chr12:110281970_G_A_chr12:110282718_A_T_chr12:110282771_A_G_chr12:110283165_TTGTAGTC_T_chr12:110283176_A_T_chr12:110283181_G_C_chr12:110283233_T_G_chr12:110283237_AGTT_A_chr12:110283241_G_T_chr12:110283294_A_C_chr12:110289200_G_A_chr12:110289386_T_C_chr12:110327580_A_G_chr12:110327761_A_G_chr12:110332597_A_G_chr12:110333201_T_A_chr12:110334021_G_A_chr12:110340663_A_G_chr12:110340804_G_A_chr12:110340807_G_A_chr12:110340809_A_G_chr12:110340915_G_A_chr12:110342334_C_A_chr12:110343401_G_A_chr12:110345280_C_T_chr12:110346056_G_A_chr12:110346333_G_T_chr12:110346358_C_T_chr12:110346364_C_T_chr12:110346376_A_T_chr12:110347755_G_A_chr12:110350294_A_G_chr12:110350351_G_A_chr12:110350688_T_G_chr12:110350883_CTTAT_C_chr12:110350901_A_C_chr12:110350907_T_C_chr12:110350911_CAG_C_chr12:110350935_TG_T_chr12:110350942_C_T_chr12:110351077_ATCTAT_A_chr12:110351086_A_G;chr12:110281057_G_A;chr12:110281150_GCCGCGCCGC_G;chr12:110281266_A_G;chr12:110281883_C_T;chr12:110283267_C_T;chr12:110347602_A_G;chr12:110350453_A_C	0.00297679316350087;0.000446319889637264;0.000202897374507974;0.000466266623418748;0.000789857420609203;0.000202511138112596;0.000972014094204366;0.000486007047102183	0.193383	0.0656068	0.0245183	0.018851	0.10771	0.191405	0.0645207	0.0247373	0.018935
GALNT12_ENSG00000119514	0.109702	0	0	0	0	0	1	3	2	ultra_rare_collpase_chr9:98807699_A_C_chr9:98807709_G_A_chr9:98807924_G_A_chr9:98807979_A_G_chr9:98807983_G_A_chr9:98807984_G_A_chr9:98808001_C_G_chr9:98808057_G_C_chr9:98823330_G_C_chr9:98823344_C_T_chr9:98823356_A_G_chr9:98823412_C_G_chr9:98826841_G_A_chr9:98826844_C_T_chr9:98826914_A_G_chr9:98831798_T_C_chr9:98831823_C_G_chr9:98831869_G_A_chr9:98831897_C_T_chr9:98831951_T_C_chr9:98835247_A_C_chr9:98835336_G_A_chr9:98835368_T_A_chr9:98836984_G_C_chr9:98837009_G_A_chr9:98837054_G_A_chr9:98837080_C_T_chr9:98837137_C_T_chr9:98837144_G_A_chr9:98837151_G_C_chr9:98840005_C_A_chr9:98840054_G_T_chr9:98840099_A_G_chr9:98840128_G_A_chr9:98844123_T_A_chr9:98846007_C_T_chr9:98846011_A_G_chr9:98846064_C_A_chr9:98848986_G_C_chr9:98849037_G_A_chr9:98849068_G_A;chr9:98826883_A_T;chr9:98826925_G_C;chr9:98831854_G_A;chr9:98831908_G_T;chr9:98831929_C_T	0.00176177554574541;0.000931588966746324;0.000202511138112596;0.000364534813074649;0.000303754404438864;0.000263264479546375	0.170353	0.0676471	0.0323953	0.0236277	0.0703458	0.141435	0.04365	0.0372609	0.0253395
TCF7_ENSG00000081059	0.109716	0	0	0	0	0	0	1	3	ultra_rare_collpase_chr5:134114932_G_A_chr5:134114943_G_C_chr5:134115093_G_A_chr5:134115099_G_A_chr5:134115114_G_A_chr5:134115620_C_T_chr5:134115898_G_A_chr5:134115920_C_T_chr5:134115953_G_A_chr5:134116020_C_T_chr5:134125202_C_A_chr5:134125263_G_A_chr5:134125325_T_C_chr5:134125361_T_C_chr5:134125976_G_A_chr5:134126042_T_C_chr5:134126076_A_T_chr5:134132586_G_A_chr5:134132600_A_G_chr5:134132603_G_A_chr5:134132680_G_A_chr5:134132696_G_T_chr5:134138096_T_C_chr5:134138155_C_G_chr5:134139028_A_G_chr5:134140803_C_T_chr5:134140838_T_C_chr5:134140912_G_A_chr5:134142255_A_T_chr5:134142256_T_C_chr5:134142297_C_T_chr5:134142738_C_T_chr5:134142753_A_C_chr5:134142824_G_C_chr5:134143041_C_T_chr5:134143611_C_T_chr5:134144821_G_A_chr5:134146185_C_T_chr5:134146200_G_C_chr5:134146201_A_G_chr5:134146243_C_T_chr5:134146244_G_A_chr5:134146254_C_T_chr5:134146255_G_A_chr5:134146287_C_T_chr5:134146303_GGCTGCCCCGGGTCCCCAGCTCCCCAGGACTCACCCTCATACCATCT_G_chr5:134146324_C_T_chr5:134148178_T_C;chr5:134125988_G_A;chr5:134142828_T_C;chr5:134144795_A_G	0.00218703171195982;0.000688509983394759;0.000243042897071333;0.00050627784528149	0.158963	0.0699642	0.0360685	0.0256065	0.105275	0.155156	0.0684245	0.0367367	0.0258426
ZNF536_ENSG00000198597	0.109976	0	0	0	0	0	2	30	23	ultra_rare_collpase_chr19:30228374_A_G_chr19:30228459_T_C_chr19:30228494_G_C_chr19:30228580_A_G_chr19:30228713_G_A_chr19:30228717_G_A_chr19:30228728_A_C_chr19:30228851_T_A_chr19:30229081_C_A_chr19:30229095_C_CA_chr19:30229168_A_G_chr19:30229172_G_A_chr19:30229313_A_C_chr19:30229606_G_A_chr19:30229666_A_G_chr19:30229694_A_G_chr19:30229697_G_A_chr19:30229720_T_G_chr19:30229723_A_G_chr19:30229757_A_G_chr19:30230151_T_C_chr19:30230187_T_C_chr19:30230244_C_T_chr19:30230488_A_T_chr19:30244462_T_C_chr19:30244511_G_A_chr19:30245946_G_C_chr19:30246105_A_G_chr19:30250147_G_A_chr19:30250221_A_G_chr19:30253361_A_G_chr19:30254176_G_A_chr19:30254203_T_G_chr19:30254207_T_G_chr19:30254243_C_T_chr19:30254246_T_C_chr19:30254374_A_C_chr19:30255134_G_A_chr19:30255752_G_A_chr19:30255763_T_A_chr19:30256377_T_G_chr19:30256816_T_C_chr19:30256927_G_A_chr19:30256938_A_C_chr19:30256958_A_G_chr19:30257057_A_G_chr19:30257194_T_C_chr19:30257206_C_G_chr19:30257275_C_T_chr19:30257301_A_G_chr19:30257306_G_A_chr19:30264072_T_G_chr19:30264139_C_A_chr19:30264143_T_G_chr19:30264208_C_T_chr19:30264508_A_C_chr19:30266945_G_A_chr19:30266966_A_G_chr19:30266975_T_G_chr19:30267000_A_G_chr19:30267028_C_T_chr19:30267029_G_A_chr19:30267054_G_A_chr19:30267074_T_G_chr19:30267153_T_G_chr19:30267167_TG_T_chr19:30267185_A_G_chr19:30267202_A_G_chr19:30267221_G_T_chr19:30267233_ACTGT_A_chr19:30267273_G_A_chr19:30267319_A_C_chr19:30267321_T_C_chr19:30267369_G_A_chr19:30268657_T_C_chr19:30269097_A_G_chr19:30270332_G_A_chr19:30270338_C_T_chr19:30270416_T_G_chr19:30270525_T_C_chr19:30270538_G_A_chr19:30270556_G_A_chr19:30270568_A_G_chr19:30270610_G_A_chr19:30270612_G_A_chr19:30270643_G_T_chr19:30270646_T_A_chr19:30270740_A_G_chr19:30270774_A_T_chr19:30270890_T_C_chr19:30270994_T_A_chr19:30276390_G_C_chr19:30276398_T_G_chr19:30276442_G_T_chr19:30276467_A_G_chr19:30276498_T_C_chr19:30276624_G_A_chr19:30276633_A_C_chr19:30276640_G_A_chr19:30276987_A_G_chr19:30277047_G_A_chr19:30277076_C_T_chr19:30277225_A_G_chr19:30277234_T_A_chr19:30285082_G_T_chr19:30285084_T_C_chr19:30285093_C_T_chr19:30285111_T_G_chr19:30285133_A_G_chr19:30285146_C_T_chr19:30285147_T_G_chr19:30285177_G_A_chr19:30285184_C_T_chr19:30285229_C_T_chr19:30285262_A_G_chr19:30299328_T_C_chr19:30299440_A_G_chr19:30299836_A_G_chr19:30301757_A_G_chr19:30309373_A_C_chr19:30309398_G_A_chr19:30309430_T_C_chr19:30310372_G_A_chr19:30310418_G_A_chr19:30310448_C_T_chr19:30310454_T_C_chr19:30310818_C_G_chr19:30310834_A_T_chr19:30310850_C_T_chr19:30319410_A_G_chr19:30319604_A_G_chr19:30326031_G_A_chr19:30326052_G_A_chr19:30326066_A_G_chr19:30341034_G_A_chr19:30341063_A_G_chr19:30341070_G_A_chr19:30341210_T_C_chr19:30341245_T_C_chr19:30341266_A_T_chr19:30341289_A_G_chr19:30341382_A_G_chr19:30341392_G_A_chr19:30341406_T_C_chr19:30341432_A_G_chr19:30341849_G_A_chr19:30341874_T_C_chr19:30341967_A_T_chr19:30342162_A_G_chr19:30350199_G_A_chr19:30350288_G_A_chr19:30350300_A_G_chr19:30350480_G_A_chr19:30350632_G_A_chr19:30350633_C_A_chr19:30350672_G_A_chr19:30350716_G_A_chr19:30350761_T_C_chr19:30350770_C_T_chr19:30350806_A_G_chr19:30350846_T_G_chr19:30350884_C_T_chr19:30350916_T_C_chr19:30350927_C_T_chr19:30350945_G_A_chr19:30350952_AT_A_chr19:30350957_T_G_chr19:30350972_G_A_chr19:30350975_G_A_chr19:30351037_T_A_chr19:30351049_G_A_chr19:30351128_G_T_chr19:30351141_A_G_chr19:30351260_G_A_chr19:30351285_C_G_chr19:30351342_G_A_chr19:30351355_G_A_chr19:30351433_C_T_chr19:30351475_A_G_chr19:30351562_T_C_chr19:30351720_G_A_chr19:30351882_G_A_chr19:30352031_G_A_chr19:30352098_G_A_chr19:30352143_T_G_chr19:30352193_C_T_chr19:30352199_G_A_chr19:30352256_C_A_chr19:30352270_T_C_chr19:30352273_G_A_chr19:30353052_G_A_chr19:30360409_G_A_chr19:30360774_G_A_chr19:30360826_C_T_chr19:30360920_G_A_chr19:30360927_C_T_chr19:30360953_C_T_chr19:30361059_C_T_chr19:30361060_G_A_chr19:30361076_C_T_chr19:30361128_G_C_chr19:30361130_T_C_chr19:30361144_A_T_chr19:30369798_G_A_chr19:30369940_A_G_chr19:30370094_G_A_chr19:30370675_A_G_chr19:30370722_G_T_chr19:30370755_A_C_chr19:30370970_C_A_chr19:30371144_G_A_chr19:30371190_A_G_chr19:30371226_A_T_chr19:30371227_C_T_chr19:30371312_A_G_chr19:30371341_G_A_chr19:30371344_C_G_chr19:30371366_T_A_chr19:30371383_C_T_chr19:30371384_G_A_chr19:30371461_G_A_chr19:30371477_G_T_chr19:30371479_A_G_chr19:30371616_G_A_chr19:30373488_A_G_chr19:30373552_T_C_chr19:30373637_G_A_chr19:30373664_G_A_chr19:30373711_A_C_chr19:30373805_G_A_chr19:30374436_G_A_chr19:30374455_A_G_chr19:30374482_A_G_chr19:30374514_T_G_chr19:30374551_A_G_chr19:30375020_G_A_chr19:30375414_A_G_chr19:30382420_A_C_chr19:30382426_A_G_chr19:30382429_A_C_chr19:30382448_T_A_chr19:30382461_A_G_chr19:30392763_A_G_chr19:30401934_G_C_chr19:30401979_G_A_chr19:30402031_A_T_chr19:30402138_T_A_chr19:30402249_C_G_chr19:30402327_G_C_chr19:30402339_G_A_chr19:30402353_T_C_chr19:30402398_T_C_chr19:30420557_T_C_chr19:30436450_A_G_chr19:30436567_G_A_chr19:30436570_T_A_chr19:30436573_T_C_chr19:30441171_A_C_chr19:30442387_T_G_chr19:30442425_A_G_chr19:30442443_A_C_chr19:30442470_G_A_chr19:30442760_G_A_chr19:30442798_A_G_chr19:30442852_T_C_chr19:30442858_A_G_chr19:30442880_C_T_chr19:30442897_T_C_chr19:30442962_CCTTTA_C_chr19:30443327_A_C_chr19:30443413_T_C_chr19:30443576_G_A_chr19:30443730_CGAG_C_chr19:30443795_G_T_chr19:30443807_C_T_chr19:30443932_G_A_chr19:30443945_G_A_chr19:30444134_G_A_chr19:30444478_G_A_chr19:30444552_G_T_chr19:30444598_C_A_chr19:30444703_C_T_chr19:30444790_G_A_chr19:30444826_G_T_chr19:30444952_G_A_chr19:30445045_G_A_chr19:30445048_C_T_chr19:30445351_A_G_chr19:30445357_G_A_chr19:30445414_T_G_chr19:30445567_G_A_chr19:30445580_G_A_chr19:30445641_C_G_chr19:30445653_G_C_chr19:30445690_G_T_chr19:30446729_T_C_chr19:30446997_C_T_chr19:30447120_G_A_chr19:30447461_A_G_chr19:30448593_T_A_chr19:30448620_G_A_chr19:30448648_A_T_chr19:30448673_G_A_chr19:30448685_A_G_chr19:30448831_C_T_chr19:30448838_A_G_chr19:30448892_T_C_chr19:30448898_C_A_chr19:30448900_G_A_chr19:30448909_G_A_chr19:30448975_C_G_chr19:30448980_A_C_chr19:30449030_T_C_chr19:30449051_A_G_chr19:30449537_A_G_chr19:30449549_G_T_chr19:30449594_G_A_chr19:30449602_G_A_chr19:30449901_A_G_chr19:30450134_A_G_chr19:30450135_A_G_chr19:30450176_A_G_chr19:30450198_T_G_chr19:30450206_G_A_chr19:30450243_T_G_chr19:30450266_T_C_chr19:30450293_T_C_chr19:30451012_G_A_chr19:30472184_T_C_chr19:30472280_G_A_chr19:30487834_G_A_chr19:30487990_T_C_chr19:30492430_T_C_chr19:30492534_A_ATTT_chr19:30492596_G_A_chr19:30492618_G_A_chr19:30492637_T_G_chr19:30492648_C_T_chr19:30492702_A_C_chr19:30492721_G_T_chr19:30492751_G_A_chr19:30492782_A_T_chr19:30493039_T_C_chr19:30499136_A_G_chr19:30510178_G_A_chr19:30510207_T_C_chr19:30510212_A_T_chr19:30510273_A_G_chr19:30510316_G_A_chr19:30511392_T_A_chr19:30512085_A_T_chr19:30512214_G_C_chr19:30512233_G_A_chr19:30512269_C_T_chr19:30512274_A_C_chr19:30512281_G_A_chr19:30512304_G_A_chr19:30512335_A_C_chr19:30512336_T_C_chr19:30512377_C_T_chr19:30512424_C_T_chr19:30512430_A_G_chr19:30512596_A_G_chr19:30512659_G_T_chr19:30512700_C_T_chr19:30512725_G_A_chr19:30512757_G_A_chr19:30512804_C_T_chr19:30512805_G_A_chr19:30512812_T_G_chr19:30512815_C_T_chr19:30512942_G_A_chr19:30512951_T_C_chr19:30512955_T_A_chr19:30513100_G_A_chr19:30513153_A_G_chr19:30513170_G_T_chr19:30513192_C_A_chr19:30514120_A_G_chr19:30518421_A_G_chr19:30522448_T_C_chr19:30522505_A_G_chr19:30522532_C_T_chr19:30524229_T_G_chr19:30524240_C_T_chr19:30524265_T_C_chr19:30524302_G_T_chr19:30524356_T_C_chr19:30524383_T_A_chr19:30531225_A_T_chr19:30531243_T_C_chr19:30534543_T_C_chr19:30534632_T_C_chr19:30534701_A_C_chr19:30534748_G_C_chr19:30534756_A_G_chr19:30534877_G_C_chr19:30534903_G_A_chr19:30534919_C_T_chr19:30537847_G_A_chr19:30537917_A_G_chr19:30541543_A_T_chr19:30541598_G_A_chr19:30541705_A_G_chr19:30541771_T_A_chr19:30541786_A_C_chr19:30541787_C_A_chr19:30541809_G_A_chr19:30541823_A_G_chr19:30541895_A_T_chr19:30541912_G_A_chr19:30547231_A_G_chr19:30547327_C_A_chr19:30547371_G_A_chr19:30547381_G_C_chr19:30547402_A_G_chr19:30547416_A_G_chr19:30547434_A_T_chr19:30547483_C_T_chr19:30547502_T_G_chr19:30547776_A_T_chr19:30547787_A_G_chr19:30547807_A_G_chr19:30547811_A_G_chr19:30547981_G_A_chr19:30548027_G_A_chr19:30548032_C_T_chr19:30548033_G_A_chr19:30548084_A_G_chr19:30548103_A_C_chr19:30548192_A_G_chr19:30548252_C_T_chr19:30548291_C_A_chr19:30548306_A_T_chr19:30548389_A_G_chr19:30548422_G_A_chr19:30548470_G_A_chr19:30548492_A_G_chr19:30548561_G_A_chr19:30548563_C_T_chr19:30548582_C_T_chr19:30548594_T_C_chr19:30548707_C_T_chr19:30548747_A_G_chr19:30548755_C_T_chr19:30548756_G_A_chr19:30548761_G_A_chr19:30548906_G_C_chr19:30549005_C_T_chr19:30549128_T_C_chr19:30549148_A_G_chr19:30549175_G_A_chr19:30549266_A_C_chr19:30549277_G_A_chr19:30549287_C_T_chr19:30549376_C_T_chr19:30549407_A_C_chr19:30549417_G_A_chr19:30549431_A_G_chr19:30549455_T_G_chr19:30549460_G_A_chr19:30549475_A_C_chr19:30549557_A_G_chr19:30558059_A_G_chr19:30564743_T_C_chr19:30564769_T_A_chr19:30567789_G_A_chr19:30567812_G_A_chr19:30567847_G_A_chr19:30567975_T_C_chr19:30567982_A_G_chr19:30568022_T_C_chr19:30568025_T_G_chr19:30568046_G_A_chr19:30568048_G_A_chr19:30570479_T_C_chr19:30577518_G_A_chr19:30577694_T_G_chr19:30577720_C_T_chr19:30577742_C_A_chr19:30577782_A_G_chr19:30577790_C_T_chr19:30577793_T_G_chr19:30577814_T_C_chr19:30577835_T_C_chr19:30577856_T_C_chr19:30577871_A_C_chr19:30577876_A_G_chr19:30577885_T_C_chr19:30577964_T_C_chr19:30577971_T_C_chr19:30577985_G_T_chr19:30578054_T_C_chr19:30587281_A_G_chr19:30588133_T_G_chr19:30592093_T_C_chr19:30592570_T_C_chr19:30592624_T_C_chr19:30592876_T_C_chr19:30592883_A_G_chr19:30596138_T_C_chr19:30596156_A_C_chr19:30596208_A_C_chr19:30596540_A_G_chr19:30596573_A_G_chr19:30596607_G_A_chr19:30596619_T_C_chr19:30611853_A_G_chr19:30620667_G_A_chr19:30620903_A_G_chr19:30626383_G_A_chr19:30626397_G_A_chr19:30626429_C_T_chr19:30631265_C_G_chr19:30631272_G_A_chr19:30634182_G_A_chr19:30634231_G_A_chr19:30634259_A_G_chr19:30634330_C_G_chr19:30634403_T_G_chr19:30634414_C_T_chr19:30634425_T_C_chr19:30635246_G_A_chr19:30643533_A_G_chr19:30643577_G_A_chr19:30647118_T_C_chr19:30647164_T_C_chr19:30647201_T_C_chr19:30647205_T_C_chr19:30649204_G_A_chr19:30649215_T_G_chr19:30649357_A_G_chr19:30649393_T_A_chr19:30649415_G_A_chr19:30649426_A_G_chr19:30649447_A_C_chr19:30649505_G_A_chr19:30649525_G_T_chr19:30649950_CTT_C_chr19:30649974_C_T_chr19:30650027_C_T_chr19:30650118_C_T_chr19:30652041_G_A_chr19:30652046_G_A_chr19:30652056_G_T_chr19:30652164_A_C_chr19:30652205_C_T_chr19:30652209_C_T_chr19:30652303_T_C_chr19:30652350_G_A_chr19:30652394_G_T_chr19:30652421_A_G_chr19:30660611_T_C_chr19:30660668_T_A_chr19:30660684_A_G_chr19:30662300_G_A_chr19:30662383_A_G_chr19:30662387_C_T_chr19:30662388_G_A_chr19:30662398_T_C_chr19:30662412_T_C_chr19:30662495_T_C_chr19:30662776_G_A_chr19:30662805_G_A_chr19:30662857_A_C_chr19:30662885_G_A_chr19:30662903_TAAAG_T_chr19:30663611_T_A_chr19:30663614_T_A_chr19:30663641_G_A_chr19:30663646_G_A_chr19:30663666_T_C_chr19:30663708_A_G_chr19:30676577_A_T_chr19:30676717_A_G_chr19:30682994_G_A_chr19:30683001_G_T_chr19:30683022_C_G_chr19:30683069_T_G_chr19:30686323_T_A_chr19:30686334_G_GA_chr19:30686367_T_A_chr19:30686672_TGC_T_chr19:30686679_G_A_chr19:30686690_A_G_chr19:30686716_A_G_chr19:30686756_T_C_chr19:30686766_G_A_chr19:30686808_G_C_chr19:30686833_C_T_chr19:30686844_C_T_chr19:30686845_G_A_chr19:30686887_A_G_chr19:30686949_C_G_chr19:30686954_T_C_chr19:30686963_C_T_chr19:30687010_A_G_chr19:30687036_A_G_chr19:30688349_G_T_chr19:30691404_G_A_chr19:30691594_C_T_chr19:30691611_T_G_chr19:30691688_A_G_chr19:30691718_AAGGCATCATCAG_A_chr19:30692304_C_T_chr19:30692327_AT_A_chr19:30692328_T_A_chr19:30692338_C_T_chr19:30692406_G_C_chr19:30692436_A_G_chr19:30692480_G_A_chr19:30692543_A_T_chr19:30692551_A_T_chr19:30692557_C_G_chr19:30692587_G_T_chr19:30692668_G_T_chr19:30693508_A_G_chr19:30696380_A_G_chr19:30702200_A_C_chr19:30702251_T_C_chr19:30702291_T_C_chr19:30702312_A_G_chr19:30702319_A_G_chr19:30702410_G_A_chr19:30710857_C_T_chr19:30710888_T_C_chr19:30710897_G_A_chr19:30710906_G_C_chr19:30710950_C_G_chr19:30710987_G_A_chr19:30711510_G_C_chr19:30711530_A_G;chr19:30228850_CT_C;chr19:30244518_A_G;chr19:30256969_G_A;chr19:30257559_A_G;chr19:30266937_G_A;chr19:30270495_C_G;chr19:30277089_G_A;chr19:30284145_A_G;chr19:30284927_G_C;chr19:30286180_A_T;chr19:30299313_G_A;chr19:30310487_A_G;chr19:30310746_C_G;chr19:30319327_T_C;chr19:30350563_CT_C;chr19:30360893_G_A;chr19:30369961_G_A;chr19:30370727_T_C;chr19:30370834_T_C;chr19:30370983_T_C;chr19:30371134_T_C;chr19:30374499_G_GT;chr19:30402425_G_A;chr19:30443606_C_T;chr19:30448778_G_A;chr19:30448795_G_A;chr19:30472187_G_C;chr19:30474671_A_G;chr19:30474765_A_G;chr19:30512289_C_T;chr19:30512962_T_C;chr19:30513151_C_T;chr19:30541866_G_A;chr19:30541989_T_C;chr19:30547343_T_C;chr19:30547627_T_A;chr19:30548026_C_T;chr19:30548150_G_T;chr19:30549371_C_T;chr19:30549427_G_A;chr19:30567821_T_C;chr19:30577722_C_G;chr19:30596643_T_C;chr19:30602895_A_C;chr19:30634276_A_T;chr19:30634318_A_C;chr19:30649424_C_T;chr19:30649468_AC_A;chr19:30662348_T_TG;chr19:30663888_G_A;chr19:30676749_T_C;chr19:30686753_C_T;chr19:30686952_A_T;chr19:30693442_G_A	0.029160422826131;0.000283595997245067;0.000222753229921834;0.000222753229921834;0.000243003523551091;0.000789761451541047;0.000243013365735115;0.000283504110809607;0.000222753229921834;0.000465756753472925;0.000668286755771567;0.000405022276225192;0.000465756753472925;0.000607508808877729;0.000627759102506986;0.000405005872585152;0.000891012919687335;0.000506257340731441;0.000222753229921834;0.000222753229921834;0.00042525616621441;0.000263253817180349;0.000324017820980154;0.000364520048602673;0.000202511138112596;0.00042525616621441;0.000749260864282532;0.000810011745170305;0.000222762251923856;0.000951763800575108;0.000263253817180349;0.000222762251923856;0.000303754404438864;0.00034425499169738;0.000830262038799563;0.000202511138112596;0.000324004698068122;0.00085051233242882;0.000425273390036452;0.000222753229921834;0.000567008221619213;0.000303754404438864;0.000364505285326637;0.000810011745170305;0.000384755578955895;0.000222762251923856;0.000222753229921834;0.000324004698068122;0.000445506459843668;0.000384771162413933;0.000891012919687335;0.000405005872585152;0.000810077362388108;0.00054678007290401;0.000283504110809607	0.0612822	0.353243	0.0161281	0.00861797	0.101673	0.0566302	0.309324	0.0167316	0.0087777
ZNF599_ENSG00000153896	0.109999	0	0	0	0	0	0	1	2	ultra_rare_collpase_chr19:34759057_G_A_chr19:34759071_G_A_chr19:34759131_T_C_chr19:34759307_CAT_C_chr19:34759315_G_A_chr19:34759399_G_A_chr19:34759406_AAC_A_chr19:34759548_G_A_chr19:34759783_CAT_C_chr19:34759785_T_C_chr19:34759791_T_G_chr19:34759906_T_A_chr19:34759953_T_C_chr19:34759977_C_T_chr19:34759978_G_A_chr19:34759980_T_G_chr19:34759983_T_A_chr19:34760071_G_A_chr19:34760104_C_T_chr19:34760121_T_C_chr19:34760122_A_G_chr19:34760133_C_A_chr19:34760134_C_T_chr19:34760170_T_G_chr19:34760290_G_A_chr19:34760295_T_C_chr19:34769427_AC_A_chr19:34769434_G_T_chr19:34769465_C_T_chr19:34769531_C_A_chr19:34769534_C_T;chr19:34759231_G_A;chr19:34759648_G_C	0.00137701996678952;0.000243013365735115;0.00042525616621441	0.574784	0.072461	0.0187902	0.0334929	0.0821926	0.549517	0.0557333	0.0213771	0.0357187
ACAD10_ENSG00000111271	0.110143	0	0	0	0	0	0	6	3	ultra_rare_collpase_chr12:111681844_A_C_chr12:111683161_T_C_chr12:111683169_A_G_chr12:111683185_T_C_chr12:111683193_C_T_chr12:111683208_T_C_chr12:111685735_C_A_chr12:111685757_G_A_chr12:111685816_G_A_chr12:111685820_C_T_chr12:111692843_TG_T_chr12:111692854_A_G_chr12:111692855_T_G_chr12:111705733_CTTAG_C_chr12:111705837_C_T_chr12:111705915_C_T_chr12:111705916_G_A_chr12:111709606_GC_G_chr12:111709634_C_T_chr12:111709653_A_G_chr12:111709683_A_AG_chr12:111712508_C_T_chr12:111712616_T_C_chr12:111715850_G_A_chr12:111715938_C_T_chr12:111727967_T_C_chr12:111727982_A_G_chr12:111727992_GT_G_chr12:111728053_C_T_chr12:111728069_C_G_chr12:111729820_C_T_chr12:111729836_G_A_chr12:111729850_C_T_chr12:111729851_G_A_chr12:111729859_G_A_chr12:111736867_C_G_chr12:111736951_C_G_chr12:111736957_T_C_chr12:111736959_C_T_chr12:111736960_G_A_chr12:111736968_G_A_chr12:111736978_A_G_chr12:111736993_G_A_chr12:111744687_G_A_chr12:111744705_G_A_chr12:111744717_G_A_chr12:111744736_G_A_chr12:111744743_CAA_C_chr12:111745032_G_A_chr12:111746149_A_T_chr12:111746161_A_T_chr12:111746201_G_A_chr12:111746213_G_A_chr12:111746223_T_C_chr12:111746229_A_G_chr12:111747124_C_T_chr12:111747125_G_A_chr12:111747158_G_A_chr12:111747353_A_G_chr12:111747364_G_A_chr12:111748332_G_A_chr12:111748355_G_C_chr12:111748407_T_C_chr12:111748439_C_T_chr12:111749178_C_T_chr12:111749190_C_T_chr12:111749202_G_A_chr12:111749221_A_G_chr12:111749242_G_A_chr12:111749272_G_T_chr12:111749280_A_G_chr12:111749317_A_C_chr12:111749334_A_G_chr12:111749346_G_A_chr12:111753781_C_T_chr12:111753844_C_T_chr12:111753845_G_A_chr12:111753859_C_T_chr12:111753860_A_T_chr12:111753866_G_A_chr12:111756393_C_T_chr12:111756394_G_A_chr12:111756423_G_A;chr12:111685805_G_A;chr12:111692806_C_T;chr12:111692807_G_A;chr12:111728015_A_G;chr12:111728137_A_C;chr12:111744876_G_A;chr12:111747362_A_T;chr12:111756411_G_A	0.00390830667044672;0.000283987180007303;0.000222753229921834;0.000587282300526529;0.000749321560209;0.000283504110809607;0.000324017820980154;0.000364520048602673;0.000263253817180349	0.0689508	0.10622	-0.0346483	0.0190507	0.107947	0.0677841	0.104173	-0.0349421	0.0191313
ITIH4_ENSG00000055955	0.110167	0	0	0	0	0	0	2	1	ultra_rare_collpase_chr3:52808119_T_C_chr3:52808124_C_T_chr3:52808151_C_T_chr3:52808553_G_A_chr3:52808589_G_A_chr3:52808625_G_A_chr3:52808632_G_A_chr3:52813486_G_A_chr3:52813975_C_T_chr3:52814014_C_T_chr3:52814233_A_C_chr3:52814239_G_A_chr3:52814263_G_A_chr3:52814272_C_A_chr3:52814278_G_A_chr3:52814283_T_A_chr3:52814299_C_T_chr3:52820694_T_G_chr3:52820708_G_A_chr3:52820720_T_C_chr3:52820741_G_A_chr3:52820778_C_T_chr3:52821041_G_C_chr3:52821060_T_C_chr3:52821117_A_C_chr3:52823648_G_A_chr3:52823675_C_T_chr3:52823680_T_C_chr3:52823825_G_A_chr3:52823860_C_T_chr3:52823861_G_T_chr3:52823864_G_A_chr3:52823915_C_T_chr3:52823929_C_T_chr3:52824208_C_T_chr3:52824226_G_C_chr3:52824303_T_C_chr3:52824304_T_C_chr3:52824309_T_C_chr3:52824562_G_A_chr3:52824564_G_C_chr3:52824871_C_T_chr3:52825887_T_C_chr3:52825923_T_C_chr3:52825927_G_A_chr3:52825942_C_T_chr3:52825986_G_C_chr3:52826556_C_T_chr3:52826570_C_T_chr3:52826572_T_A_chr3:52826624_C_T_chr3:52826856_G_A_chr3:52826888_G_T_chr3:52827106_C_T_chr3:52827126_G_A_chr3:52827187_C_T_chr3:52829204_G_A_chr3:52829209_G_T_chr3:52829218_G_A_chr3:52829239_A_T_chr3:52829269_T_G_chr3:52833329_C_T_chr3:52833350_C_T_chr3:52833388_C_T_chr3:52833394_C_T_chr3:52833413_C_T_chr3:52833679_C_T_chr3:52833695_C_A_chr3:52833716_G_A_chr3:52834940_C_G_chr3:52834948_T_C;chr3:52823833_A_G;chr3:52833715_C_T	0.00303754404438864;0.000222843482841052;0.000324044069993519	0.176044	0.0828395	0.0353082	0.0260956	0.108708	0.174114	0.0813643	0.0356256	0.0262126
DXO_ENSG00000204348	0.110252	0	0	0	0	0	0	2	2	ultra_rare_collpase_chr6:31965880_G_A_chr6:31965895_G_A_chr6:31965978_G_A_chr6:31965989_G_A_chr6:31966739_C_T_chr6:31966746_C_T_chr6:31966754_A_G_chr6:31967722_C_T_chr6:31967854_T_C_chr6:31968339_C_T_chr6:31968401_G_A_chr6:31968426_A_G_chr6:31968447_T_C_chr6:31968470_C_T_chr6:31968476_C_T_chr6:31968510_G_A_chr6:31968698_C_T_chr6:31968732_G_A_chr6:31968737_C_T_chr6:31968892_G_A_chr6:31968961_C_T_chr6:31969289_C_T_chr6:31969310_C_T_chr6:31969350_C_T_chr6:31969400_T_C_chr6:31969605_C_T_chr6:31969606_G_A_chr6:31969618_G_A_chr6:31969645_C_T_chr6:31969675_G_A_chr6:31969692_G_T_chr6:31970130_G_A_chr6:31970155_C_T_chr6:31970176_C_T_chr6:31970347_A_G_chr6:31970399_C_T_chr6:31970410_C_T_chr6:31970605_C_G_chr6:31970651_G_A_chr6:31970665_A_G_chr6:31970729_A_C_chr6:31970751_G_A_chr6:31970757_G_A_chr6:31970802_G_A_chr6:31970913_T_C_chr6:31970975_G_A_chr6:31970993_G_A_chr6:31971019_A_G_chr6:31971062_C_T_chr6:31971085_G_A_chr6:31971109_C_T_chr6:31971110_G_A_chr6:31971363_G_A_chr6:31971412_G_A_chr6:31971453_T_TG_chr6:31972344_A_C_chr6:31972424_A_G_chr6:31972494_C_T_chr6:31972624_C_G_chr6:31972676_T_G_chr6:31972690_C_T;chr6:31968055_T_C;chr6:31969596_C_T;chr6:31971511_A_C	0.00240978494188166;0.000243033052495139;0.000445524503847712;0.000283527076835838	0.579869	0.0717091	0.0149091	0.0269323	0.0963597	0.564832	0.0629274	0.0161198	0.0280013
SAA1_ENSG00000173432	0.110422	0	0	0	0	0	0	1	1	ultra_rare_collpase_chr11:18269193_A_AG_chr11:18269229_G_A_chr11:18269239_A_T_chr11:18269251_TCAGA_T_chr11:18269272_C_T_chr11:18269763_G_A_chr11:18269811_G_C_chr11:18269814_C_T;chr11:18269826_C_T	0.000526507634360698;0.000263253817180349	0.077605	0.187694	0.089634	0.0507912	0.0871303	0.0640647	0.161552	0.0986905	0.0532964
PRDM16_ENSG00000142611	0.11056	0	0	0	0	0	0	17	10	ultra_rare_collpase_chr1:3069194_G_A_chr1:3069267_C_T_chr1:3069274_G_A_chr1:3069741_C_G_chr1:3070219_C_T_chr1:3070805_C_T_chr1:3070936_C_T_chr1:3070948_G_T_chr1:3075193_A_G_chr1:3075278_C_T_chr1:3075334_A_G_chr1:3075350_G_A_chr1:3075387_T_G_chr1:3075401_C_T_chr1:3075420_C_T_chr1:3075432_T_G_chr1:3075538_C_A_chr1:3075568_ATATAT_A_chr1:3075614_A_G_chr1:3080144_G_A_chr1:3080249_A_C_chr1:3080250_T_G_chr1:3081205_T_A_chr1:3084574_G_A_chr1:3101237_T_C_chr1:3101255_G_A_chr1:3101269_C_T_chr1:3101280_G_A_chr1:3101317_A_G_chr1:3101348_G_A_chr1:3101352_T_C_chr1:3103897_TAAAG_T_chr1:3103994_G_C_chr1:3111726_C_T_chr1:3111740_T_G_chr1:3111805_C_T_chr1:3111811_C_A_chr1:3111825_A_G_chr1:3111915_T_C_chr1:3111917_T_G_chr1:3111922_G_A_chr1:3111952_G_A_chr1:3112020_T_C_chr1:3115468_G_A_chr1:3121949_G_A_chr1:3121964_A_G_chr1:3125988_C_T_chr1:3126145_G_A_chr1:3127145_T_C_chr1:3131949_T_C_chr1:3132076_G_A_chr1:3134783_T_C_chr1:3137311_G_A_chr1:3140224_A_G_chr1:3140228_G_A_chr1:3141122_A_C_chr1:3141214_T_C_chr1:3141251_T_C_chr1:3141287_C_T_chr1:3141308_C_G_chr1:3141368_T_C_chr1:3141443_T_C_chr1:3141464_T_A_chr1:3141472_G_A_chr1:3141505_T_C_chr1:3141522_T_C_chr1:3141533_G_A_chr1:3141550_A_G_chr1:3153672_A_C_chr1:3155957_T_A_chr1:3156055_C_T_chr1:3161506_A_G_chr1:3161509_G_C_chr1:3169864_G_A_chr1:3169876_G_T_chr1:3169887_C_CG_chr1:3169946_G_A_chr1:3169971_C_G_chr1:3169998_G_A_chr1:3170028_T_C_chr1:3170057_A_AT_chr1:3173236_G_A_chr1:3173255_C_T_chr1:3173276_A_G_chr1:3173325_C_T_chr1:3173352_C_T_chr1:3174896_T_C_chr1:3186184_A_G_chr1:3186196_G_A_chr1:3186202_G_A_chr1:3186239_C_T_chr1:3186284_C_T_chr1:3186292_G_A_chr1:3186351_G_T_chr1:3190793_ATGATTTTCACAT_A_chr1:3195316_G_T_chr1:3195347_G_T_chr1:3195353_A_G_chr1:3195426_G_T_chr1:3195429_A_G_chr1:3198994_G_A_chr1:3212192_G_A_chr1:3215746_G_A_chr1:3215754_G_A_chr1:3215895_G_A_chr1:3215903_T_C_chr1:3215916_G_A_chr1:3215935_G_C_chr1:3216002_C_T_chr1:3218111_A_G_chr1:3218291_G_GA_chr1:3218308_A_G_chr1:3218309_G_A_chr1:3218315_T_C_chr1:3219261_G_A_chr1:3219267_A_G_chr1:3219281_A_G_chr1:3219350_C_T_chr1:3219382_G_A_chr1:3224188_T_G_chr1:3224189_G_T_chr1:3224275_A_G_chr1:3225204_T_C_chr1:3225251_G_A_chr1:3225369_G_A_chr1:3226588_T_G_chr1:3226608_G_A_chr1:3226618_A_G_chr1:3227019_G_A_chr1:3227041_G_A_chr1:3238427_G_A_chr1:3238441_G_A_chr1:3238505_G_A_chr1:3238567_T_G_chr1:3238569_T_A_chr1:3244112_C_T_chr1:3248044_C_T_chr1:3248046_T_G_chr1:3248068_G_A_chr1:3248075_G_C_chr1:3248093_G_A_chr1:3248097_A_G_chr1:3248157_G_A_chr1:3249626_G_GT_chr1:3249631_G_A_chr1:3249844_A_G_chr1:3249873_A_G_chr1:3251766_A_G_chr1:3258592_G_A_chr1:3261408_G_A_chr1:3266231_C_G_chr1:3266233_G_A_chr1:3268349_T_A_chr1:3268357_C_G_chr1:3268377_G_A_chr1:3274171_T_C_chr1:3274194_A_G_chr1:3274201_C_T_chr1:3274239_G_A_chr1:3274300_C_T_chr1:3274323_G_A_chr1:3274338_TAAG_T_chr1:3274356_T_G_chr1:3274406_G_T_chr1:3274411_T_C_chr1:3274431_G_C_chr1:3274439_C_T_chr1:3274517_C_T_chr1:3274526_C_A_chr1:3274680_G_A_chr1:3274741_T_C_chr1:3277021_G_A_chr1:3285979_T_C_chr1:3286074_A_G_chr1:3290900_G_A_chr1:3312807_T_A_chr1:3312820_G_C_chr1:3313754_C_T_chr1:3313755_G_A_chr1:3313790_G_C_chr1:3314825_G_T_chr1:3315963_G_A_chr1:3316000_G_T_chr1:3316078_GA_G_chr1:3316124_C_T_chr1:3317966_C_T_chr1:3318127_C_T_chr1:3322364_G_A_chr1:3330093_G_A_chr1:3340506_A_G_chr1:3349290_G_T_chr1:3349327_A_G_chr1:3352522_C_T_chr1:3352576_T_C_chr1:3352586_C_T_chr1:3366571_G_A_chr1:3366692_G_GA_chr1:3385158_G_A_chr1:3385231_G_A_chr1:3398357_A_G_chr1:3398481_C_A_chr1:3402323_G_A_chr1:3402368_T_G_chr1:3402375_C_T_chr1:3402442_A_G_chr1:3402800_C_T_chr1:3402826_C_T_chr1:3402851_G_A_chr1:3402853_C_T_chr1:3402925_G_A_chr1:3402946_G_A_chr1:3402958_G_A_chr1:3402977_G_A_chr1:3404005_A_G_chr1:3404788_G_A_chr1:3404848_G_A_chr1:3404860_C_T_chr1:3404861_G_A_chr1:3404866_G_A_chr1:3405555_G_T_chr1:3411449_G_A_chr1:3411456_G_A_chr1:3411483_G_A_chr1:3411555_C_T_chr1:3411573_C_T_chr1:3411603_T_C_chr1:3411675_C_T_chr1:3411678_A_C_chr1:3411681_C_T_chr1:3411770_C_T_chr1:3411923_G_A_chr1:3411935_G_A_chr1:3411984_G_A_chr1:3411990_T_C_chr1:3411993_C_T_chr1:3411998_G_A_chr1:3412023_C_T_chr1:3412024_CACCACGGGGACCGACCTGGACACG_C_chr1:3412029_C_T_chr1:3412059_C_T_chr1:3412071_T_C_chr1:3412091_G_A_chr1:3412096_TGACAAG_T_chr1:3412187_G_A_chr1:3412232_G_A_chr1:3412259_G_A_chr1:3412316_G_A_chr1:3412323_T_C_chr1:3412376_T_G_chr1:3412436_C_G_chr1:3412457_G_A_chr1:3412493_G_A_chr1:3412616_A_G_chr1:3412623_G_C_chr1:3412631_C_T_chr1:3412639_C_A_chr1:3412646_G_A_chr1:3412664_C_T_chr1:3412688_C_T_chr1:3412763_G_A_chr1:3412773_C_T_chr1:3414547_T_C_chr1:3414591_G_A_chr1:3414619_G_A_chr1:3414628_C_T_chr1:3415490_G_A_chr1:3417891_G_T_chr1:3417946_C_T_chr1:3417949_C_T_chr1:3417951_C_G_chr1:3417957_G_A_chr1:3420056_A_G_chr1:3420111_T_G_chr1:3425594_G_A_chr1:3425684_C_T_chr1:3425685_G_A_chr1:3425732_G_A_chr1:3425738_G_A_chr1:3426065_G_A_chr1:3426075_C_T_chr1:3426095_G_A_chr1:3426117_C_T_chr1:3426131_C_T_chr1:3426140_G_A_chr1:3426153_C_T_chr1:3426162_C_T_chr1:3426189_G_C_chr1:3426210_C_T_chr1:3426213_G_A_chr1:3426224_C_T_chr1:3430942_G_A_chr1:3430950_G_C_chr1:3430957_G_A_chr1:3430971_G_C_chr1:3430981_G_T_chr1:3431014_G_A_chr1:3431018_C_A_chr1:3431029_G_A_chr1:3431048_A_C_chr1:3431105_G_A_chr1:3431957_T_C_chr1:3431988_G_A_chr1:3432039_C_T_chr1:3432067_T_C_chr1:3433704_G_A_chr1:3433726_C_T_chr1:3433741_T_C_chr1:3433746_G_A;chr1:3069618_G_A;chr1:3069716_C_T;chr1:3075448_C_T;chr1:3075454_G_A;chr1:3112045_T_C;chr1:3155981_G_A;chr1:3215798_G_A;chr1:3219217_G_C;chr1:3219417_G_A;chr1:3225307_G_A;chr1:3248206_A_G;chr1:3248690_C_CTA;chr1:3249877_T_C;chr1:3274204_C_T;chr1:3274486_G_A;chr1:3274603_T_C;chr1:3285999_G_A;chr1:3313817_C_T;chr1:3317973_T_C;chr1:3340641_C_G;chr1:3349297_C_T;chr1:3366729_G_A;chr1:3412079_G_A;chr1:3412644_A_G;chr1:3414622_C_T;chr1:3425665_C_T	0.0131626908590175;0.000269832703723691;0.000223295846697251;0.000364505285326637;0.000263253817180349;0.000303766707168894;0.000222753229921834;0.000405055087491899;0.000222762251923856;0.00030377901089554;0.000344268934791414;0.000931513506945851;0.000668286755771567;0.000324030944955243;0.000344268934791414;0.000303766707168894;0.000425273390036452;0.000425273390036452;0.000243003523551091;0.000465756753472925;0.000384755578955895;0.000648061889910486;0.000567008221619213;0.000445614745797043;0.000243131534159981;0.000243003523551091;0.000546757927989956	0.064086	0.2283	-0.0217406	0.0117416	0.108816	0.0630858	0.22473	-0.0219054	0.011786
TK2_ENSG00000166548	0.110611	0	0	0	0	0	0	1	1	ultra_rare_collpase_chr16:66512003_T_C_chr16:66512008_T_A_chr16:66512051_G_A_chr16:66513736_C_G_chr16:66513810_T_A_chr16:66517147_CCTT_C_chr16:66517154_C_G_chr16:66517166_T_A_chr16:66517842_G_A_chr16:66528994_C_CTT_chr16:66529001_AC_A_chr16:66529027_G_A_chr16:66529028_C_T_chr16:66531454_C_T_chr16:66541937_T_C_chr16:66548988_TTC_T_chr16:66549001_G_A;chr16:66513750_G_A	0.000729010570653275;0.000344268934791414	0.21645	0.0757049	0.0546967	0.0442522	0.10837	0.21451	0.0741356	0.0551612	0.0444397
MYO5A_ENSG00000197535	0.11065	0	0	0	0	0	2	2	1	ultra_rare_collpase_chr15:52313722_C_T_chr15:52313727_C_G_chr15:52313728_T_C_chr15:52313755_C_T_chr15:52314131_T_C_chr15:52314200_C_T_chr15:52317056_T_C_chr15:52319132_A_G_chr15:52319256_C_T_chr15:52319259_C_T_chr15:52319334_T_C_chr15:52321406_T_A_chr15:52321431_G_C_chr15:52323388_A_T_chr15:52330463_A_G_chr15:52336522_G_A_chr15:52336651_G_A_chr15:52336772_G_A_chr15:52337586_T_A_chr15:52337677_G_T_chr15:52337818_G_A_chr15:52337835_C_T_chr15:52337868_T_C_chr15:52337891_A_G_chr15:52337893_A_G_chr15:52340249_G_A_chr15:52340336_G_A_chr15:52340356_T_C_chr15:52343129_T_C_chr15:52343197_TC_T_chr15:52346454_A_G_chr15:52350979_T_C_chr15:52351268_C_T_chr15:52351316_T_C_chr15:52351319_G_A_chr15:52351366_C_T_chr15:52351426_C_T_chr15:52351465_G_A_chr15:52351480_C_T_chr15:52353885_G_A_chr15:52353905_C_T_chr15:52353918_C_T_chr15:52353957_G_A_chr15:52364603_C_T_chr15:52370248_C_T_chr15:52370249_G_A_chr15:52370284_C_T_chr15:52370341_C_T_chr15:52372140_C_T_chr15:52372141_G_A_chr15:52372191_C_T_chr15:52372204_G_A_chr15:52372215_T_C_chr15:52372233_C_T_chr15:52372248_C_T_chr15:52372305_C_T_chr15:52372326_C_T_chr15:52372329_T_A_chr15:52372357_G_A_chr15:52375309_G_A_chr15:52375404_C_T_chr15:52375405_G_A_chr15:52375443_C_T_chr15:52375450_A_G_chr15:52376348_A_T_chr15:52376365_C_T_chr15:52376374_C_G_chr15:52376392_G_A_chr15:52376398_C_T_chr15:52376405_G_A_chr15:52376432_C_A_chr15:52376438_T_G_chr15:52376452_C_T_chr15:52376453_G_A_chr15:52376462_C_A_chr15:52376551_T_C_chr15:52379667_G_C_chr15:52383137_G_A_chr15:52384205_G_A_chr15:52384249_C_T_chr15:52384250_G_A_chr15:52384258_G_C_chr15:52389303_A_G_chr15:52396348_C_A_chr15:52397202_C_T_chr15:52397240_A_G_chr15:52397257_C_A_chr15:52397310_C_T_chr15:52397319_C_T_chr15:52397388_G_A_chr15:52397391_G_A_chr15:52397417_T_C_chr15:52397462_T_C_chr15:52405340_G_A_chr15:52405360_C_T_chr15:52428418_T_C_chr15:52428544_T_G_chr15:52433186_C_T_chr15:52510027_G_A_chr15:52528785_T_G;chr15:52330351_G_A;chr15:52330476_G_A;chr15:52372306_G_A;chr15:52405312_C_T	0.00402980843222227;0.000202511138112596;0.000222753229921834;0.000202511138112596;0.000222762251923856	0.247736	0.0779927	0.0263137	0.0227654	0.108396	0.245562	0.0764759	0.0265569	0.0228703
ECI1_ENSG00000167969	0.110673	0	0	0	0	0	0	5	2	ultra_rare_collpase_chr16:2240000_CCTCT_C_chr16:2240038_CTT_C_chr16:2243069_A_G_chr16:2243078_A_G_chr16:2243106_G_C_chr16:2243165_A_G_chr16:2243183_G_A_chr16:2243196_C_T_chr16:2243224_C_T_chr16:2243317_C_A_chr16:2243328_C_T_chr16:2243351_T_C_chr16:2243373_G_A_chr16:2243390_C_A_chr16:2243405_AG_A_chr16:2243424_C_T_chr16:2244405_C_T_chr16:2244414_C_T_chr16:2244447_G_A_chr16:2244533_G_A_chr16:2246860_G_A_chr16:2246879_G_A_chr16:2246940_G_C_chr16:2251345_C_G_chr16:2251527_G_C_chr16:2253989_C_T_chr16:2254001_C_T_chr16:2254004_C_T_chr16:2254046_C_T_chr16:2254058_C_T_chr16:2254059_G_A_chr16:2255612_C_T_chr16:2255624_G_A;chr16:2243147_G_A;chr16:2244439_G_C;chr16:2244528_C_T;chr16:2244554_T_C;chr16:2246878_C_T;chr16:2253246_G_A	0.00151877202219432;0.000263253817180349;0.000243013365735115;0.000263264479546375;0.000243033052495139;0.000567054153671676;0.000222753229921834	0.196723	0.0676797	0.0365206	0.0282899	0.107166	0.192855	0.0657307	0.0371589	0.0285359
PRMT7_ENSG00000132600	0.110794	0	0	0	0	0	1	1	1	ultra_rare_collpase_chr16:68315996_G_T_chr16:68315998_C_T_chr16:68315999_G_A_chr16:68316005_A_G_chr16:68316008_C_G_chr16:68316074_G_C_chr16:68321445_C_T_chr16:68324707_C_T_chr16:68324758_G_A_chr16:68324774_C_T_chr16:68324788_A_G_chr16:68324812_G_A_chr16:68324822_A_G_chr16:68329156_G_A_chr16:68337477_G_A_chr16:68337535_GC_G_chr16:68337551_G_A_chr16:68337566_G_A_chr16:68339337_G_A_chr16:68339343_C_T_chr16:68339481_G_A_chr16:68339504_G_C_chr16:68339557_T_C_chr16:68339966_C_G_chr16:68345699_G_A_chr16:68345717_G_A_chr16:68346215_C_T_chr16:68346248_A_G_chr16:68347229_G_A_chr16:68347283_G_C_chr16:68348390_C_T_chr16:68348391_G_A_chr16:68352266_G_A_chr16:68352270_C_T_chr16:68352323_C_T_chr16:68352324_G_A;chr16:68316014_C_T;chr16:68346144_G_T	0.00168077437122838;0.000324004698068122;0.000202511138112596	0.0740152	0.114214	0.0550518	0.0308151	0.0814011	0.0573137	0.0934287	0.0623299	0.0327895
SH3GL1_ENSG00000141985	0.110801	0	0	0	0	0	0	0	2	ultra_rare_collpase_chr19:4361769_G_GCCTTGCAGCT_chr19:4365486_G_A_chr19:4365494_C_T_chr19:4365497_C_T_chr19:4365547_G_A_chr19:4365602_G_A_chr19:4366551_G_A_chr19:4366559_G_A_chr19:4400345_C_T_chr19:4400364_G_A_chr19:4400540_A_G_chr19:4400545_A_G_chr19:4400547_T_C_chr19:4402649_G_GCGCGGCGGC_chr19:4402651_G_A_chr19:4402658_CCGCGGCGGCAGCAGCGG_C_chr19:4402786_G_A_chr19:4402787_G_T_chr19:4402845_G_A;chr19:4402846_G_GGGCGC	0.000810011745170305;0.000709018718094158	0.218878	0.0758705	0.0537549	0.0437204	0.103513	0.212673	0.0705838	0.0552274	0.0443149
SLC26A10_ENSG00000135502	0.110811	0	0	0	0	0	0	1	4	ultra_rare_collpase_chr12:57620441_AC_A_chr12:57620933_A_G_chr12:57622620_T_G_chr12:57622640_G_A_chr12:57622841_C_G_chr12:57622913_C_A_chr12:57622914_T_G_chr12:57622933_A_G_chr12:57623055_TCTC_T_chr12:57623058_C_T_chr12:57623085_C_T_chr12:57623093_C_G_chr12:57623110_ACTGGTGGATG_A_chr12:57623114_G_C_chr12:57623834_A_C_chr12:57623854_T_C_chr12:57623861_T_C_chr12:57623863_G_A_chr12:57623873_T_A_chr12:57623881_T_C_chr12:57623895_C_CT_chr12:57623913_G_A_chr12:57624025_T_A_chr12:57624070_A_G_chr12:57624087_C_T_chr12:57624508_G_A_chr12:57624530_G_A_chr12:57624542_G_A_chr12:57624583_G_T_chr12:57624888_G_A_chr12:57624927_G_A_chr12:57624938_C_T_chr12:57625296_C_T_chr12:57625629_A_C_chr12:57625660_A_G_chr12:57626748_T_G_chr12:57626769_C_T_chr12:57626790_C_T_chr12:57626893_A_G_chr12:57627698_A_G_chr12:57627798_C_T_chr12:57627812_C_G_chr12:57627814_A_G_chr12:57628177_G_C_chr12:57628193_C_T_chr12:57628225_A_G_chr12:57628718_C_T_chr12:57628726_A_C_chr12:57628801_G_A_chr12:57628816_C_T_chr12:57628838_G_A_chr12:57628852_C_T_chr12:57629105_G_A_chr12:57629144_G_A_chr12:57630503_G_A_chr12:57631010_C_T_chr12:57631018_C_A_chr12:57631070_C_T;chr12:57623139_T_C;chr12:57625453_C_T;chr12:57628217_T_C;chr12:57629131_T_C	0.00236928435462314;0.000222780298120544;0.00050627784528149;0.000445524503847712;0.000506298351492568	0.0706345	0.25608	-0.0423979	0.0234525	0.108595	0.069252	0.252031	-0.0428188	0.0235686
GSTA4_ENSG00000170899	0.110822	0	0	0	0	0	0	0	2	ultra_rare_collpase_chr6:52978550_A_T_chr6:52978583_CTG_C_chr6:52982690_C_T_chr6:52984582_GTCCCC_G_chr6:52984592_C_T_chr6:52985484_T_C_chr6:52985539_C_T_chr6:52987363_G_A_chr6:52994167_G_C_chr6:52994220_G_C_chr6:52994239_G_A;chr6:52978523_GCTT_G	0.000729010570653275;0.00076951115791179	0.074594	0.125889	0.0691598	0.0387895	0.108988	0.0733085	0.12358	0.069778	0.0389624
MRPL50_ENSG00000136897	0.110889	0	0	0	0	0	0	0	2	ultra_rare_collpase_chr9:101390554_T_C_chr9:101390569_T_C_chr9:101390590_T_C_chr9:101390665_T_A_chr9:101390731_T_C_chr9:101390737_C_T_chr9:101390738_G_A_chr9:101390771_G_A_chr9:101390776_C_T;chr9:101390500_A_G	0.000546757927989956;0.000992264387833624	0.405691	0.0749859	0.0309013	0.0371632	0.0839995	0.37877	0.0573171	0.0346211	0.0393348
SCN11A_ENSG00000168356	0.110951	0	0	0	0	0	0	5	3	ultra_rare_collpase_chr3:38846836_C_T_chr3:38846837_G_A_chr3:38846926_T_C_chr3:38846962_A_T_chr3:38846986_C_T_chr3:38847007_G_A_chr3:38847035_G_A_chr3:38847053_G_C_chr3:38847055_A_G_chr3:38847098_G_A_chr3:38847104_G_C_chr3:38847172_A_T_chr3:38847191_A_G_chr3:38847203_A_G_chr3:38847418_G_A_chr3:38847430_A_G_chr3:38847442_C_T_chr3:38847584_A_G_chr3:38847592_G_A_chr3:38847628_C_T_chr3:38847656_G_A_chr3:38847674_G_A_chr3:38850602_GT_G_chr3:38850661_T_C_chr3:38850699_A_C_chr3:38863220_G_T_chr3:38863293_C_T_chr3:38867356_C_T_chr3:38867361_A_G_chr3:38871695_G_A_chr3:38871698_T_C_chr3:38872203_T_C_chr3:38872215_A_G_chr3:38872222_G_A_chr3:38872239_C_A_chr3:38872240_G_A_chr3:38872248_C_T_chr3:38872249_G_A_chr3:38879942_AAACTTACAAT_A_chr3:38879949_C_A_chr3:38879957_A_G_chr3:38880006_C_T_chr3:38883316_G_A_chr3:38885309_G_A_chr3:38885338_C_T_chr3:38894819_A_G_chr3:38894855_C_T_chr3:38894856_G_A_chr3:38894949_TGAA_T_chr3:38894955_G_A_chr3:38896840_C_T_chr3:38896867_A_G_chr3:38896960_C_T_chr3:38896961_G_A_chr3:38897085_C_CTGCA_chr3:38899908_G_A_chr3:38899982_T_C_chr3:38900051_G_A_chr3:38903975_A_T_chr3:38905235_C_A_chr3:38905297_G_A_chr3:38907999_C_A_chr3:38909047_T_C_chr3:38909076_T_C_chr3:38909094_A_G_chr3:38909095_T_C_chr3:38909154_A_G_chr3:38909188_G_A_chr3:38910106_C_T_chr3:38910148_G_A_chr3:38919953_C_A_chr3:38921205_T_G_chr3:38921226_G_A_chr3:38921241_C_T_chr3:38925414_C_T_chr3:38925453_C_T_chr3:38926800_T_C_chr3:38926846_G_A_chr3:38945463_T_C_chr3:38950183_C_A_chr3:38950323_G_A_chr3:38950344_G_C_chr3:38950361_A_G_chr3:38969186_C_T_chr3:38969189_A_T_chr3:38972071_G_A_chr3:38990014_G_A_chr3:39013065_T_C_chr3:39029738_T_C;chr3:38850526_C_T;chr3:38897153_C_T;chr3:38903977_G_A;chr3:38909039_C_A;chr3:38925415_G_A;chr3:38926918_C_CAGTGAAGA;chr3:38950268_G_A	0.00402980843222227;0.000243003523551091;0.000344268934791414;0.000405005872585152;0.000425273390036452;0.000384755578955895;0.000364505285326637;0.000891012919687335	0.221311	0.0682871	0.0232099	0.0189771	0.108629	0.219563	0.0668819	0.0233863	0.019049
RND3_ENSG00000115963	0.111037	0	0	0	0	0	0	2	1	ultra_rare_collpase_chr2:150468250_T_A_chr2:150468332_A_G_chr2:150468361_T_C_chr2:150468398_A_G_chr2:150468505_A_G_chr2:150469999_G_A_chr2:150470009_G_A_chr2:150470030_G_A_chr2:150470103_G_A_chr2:150470109_C_T_chr2:150470118_T_G_chr2:150470148_C_T_chr2:150470166_C_T_chr2:150470207_G_T_chr2:150470208_C_G_chr2:150470226_C_T_chr2:150470228_A_G_chr2:150474933_G_T_chr2:150474934_C_T_chr2:150479248_CCAGAAACTAATTCTT_C_chr2:150479256_T_A_chr2:150479271_A_G_chr2:150482269_A_G_chr2:150484104_A_G_chr2:150485484_TG_T_chr2:150485492_C_T_chr2:150486775_C_T_chr2:150487404_C_T_chr2:150487615_T_G_chr2:150487694_T_C_chr2:150487723_T_C_chr2:150487727_A_T_chr2:150487750_C_T_chr2:150487757_C_T_chr2:150487761_T_G_chr2:150527089_A_G;chr2:150485922_G_A;chr2:150486720_A_G	0.00166052407759913;0.000344268934791414;0.000283504110809607	0.0776134	0.125296	0.0563144	0.0319115	0.109262	0.0764146	0.123483	0.0567732	0.0320412
WDR5B_ENSG00000196981	0.111077	0	0	0	0	0	0	2	2	ultra_rare_collpase_chr3:122414551_CCA_C_chr3:122414794_C_CA_chr3:122414883_CAA_C_chr3:122414967_C_G_chr3:122415011_A_G_chr3:122415017_G_A_chr3:122415023_G_A_chr3:122415069_C_T_chr3:122415077_AT_A_chr3:122415082_TAC_T_chr3:122415147_CAT_C_chr3:122415158_T_A_chr3:122415159_G_A_chr3:122415161_C_G_chr3:122415177_A_G_chr3:122415232_A_ATT_chr3:122415304_A_T_chr3:122415357_T_C_chr3:122415377_G_A_chr3:122415431_A_G;chr3:122414557_TTTAA_T;chr3:122414990_G_GACCC;chr3:122415035_GCAGA_G	0.000870762626058078;0.000364505285326637;0.00076951115791179;0.000263253817180349	0.274151	0.0670703	0.0334709	0.0306075	0.078024	0.238745	0.0481381	0.0388457	0.0329724
BTBD17_ENSG00000204347	0.111211	0	0	0	0	0	0	0	2	ultra_rare_collpase_chr17:74356661_T_C_chr17:74356694_T_C_chr17:74356883_G_A_chr17:74357038_G_A_chr17:74357166_C_T_chr17:74357192_G_A_chr17:74357242_G_A_chr17:74357318_A_G_chr17:74357333_G_A_chr17:74357435_G_A_chr17:74357472_C_T_chr17:74357490_T_C_chr17:74357626_G_A_chr17:74357646_G_A_chr17:74357648_G_A_chr17:74357705_A_G_chr17:74359991_C_T_chr17:74360042_G_C_chr17:74360099_G_A_chr17:74360102_C_T_chr17:74360128_C_T_chr17:74360129_G_A_chr17:74360183_G_C_chr17:74360224_C_T_chr17:74360234_C_T_chr17:74361773_C_G;chr17:74357095_G_A	0.00127576849864323;0.000850719060157991	0.294095	0.0759009	0.0337601	0.0321776	0.108759	0.291851	0.0741671	0.0340753	0.0323274
EP400_ENSG00000183495	0.11132	0	0	0	0	0	1	3	6	ultra_rare_collpase_chr12:131960683_G_C_chr12:131960890_C_G_chr12:131960954_G_A_chr12:131961041_C_T_chr12:131961047_C_T_chr12:131961070_C_T_chr12:131961125_G_A_chr12:131961487_C_T_chr12:131961491_C_T_chr12:131961749_A_G_chr12:131961853_G_A_chr12:131961918_AGAG_A_chr12:131961935_C_G_chr12:131963521_T_C_chr12:131963544_A_G_chr12:131963577_G_A_chr12:131963596_C_T_chr12:131963608_C_T_chr12:131979730_G_A_chr12:131981504_C_T_chr12:131981563_G_A_chr12:131982108_C_T_chr12:131982111_C_T_chr12:131982123_A_G_chr12:131982158_G_A_chr12:131982161_C_G_chr12:131982168_C_T_chr12:131982213_C_T_chr12:131982329_G_A_chr12:131986563_G_A_chr12:131986619_G_C_chr12:131986641_C_T_chr12:131986685_C_G_chr12:131986697_C_T_chr12:131986698_G_A_chr12:131986785_C_T_chr12:131987723_C_T_chr12:131987724_G_A_chr12:131987805_A_C_chr12:131987883_C_G_chr12:131989968_T_G_chr12:131989988_C_T_chr12:131990006_C_T_chr12:131990019_G_A_chr12:131990048_C_T_chr12:131990049_G_A_chr12:131990057_G_A_chr12:131990070_G_A_chr12:131990682_A_C_chr12:131992186_C_A_chr12:131994887_A_G_chr12:132005118_G_A_chr12:132005145_C_T_chr12:132006217_G_A_chr12:132006235_A_G_chr12:132006265_C_G_chr12:132006301_C_T_chr12:132011501_A_G_chr12:132013022_C_T_chr12:132013144_G_A_chr12:132013146_G_C_chr12:132013512_G_A_chr12:132013861_C_T_chr12:132013874_G_A_chr12:132017599_C_T_chr12:132017680_G_A_chr12:132017723_T_A_chr12:132018262_G_A_chr12:132018267_G_A_chr12:132018300_C_T_chr12:132018310_T_C_chr12:132018315_G_A_chr12:132018346_G_A_chr12:132020095_G_A_chr12:132020117_C_T_chr12:132020174_G_T_chr12:132020176_C_T_chr12:132021103_C_G_chr12:132021186_C_T_chr12:132021274_T_C_chr12:132023831_G_A_chr12:132023833_G_A_chr12:132023852_C_T_chr12:132023906_G_A_chr12:132025651_G_A_chr12:132025669_G_A_chr12:132025675_G_A_chr12:132025693_G_A_chr12:132025720_G_A_chr12:132025730_C_T_chr12:132027524_C_T_chr12:132028068_A_C_chr12:132028075_G_A_chr12:132029756_C_T_chr12:132029757_G_A_chr12:132029850_C_T_chr12:132029897_G_C_chr12:132030001_C_T_chr12:132030020_G_C_chr12:132030043_G_A_chr12:132030153_C_T_chr12:132031237_A_G_chr12:132031239_T_A_chr12:132031983_C_T_chr12:132032044_C_T_chr12:132037690_G_A_chr12:132038038_C_T_chr12:132038062_C_T_chr12:132044289_C_T_chr12:132044692_G_T_chr12:132044693_A_G_chr12:132044713_C_A_chr12:132044714_C_T_chr12:132044836_G_A_chr12:132044851_T_A_chr12:132044924_A_T_chr12:132044927_G_A_chr12:132045328_G_A_chr12:132045336_A_C_chr12:132045342_C_T_chr12:132045343_G_A_chr12:132045348_G_A_chr12:132045387_G_A_chr12:132045388_C_T_chr12:132045468_G_A_chr12:132045769_G_A_chr12:132045830_G_A_chr12:132050335_C_T_chr12:132050362_G_A_chr12:132050390_A_G_chr12:132050399_C_T_chr12:132050449_A_G_chr12:132050637_C_T_chr12:132053365_C_G_chr12:132053373_C_T_chr12:132053374_C_T_chr12:132053379_G_A_chr12:132053572_C_T_chr12:132053575_C_T_chr12:132055005_C_T_chr12:132055104_G_A_chr12:132055173_C_T_chr12:132055191_G_C_chr12:132062114_C_T_chr12:132062131_G_A_chr12:132062135_A_G_chr12:132062170_G_A_chr12:132062213_C_T_chr12:132062215_A_T_chr12:132062227_C_T_chr12:132062231_C_T_chr12:132062296_C_T_chr12:132062308_C_T_chr12:132062673_A_C_chr12:132062697_C_T_chr12:132064707_C_T_chr12:132064717_C_T_chr12:132064725_C_T_chr12:132064732_C_T_chr12:132064747_C_T_chr12:132064786_C_T_chr12:132064843_T_A_chr12:132064860_G_A_chr12:132064887_G_A_chr12:132066948_G_A_chr12:132067424_G_A_chr12:132067475_G_A_chr12:132069597_G_A_chr12:132076555_G_A_chr12:132076589_A_G_chr12:132076590_G_T_chr12:132077435_C_T_chr12:132077438_C_T_chr12:132077530_G_A_chr12:132077590_G_A_chr12:132077593_A_T_chr12:132077635_G_A_chr12:132077650_C_T;chr12:131960833_G_A;chr12:131981590_G_A;chr12:132013840_T_C;chr12:132020122_C_T;chr12:132020192_C_T;chr12:132021166_C_T;chr12:132021175_C_G;chr12:132044854_G_T;chr12:132055174_G_A	0.00737110688104978;0.000526571613739469;0.000222753229921834;0.000202511138112596;0.000445506459843668;0.00042525616621441;0.000708788983394087;0.000729010570653275;0.000263264479546375;0.000324004698068122	0.408791	0.0709216	0.0131019	0.0158615	0.109191	0.406892	0.0695272	0.0132084	0.0159257
CYB5D1_ENSG00000182224	0.111333	0	0	0	0	0	0	1	0	ultra_rare_collpase_chr17:7858228_GAA_G_chr17:7858263_C_G_chr17:7858290_CAAGGGT_C_chr17:7858480_G_C	0.000324005	NA	NA	NA	NA	0.110445	NA	NA	NA	NA
HSPA8_ENSG00000109971	0.111709	0	0	0	0	0	0	3	2	ultra_rare_collpase_chr11:123057498_G_A_chr11:123057527_T_C_chr11:123057546_TAC_T_chr11:123057619_C_T_chr11:123057681_T_C_chr11:123057788_T_C_chr11:123057863_G_A_chr11:123057880_G_A_chr11:123058132_G_A_chr11:123058154_CATT_C_chr11:123058160_G_C_chr11:123058317_C_T_chr11:123058417_C_T_chr11:123058770_T_C_chr11:123058786_A_T_chr11:123058924_AG_A_chr11:123058925_G_A_chr11:123058950_T_C_chr11:123058951_T_C_chr11:123058954_G_A_chr11:123058958_G_T_chr11:123059077_C_T_chr11:123059113_C_T_chr11:123059157_C_T_chr11:123059342_G_C_chr11:123059352_G_GAAGGTGTTGCT_chr11:123059363_C_G_chr11:123059366_C_T_chr11:123059393_CGAA_C_chr11:123059489_A_C_chr11:123059501_G_A_chr11:123059534_G_A_chr11:123059535_A_T_chr11:123059612_G_A_chr11:123059672_A_G_chr11:123059678_C_G_chr11:123059687_A_G_chr11:123059699_G_A_chr11:123059708_G_A_chr11:123059720_G_A_chr11:123059722_T_C_chr11:123059968_T_C_chr11:123060626_C_T_chr11:123060669_T_C_chr11:123060683_G_A_chr11:123060688_C_G_chr11:123061283_G_A_chr11:123061289_G_A_chr11:123061311_G_A_chr11:123061317_T_C_chr11:123061329_G_A_chr11:123062133_T_G_chr11:123062161_C_T_chr11:123062178_A_G_chr11:123062332_C_T_chr11:123062412_G_C_chr11:123062427_G_C_chr11:123062431_G_T_chr11:123062432_C_T_chr11:123062434_GGA_G_chr11:123062438_T_A_chr11:123062682_C_G;chr11:123058984_T_C;chr11:123060707_G_A;chr11:123062140_G_A;chr11:123062429_G_A	0.00342229962334454;0.000384771162413933;0.000283504110809607;0.000283527076835838;0.000627784528149048	0.701381	0.0731188	-0.00821252	0.021417	0.109839	0.700136	0.0721019	-0.00828411	0.0215095
FIGN_ENSG00000182263	0.111838	0	0	0	0	0	1	7	9	ultra_rare_collpase_chr2:163593788_T_C_chr2:163593821_G_C_chr2:163593845_C_T_chr2:163593883_G_A_chr2:163593969_T_G_chr2:163594078_C_T_chr2:163594101_G_A_chr2:163594151_A_G_chr2:163594166_G_GA_chr2:163594168_G_GA_chr2:163594175_A_T_chr2:163594181_A_G_chr2:163594325_G_T_chr2:163594358_G_A_chr2:163594388_A_C_chr2:163594389_C_G_chr2:163594421_C_T_chr2:163594443_A_G_chr2:163594510_C_T_chr2:163594519_T_C_chr2:163594530_A_G_chr2:163594562_C_T_chr2:163594578_T_C_chr2:163594586_C_G_chr2:163594639_C_T_chr2:163594649_G_C_chr2:163594683_G_A_chr2:163594690_T_C_chr2:163594721_A_G_chr2:163594732_G_A_chr2:163594734_T_G_chr2:163594781_G_A_chr2:163594795_C_G_chr2:163594868_A_C_chr2:163594893_C_T_chr2:163594939_A_G_chr2:163595431_A_G_chr2:163595563_G_A_chr2:163600979_A_G_chr2:163600997_C_T_chr2:163601569_CCTTGTCGGCTTGGCA_C_chr2:163601576_G_C_chr2:163601677_C_A_chr2:163601713_T_C_chr2:163601725_A_G_chr2:163602958_G_A_chr2:163604563_G_C_chr2:163604661_G_T_chr2:163609758_C_G_chr2:163609781_C_T_chr2:163609788_C_T_chr2:163609845_C_T_chr2:163610010_C_T_chr2:163610022_G_A_chr2:163610064_G_A_chr2:163610102_C_T_chr2:163610126_G_C_chr2:163610138_T_C_chr2:163610211_T_C_chr2:163610226_C_A_chr2:163610333_T_C_chr2:163610450_A_T_chr2:163610489_C_T_chr2:163610490_G_A_chr2:163610646_T_C_chr2:163610673_G_C_chr2:163610696_G_A_chr2:163610750_C_T_chr2:163610775_C_T_chr2:163610786_T_A_chr2:163610809_C_CGG_chr2:163610827_ATT_A_chr2:163610874_C_T_chr2:163610895_C_A_chr2:163610958_C_T_chr2:163610961_G_T_chr2:163610978_AG_A_chr2:163610982_G_T_chr2:163611012_A_G_chr2:163611434_G_A_chr2:163611458_G_A_chr2:163611480_C_A_chr2:163611519_C_G_chr2:163611527_C_T_chr2:163611588_G_A_chr2:163611687_T_C_chr2:163611689_C_T_chr2:163612329_C_T_chr2:163612336_A_G_chr2:163612345_T_C_chr2:163612356_T_G_chr2:163612361_A_G_chr2:163612414_C_T_chr2:163612505_C_T_chr2:163612523_C_T_chr2:163612525_T_A_chr2:163612535_T_C_chr2:163612577_T_C_chr2:163612592_A_AT_chr2:163613314_G_C_chr2:163613658_C_T_chr2:163613675_G_GGGCT_chr2:163613678_C_T_chr2:163613767_A_T_chr2:163613769_A_G_chr2:163613877_A_T_chr2:163614338_T_C_chr2:163621366_T_C_chr2:163621372_A_G_chr2:163621410_C_T_chr2:163621424_G_A_chr2:163624495_G_A_chr2:163624523_A_G_chr2:163624554_T_C_chr2:163624582_T_A_chr2:163624603_G_A_chr2:163624922_T_C_chr2:163638012_C_T_chr2:163638043_G_A_chr2:163638173_G_A_chr2:163638695_T_C_chr2:163638777_T_C_chr2:163638926_T_C_chr2:163641020_G_T_chr2:163641039_G_A_chr2:163646894_G_A_chr2:163652050_C_T_chr2:163652057_A_G_chr2:163652235_A_G_chr2:163665650_A_T_chr2:163665705_A_T_chr2:163665853_A_G_chr2:163665912_A_G_chr2:163666024_A_G_chr2:163672096_T_C_chr2:163686275_A_G_chr2:163686359_A_G_chr2:163702464_A_G_chr2:163702886_T_A_chr2:163702907_G_A_chr2:163702987_T_C_chr2:163703115_A_G_chr2:163703156_T_C_chr2:163708432_G_T_chr2:163708447_A_G_chr2:163708450_A_G_chr2:163708570_T_C_chr2:163711171_G_A_chr2:163711223_G_A_chr2:163711224_C_T_chr2:163711245_C_G_chr2:163711299_AT_A_chr2:163711376_G_T_chr2:163711500_C_T_chr2:163711508_C_T_chr2:163711519_A_T_chr2:163711529_A_C_chr2:163712180_G_T_chr2:163713321_A_G_chr2:163713738_C_T_chr2:163713912_G_A_chr2:163713938_T_C_chr2:163714105_G_A_chr2:163714149_A_G_chr2:163714312_A_G_chr2:163714356_G_C_chr2:163716111_T_C_chr2:163716149_C_T_chr2:163716169_G_A_chr2:163716208_T_C_chr2:163716227_T_A_chr2:163716243_A_C_chr2:163717770_G_A_chr2:163717772_G_C_chr2:163717821_C_A_chr2:163717881_TGAAATG_T_chr2:163717893_G_A_chr2:163717978_C_T_chr2:163717985_T_C_chr2:163717990_G_A_chr2:163718005_T_C_chr2:163718033_A_AT_chr2:163718040_T_C_chr2:163718068_G_T_chr2:163718094_C_T_chr2:163718119_C_T_chr2:163718131_T_C_chr2:163718137_C_G_chr2:163718195_G_A_chr2:163718270_G_A_chr2:163718282_T_C_chr2:163718297_C_T_chr2:163718349_A_G_chr2:163718356_C_A_chr2:163718375_T_C_chr2:163718451_A_C_chr2:163718460_A_G_chr2:163718601_T_C_chr2:163718613_AT_A_chr2:163718620_G_A_chr2:163718652_A_G_chr2:163718658_T_C_chr2:163719567_T_C_chr2:163719700_A_G_chr2:163720047_A_G_chr2:163727722_T_G_chr2:163727764_G_A_chr2:163731846_A_G_chr2:163731880_T_C_chr2:163732761_G_T_chr2:163732854_C_T_chr2:163732855_G_T_chr2:163732933_A_C_chr2:163732969_T_C_chr2:163733007_A_G_chr2:163733214_T_C_chr2:163733450_C_T_chr2:163733559_G_T_chr2:163733560_G_GA_chr2:163733579_T_C_chr2:163733603_C_A_chr2:163733608_T_G_chr2:163733619_A_G_chr2:163733666_A_C_chr2:163733810_G_GC_chr2:163734114_A_T_chr2:163734673_T_C_chr2:163734732_G_A_chr2:163734859_T_C_chr2:163734871_T_C_chr2:163735076_C_T_chr2:163735081_A_G_chr2:163735105_T_A_chr2:163735147_G_A_chr2:163735148_A_G_chr2:163735196_T_G_chr2:163735197_C_A_chr2:163735229_C_A_chr2:163735302_G_C_chr2:163735407_A_C_chr2:163735413_T_G_chr2:163735591_A_C_chr2:163735632_C_T_chr2:163735637_T_A_chr2:163735678_G_A_chr2:163735738_G_A_chr2:163735740_T_C_chr2:163735863_T_C_chr2:163735888_G_A_chr2:163735947_C_T_chr2:163735953_T_G;chr2:163594098_C_T;chr2:163605167_A_C;chr2:163610928_G_A;chr2:163611201_G_A;chr2:163620392_T_C;chr2:163624823_A_G;chr2:163624852_G_T;chr2:163624897_T_G;chr2:163638845_T_A;chr2:163665654_A_C;chr2:163708322_T_C;chr2:163711561_T_C;chr2:163732805_G_A;chr2:163733549_C_T;chr2:163735277_C_A;chr2:163735920_T_C	0.0110769106152039;0.000243003523551091;0.000222753229921834;0.000202576776598331;0.000425273390036452;0.000911337032686622;0.000324017820980154;0.000972014094204366;0.000749260864282532;0.000222762251923856;0.000648009396136244;0.000668259689765502;0.000243013365735115;0.000405005872585152;0.00034425499169738;0.000708760277024017;0.000445542549313459	0.0719759	0.0991748	0.0231519	0.0128674	0.106879	0.0686426	0.0967483	0.0237085	0.0130212
PLIN1_ENSG00000166819	0.111841	0	0	0	0	0	0	6	3	ultra_rare_collpase_chr15:89665635_A_G_chr15:89665687_G_A_chr15:89665712_CGGCGCTGCGGGCGT_C_chr15:89665751_GC_G_chr15:89665794_C_T_chr15:89665942_G_A_chr15:89666937_G_A_chr15:89666943_T_A_chr15:89666988_G_A_chr15:89666991_T_C_chr15:89667089_C_T_chr15:89667168_G_A_chr15:89667182_C_T_chr15:89667604_C_T_chr15:89667727_G_A_chr15:89667742_G_A_chr15:89667745_G_A_chr15:89669499_C_T_chr15:89670046_C_T_chr15:89670075_C_T_chr15:89670076_G_A_chr15:89670165_G_A_chr15:89670171_G_A_chr15:89670204_C_T_chr15:89670205_G_A_chr15:89670210_C_T_chr15:89670211_G_A_chr15:89670220_T_C_chr15:89671494_G_T_chr15:89671502_G_A_chr15:89671505_C_T_chr15:89671538_G_A_chr15:89673206_T_A_chr15:89673228_G_A_chr15:89673239_T_C_chr15:89673279_C_T_chr15:89673287_T_C_chr15:89673302_G_C_chr15:89673365_C_T_chr15:89673366_C_T_chr15:89673386_A_G_chr15:89673392_C_T_chr15:89673393_G_A_chr15:89683411_A_G_chr15:89683456_A_G_chr15:89683685_T_C_chr15:89683700_C_T_chr15:89683819_G_T_chr15:89683844_G_A_chr15:89683847_T_C_chr15:89683853_T_C_chr15:89683891_G_A;chr15:89665710_C_T;chr15:89667751_C_T;chr15:89673236_G_A;chr15:89673353_C_A;chr15:89677477_T_C;chr15:89683684_A_C;chr15:89683843_C_T;chr15:89683874_G_A	0.00245028552914017;0.00050635988009398;0.000303754404438864;0.000263275142776135;0.000303766707168894;0.00022277127465673;0.000324004698068122;0.000222762251923856;0.000607533414337789	0.222118	0.065854	0.023942	0.0196099	0.0984703	0.209404	0.0582466	0.0253052	0.0201602
AGAP3_ENSG00000133612	0.111849	0	0	0	0	0	0	4	4	ultra_rare_collpase_chr7:151091451_G_A_chr7:151114463_G_A_chr7:151114645_G_A_chr7:151114716_G_GGCCCAGCCCCGT_chr7:151114812_G_A_chr7:151115467_G_T_chr7:151115639_G_A_chr7:151116303_C_T_chr7:151117408_G_T_chr7:151117700_C_T_chr7:151117721_G_A_chr7:151118555_C_A_chr7:151118603_G_A_chr7:151119988_C_T_chr7:151119991_C_T_chr7:151119999_G_A_chr7:151120002_G_A_chr7:151120017_G_A_chr7:151120021_A_G_chr7:151120048_G_A_chr7:151120068_C_T_chr7:151120069_G_A_chr7:151120144_C_T_chr7:151122695_C_T_chr7:151122714_G_A_chr7:151122882_G_C_chr7:151123009_G_A_chr7:151123738_G_A_chr7:151123855_T_C_chr7:151125763_G_C_chr7:151125792_G_A_chr7:151125817_C_A_chr7:151125819_A_G_chr7:151125871_TG_T_chr7:151125878_T_C_chr7:151125946_C_G_chr7:151128568_C_T_chr7:151128601_G_A_chr7:151128623_GGAA_G_chr7:151129288_G_C_chr7:151131242_C_T_chr7:151131260_C_A_chr7:151131286_A_G_chr7:151131362_CGTT_C_chr7:151131527_G_A_chr7:151131937_C_T_chr7:151134469_C_T_chr7:151134470_G_A_chr7:151134479_G_A_chr7:151134499_C_T_chr7:151134514_C_T_chr7:151134515_G_A_chr7:151134523_G_A_chr7:151134538_C_T_chr7:151136490_G_A_chr7:151136511_T_A_chr7:151136519_G_A_chr7:151136538_C_T_chr7:151136597_A_G_chr7:151136601_G_A_chr7:151136612_G_A_chr7:151136638_G_A_chr7:151136649_G_A_chr7:151137627_C_T_chr7:151138149_C_T_chr7:151138238_C_T_chr7:151138239_G_A_chr7:151138259_G_A_chr7:151139473_G_A_chr7:151139487_G_A_chr7:151139551_T_G_chr7:151139555_G_A_chr7:151139557_G_A_chr7:151139634_T_C_chr7:151139640_A_C_chr7:151139645_T_G_chr7:151140048_G_A_chr7:151140077_G_A_chr7:151141484_A_AT_chr7:151141489_C_T_chr7:151141910_C_T_chr7:151141967_C_T_chr7:151141979_G_A_chr7:151142167_G_A_chr7:151142209_G_A_chr7:151142218_G_A_chr7:151142244_G_A_chr7:151142529_C_T_chr7:151142573_G_A_chr7:151142582_G_A_chr7:151142630_T_G_chr7:151142730_G_A_chr7:151142925_G_T_chr7:151143349_A_G_chr7:151143354_C_T_chr7:151143355_G_A_chr7:151143463_G_A_chr7:151143518_T_TGGGGAC_chr7:151143570_G_A;chr7:151089232_T_A;chr7:151136492_T_C;chr7:151137681_T_C;chr7:151139520_G_A;chr7:151139563_A_G;chr7:151139713_T_A;chr7:151140087_G_A	0.00459681665384148;0.000425290615253757;0.000243023208716432;0.000324017820980154;0.000749260864282532;0.000789825428328405;0.000243013365735115;0.000324030944955243	0.0702266	0.298806	0.032561	0.0179851	0.104449	0.0661457	0.283404	0.0335392	0.0182533
SP4_ENSG00000105866	0.111989	0	0	0	0	0	0	0	7	ultra_rare_collpase_chr7:21428089_C_T_chr7:21428112_A_G_chr7:21428118_A_C_chr7:21428129_C_T_chr7:21428181_C_T_chr7:21428267_TC_T_chr7:21428278_C_T_chr7:21428340_C_A_chr7:21428340_C_CT_chr7:21428445_C_T_chr7:21428449_C_T_chr7:21428594_G_GGA_chr7:21428679_CAGA_C_chr7:21428685_A_AAGG_chr7:21428685_A_G_chr7:21428701_A_C_chr7:21428702_GGCGGCA_G_chr7:21429446_C_G_chr7:21429487_ACTC_A_chr7:21429491_C_T_chr7:21429590_C_T_chr7:21429646_G_A_chr7:21429677_T_C_chr7:21429744_G_C_chr7:21429781_G_A_chr7:21429985_G_A_chr7:21429994_G_A_chr7:21430065_A_C_chr7:21430221_CAGT_C_chr7:21430234_C_T_chr7:21430379_A_G_chr7:21430494_T_A_chr7:21430500_A_C_chr7:21430678_A_C_chr7:21430696_G_A_chr7:21477270_G_A_chr7:21477292_G_A_chr7:21482022_G_A;chr7:21428137_G_T;chr7:21428173_C_T;chr7:21428208_C_T;chr7:21428482_G_C;chr7:21430196_C_A;chr7:21430825_A_G	0.001336519379531;0.000425273390036452;0.000547289901487818;0.000642913434816873;0.000486026731470231;0.000830262038799563;0.000425290615253757	0.0644632	0.728598	-0.0410763	0.0222159	0.110079	0.0633148	0.724194	-0.041433	0.0223121
NPNT_ENSG00000168743	0.11202	0	0	0	0	0	1	7	2	ultra_rare_collpase_chr4:105893694_T_G_chr4:105893716_T_C_chr4:105893817_G_A_chr4:105895095_T_C_chr4:105895370_G_A_chr4:105895659_T_G_chr4:105895708_C_G_chr4:105895717_A_T_chr4:105895719_G_C_chr4:105895723_G_A_chr4:105897588_C_T_chr4:105897924_C_T_chr4:105897929_G_C_chr4:105898001_C_T_chr4:105912176_T_C_chr4:105912193_TAC_T_chr4:105912196_G_A_chr4:105937035_C_T_chr4:105937049_C_T_chr4:105937068_G_A_chr4:105937095_G_A_chr4:105937111_C_T_chr4:105937117_G_C_chr4:105937131_A_C_chr4:105938327_T_C_chr4:105938373_G_A_chr4:105940089_G_A_chr4:105940111_C_T_chr4:105940185_A_G_chr4:105940207_A_G_chr4:105940512_A_G_chr4:105940522_G_A_chr4:105940597_T_A_chr4:105940606_G_A_chr4:105942409_A_T_chr4:105942475_C_A_chr4:105958528_G_T_chr4:105959082_A_G_chr4:105959116_G_T_chr4:105967209_C_T_chr4:105967235_G_C_chr4:105967241_C_T_chr4:105967262_C_T_chr4:105967370_G_A_chr4:105967386_ATGG_A_chr4:105967389_G_T_chr4:105967445_G_A_chr4:105968919_C_T_chr4:105968920_G_A_chr4:105968985_C_T;chr4:105895674_G_A;chr4:105897943_T_C;chr4:105927380_A_G;chr4:105938379_C_T;chr4:105942330_C_T;chr4:105967374_T_C;chr4:105967425_G_A;chr4:105991016_G_A;chr4:105998334_T_C	0.0022477825928476;0.000243013365735115;0.000222762251923856;0.000263253817180349;0.000263253817180349;0.000303754404438864;0.000810044552450385;0.000222753229921834;0.000283504110809607;0.000202511138112596	0.0683717	0.383652	-0.0410552	0.0225263	0.110312	0.0673455	0.379342	-0.0413626	0.0226104
EPC1_ENSG00000120616	0.112152	0	0	0	0	0	0	9	5	ultra_rare_collpase_chr10:32267756_T_C_chr10:32267765_T_G_chr10:32267772_C_A_chr10:32267844_G_A_chr10:32267884_A_G_chr10:32267895_T_C_chr10:32267955_G_A_chr10:32267956_A_G_chr10:32267965_G_C_chr10:32268044_C_A_chr10:32268216_A_G_chr10:32268281_G_A_chr10:32268483_C_A_chr10:32268485_A_AT_chr10:32268545_T_C_chr10:32268662_C_T_chr10:32268727_A_C_chr10:32268737_G_A_chr10:32268788_G_T_chr10:32268842_C_A_chr10:32268843_T_G_chr10:32268854_T_C_chr10:32268881_G_C_chr10:32268890_C_T_chr10:32268909_G_GA_chr10:32271730_G_A_chr10:32271734_T_C_chr10:32271851_G_A_chr10:32271884_G_A_chr10:32271901_T_G_chr10:32272041_C_T_chr10:32272079_A_C_chr10:32273049_G_A_chr10:32273084_T_C_chr10:32273139_T_C_chr10:32273216_C_T_chr10:32273891_T_C_chr10:32273997_A_C_chr10:32284733_G_A_chr10:32284772_C_T_chr10:32284817_T_A_chr10:32284862_C_T_chr10:32284863_G_A_chr10:32284895_T_C_chr10:32284924_C_T_chr10:32284946_T_C_chr10:32284984_A_C_chr10:32284989_T_C_chr10:32285009_A_C_chr10:32285045_A_G_chr10:32286701_C_T_chr10:32286787_A_G_chr10:32286962_A_T_chr10:32286966_G_A_chr10:32286982_T_C_chr10:32287108_G_C_chr10:32287183_G_A_chr10:32287189_T_G_chr10:32287227_C_T_chr10:32291231_G_C_chr10:32291233_A_G_chr10:32291290_A_G_chr10:32292626_C_T_chr10:32293101_A_G_chr10:32345088_AAAT_A_chr10:32345364_TAAAC_T_chr10:32345522_T_C_chr10:32345559_G_C_chr10:32345599_G_A_chr10:32345604_C_T_chr10:32346363_T_G_chr10:32346428_T_C_chr10:32346449_C_A_chr10:32346496_C_T_chr10:32346513_G_A_chr10:32346537_G_C_chr10:32346680_T_G_chr10:32346694_T_TCCG_chr10:32346700_G_A_chr10:32346718_G_A_chr10:32346720_G_C_chr10:32346736_G_C_chr10:32346741_G_A_chr10:32346742_G_A_chr10:32346799_C_T_chr10:32346841_C_A_chr10:32346883_T_C_chr10:32346948_G_A_chr10:32346957_C_G_chr10:32346979_AC_A_chr10:32346983_G_A_chr10:32347027_G_A_chr10:32347029_G_A_chr10:32347039_G_A_chr10:32347040_C_T_chr10:32347045_C_T_chr10:32347062_C_T_chr10:32347078_AGG_A_chr10:32347084_T_G_chr10:32347205_C_T_chr10:32347207_G_GCGCGGGCA_chr10:32347220_G_A_chr10:32347231_G_A_chr10:32375993_A_C_chr10:32376192_G_T_chr10:32377023_G_C_chr10:32377554_G_A_chr10:32377556_C_T_chr10:32377685_C_T_chr10:32377706_C_T_chr10:32377756_G_A_chr10:32377766_C_T_chr10:32377799_G_A_chr10:32377830_C_A_chr10:32377938_A_T_chr10:32377968_C_T_chr10:32378005_G_T_chr10:32378015_C_T_chr10:32378170_A_G_chr10:32378229_C_G_chr10:32378264_A_T_chr10:32378376_T_A_chr10:32378424_A_G_chr10:32378523_G_GA_chr10:32378538_C_G;chr10:32268259_G_A;chr10:32268361_TG_T;chr10:32268409_T_A;chr10:32284875_A_C;chr10:32286762_G_A;chr10:32345372_C_T;chr10:32345539_T_C;chr10:32345555_G_A;chr10:32346507_T_A;chr10:32346940_G_A;chr10:32377051_TAACTC_T;chr10:32377071_T_C;chr10:32377944_G_T	0.00552833016078733;0.000344268934791414;0.000243003523551091;0.000405022276225192;0.000324004698068122;0.000486007047102183;0.000708760277024017;0.00034425499169738;0.000567008221619213;0.000263275142776135;0.000324017820980154;0.000384755578955895;0.000506257340731441;0.000405005872585152	0.44828	0.0666506	0.0114289	0.015072	0.113223	0.446478	0.067476	0.0115198	0.0151317
MRTO4_ENSG00000053372	0.112163	0	0	0	0	0	0	0	2	ultra_rare_collpase_chr1:19251449_C_T_chr1:19251502_G_A_chr1:19254785_C_T_chr1:19255952_G_A_chr1:19256016_G_A_chr1:19256035_G_A_chr1:19256050_C_T_chr1:19257454_G_A_chr1:19257497_A_G_chr1:19257835_G_C_chr1:19257864_G_A_chr1:19257868_G_A_chr1:19257912_C_T_chr1:19257930_C_A_chr1:19257984_G_A_chr1:19258479_G_A_chr1:19258521_G_A_chr1:19258696_G_C_chr1:19258730_T_C_chr1:19258804_G_C_chr1:19258819_G_C;chr1:19256051_G_A	0.000931513506945851;0.000506257340731441	0.0801616	0.0950709	0.065107	0.0372093	0.0834044	0.0608414	0.0709177	0.0747345	0.0398659
OTOF_ENSG00000115155	0.112459	0	0	0	0	0	0	6	7	ultra_rare_collpase_chr2:26453491_C_T_chr2:26454701_C_G_chr2:26454756_T_C_chr2:26455182_G_T_chr2:26455189_A_C_chr2:26458133_G_A_chr2:26458170_T_C_chr2:26458209_G_A_chr2:26458216_G_T_chr2:26458218_C_T_chr2:26460116_T_C_chr2:26460132_G_A_chr2:26460151_G_T_chr2:26460155_C_T_chr2:26460190_G_A_chr2:26460194_G_A_chr2:26460198_C_T_chr2:26460647_T_C_chr2:26460677_C_T_chr2:26460847_C_T_chr2:26460852_C_T_chr2:26460862_A_G_chr2:26460881_G_A_chr2:26460908_C_T_chr2:26460932_C_T_chr2:26460938_G_T_chr2:26460953_C_T_chr2:26460967_A_G_chr2:26461000_G_A_chr2:26461022_C_T_chr2:26461801_T_G_chr2:26461804_A_C_chr2:26461810_C_T_chr2:26461824_G_A_chr2:26462126_C_T_chr2:26462143_A_G_chr2:26463495_C_T_chr2:26463969_C_G_chr2:26463978_G_T_chr2:26463984_C_T_chr2:26464044_G_T_chr2:26464875_C_T_chr2:26464878_C_T_chr2:26464950_C_T_chr2:26465007_C_A_chr2:26465009_C_T_chr2:26465703_C_T_chr2:26465706_G_A_chr2:26465753_A_G_chr2:26465997_C_T_chr2:26465999_G_C_chr2:26466025_C_T_chr2:26466072_G_A_chr2:26466715_C_T_chr2:26466740_C_T_chr2:26466778_C_A_chr2:26466779_C_T_chr2:26466791_C_T_chr2:26466797_C_T_chr2:26466836_A_T_chr2:26467107_G_A_chr2:26467119_G_A_chr2:26467163_C_T_chr2:26467164_G_A_chr2:26467172_T_C_chr2:26467209_C_T_chr2:26467376_C_T_chr2:26467379_T_C_chr2:26468462_G_C_chr2:26470592_C_T_chr2:26470698_C_G_chr2:26471122_A_G_chr2:26472520_G_A_chr2:26473134_G_A_chr2:26473170_C_T_chr2:26473171_G_A_chr2:26473183_G_A_chr2:26473185_C_T_chr2:26473210_C_T_chr2:26473228_C_T_chr2:26473251_C_T_chr2:26473252_G_A_chr2:26473423_C_T_chr2:26473426_G_A_chr2:26473442_GTTC_G_chr2:26473470_G_A_chr2:26473512_C_T_chr2:26473513_G_A_chr2:26473536_C_T_chr2:26473548_C_T_chr2:26474000_G_T_chr2:26474014_C_T_chr2:26474019_C_T_chr2:26474020_G_A_chr2:26474035_C_T_chr2:26474052_C_T_chr2:26474062_C_T_chr2:26474067_G_A_chr2:26474083_G_T_chr2:26474598_C_T_chr2:26474599_G_A_chr2:26474652_C_T_chr2:26475361_T_C_chr2:26475394_T_C_chr2:26475445_C_T_chr2:26475468_G_C_chr2:26475933_T_C_chr2:26475949_G_A_chr2:26475970_C_T_chr2:26476017_C_T_chr2:26476018_G_A_chr2:26476212_C_T_chr2:26476277_A_G_chr2:26476305_G_A_chr2:26476311_C_T_chr2:26476917_C_T_chr2:26476932_TCTC_T_chr2:26476976_C_T_chr2:26476977_G_A_chr2:26476985_G_A_chr2:26476991_C_T_chr2:26477000_T_A_chr2:26477174_C_T_chr2:26477189_G_A_chr2:26477210_G_A_chr2:26477230_C_T_chr2:26477236_G_A_chr2:26477243_G_A_chr2:26477288_C_T_chr2:26477423_C_G_chr2:26477462_C_T_chr2:26477465_G_T_chr2:26477473_GC_G_chr2:26477682_C_T_chr2:26477683_G_A_chr2:26477688_C_T_chr2:26477689_G_A_chr2:26477691_C_T_chr2:26477697_G_A_chr2:26477712_G_A_chr2:26477718_A_T_chr2:26477721_A_G_chr2:26477734_C_T_chr2:26477742_C_A_chr2:26479307_C_T_chr2:26479310_C_T_chr2:26479311_G_A_chr2:26479349_G_C_chr2:26479356_G_A_chr2:26479477_C_T_chr2:26479491_C_T_chr2:26480205_A_G_chr2:26480224_T_A_chr2:26480233_C_T_chr2:26480236_C_T_chr2:26480244_C_T_chr2:26480245_G_A_chr2:26480248_C_T_chr2:26480254_T_C_chr2:26480260_C_T_chr2:26480286_A_T_chr2:26480293_C_T_chr2:26480790_G_A_chr2:26480886_C_T_chr2:26480892_C_T_chr2:26480908_C_T_chr2:26480911_C_A_chr2:26480920_C_T_chr2:26482415_C_T_chr2:26482487_G_A_chr2:26482496_C_T_chr2:26482514_G_A_chr2:26482516_G_T_chr2:26482517_G_C_chr2:26482572_C_G_chr2:26483470_C_T_chr2:26483488_C_T_chr2:26483497_C_T_chr2:26483581_G_A_chr2:26483601_C_T_chr2:26483602_G_A_chr2:26483617_C_T_chr2:26483632_C_T_chr2:26484493_C_T_chr2:26484522_A_G_chr2:26484544_C_T_chr2:26484592_C_T_chr2:26489292_T_A_chr2:26489679_G_A_chr2:26489695_T_C_chr2:26489712_G_A_chr2:26489728_C_T_chr2:26494941_C_G_chr2:26495049_G_A_chr2:26495063_G_A_chr2:26501767_G_A_chr2:26501771_G_A_chr2:26502300_C_T_chr2:26502307_T_C_chr2:26503772_C_T_chr2:26503832_C_T_chr2:26503846_C_T_chr2:26510702_T_C_chr2:26516421_C_T_chr2:26516428_T_C_chr2:26516446_G_A_chr2:26516466_G_A_chr2:26516550_C_T_chr2:26519008_A_C_chr2:26519032_T_A_chr2:26519035_A_G_chr2:26519041_G_A_chr2:26519086_A_G_chr2:26519089_A_G_chr2:26527872_C_T_chr2:26527902_C_T_chr2:26527905_C_T_chr2:26527910_C_T_chr2:26558511_C_T_chr2:26558520_C_T_chr2:26558528_C_T_chr2:26558532_G_A_chr2:26558575_G_A;chr2:26453543_A_C;chr2:26455136_T_C;chr2:26463516_G_A;chr2:26464029_G_A;chr2:26464041_G_A;chr2:26466806_G_A;chr2:26475997_G_A;chr2:26476992_G_A;chr2:26477183_G_A;chr2:26483466_T_C;chr2:26519005_C_A;chr2:26527907_G_A	0.0102466485764044;0.000445542549313459;0.000222762251923856;0.000587329876863253;0.000627784528149048;0.000222753229921834;0.000243003523551091;0.000769573494268703;0.000350761358478108;0.000932684509326845;0.000283504110809607;0.000364534813074649;0.000486046417432865	0.0695296	0.168601	-0.0256087	0.0141098	0.11055	0.068375	0.165867	-0.0258226	0.0141686
NCAM2_ENSG00000154654	0.112566	0	0	0	0	0	1	4	1	ultra_rare_collpase_chr21:20998415_C_A_chr21:20998425_C_A_chr21:20998427_C_CGCGGGCT_chr21:20998439_G_A_chr21:20998506_T_C_chr21:20998527_T_C_chr21:20998539_T_C_chr21:20998554_C_A_chr21:20998591_C_T_chr21:20998611_C_T_chr21:20999199_A_G_chr21:20999770_T_A_chr21:21047392_A_G_chr21:21280652_G_GGTAC_chr21:21284226_A_G_chr21:21284293_G_A_chr21:21284317_T_C_chr21:21286335_T_A_chr21:21286341_G_A_chr21:21286383_A_G_chr21:21286441_T_C_chr21:21287167_T_C_chr21:21291958_A_G_chr21:21292107_G_A_chr21:21292121_G_A_chr21:21292157_A_G_chr21:21292160_G_T_chr21:21323836_A_G_chr21:21324386_C_T_chr21:21324402_G_A_chr21:21335530_G_A_chr21:21335552_G_A_chr21:21335567_C_T_chr21:21338499_G_T_chr21:21373872_G_A_chr21:21373881_G_A_chr21:21373890_G_A_chr21:21373908_T_A_chr21:21394332_T_C_chr21:21418528_A_T_chr21:21432125_T_C_chr21:21432159_C_T_chr21:21432233_G_A_chr21:21432258_T_C_chr21:21432270_A_G_chr21:21466633_C_A_chr21:21466656_G_C_chr21:21466722_G_A_chr21:21468682_A_G_chr21:21468694_C_A_chr21:21484481_G_A_chr21:21484497_C_T_chr21:21490995_T_C_chr21:21508877_G_A_chr21:21508974_G_A_chr21:21537865_G_A_chr21:21537910_G_C_chr21:21537914_C_T;chr21:20998433_C_G;chr21:21280586_C_A;chr21:21284338_G_A;chr21:21509014_T_G;chr21:21537908_A_G	0.00257178729091572;0.000202511138112596;0.000405005872585152;0.000263264479546375;0.000222789322315389;0.000263253817180349	0.805345	0.0712038	0.00603924	0.0245063	0.0981425	0.798434	0.0632846	0.00647764	0.0253653
SNRNP27_ENSG00000124380	0.112596	0	0	0	0	0	0	1	1	ultra_rare_collpase_chr2:69894012_CGGAGG_C_chr2:69896446_C_T_chr2:69896526_G_C_chr2:69896536_C_T_chr2:69897398_CAG_C_chr2:69903223_G_A;chr2:69896537_G_A	0.000486007047102183;0.000263264479546375	0.0762963	0.205528	0.0921167	0.0519672	0.110391	0.0747421	0.202116	0.0931015	0.0522442
CA12_ENSG00000074410	0.112626	0	0	0	0	0	0	2	2	ultra_rare_collpase_chr15:63327225_G_A_chr15:63340290_G_T_chr15:63340308_C_T_chr15:63340316_C_T_chr15:63340334_A_G_chr15:63340376_C_T_chr15:63340400_G_A_chr15:63340427_G_A_chr15:63340767_G_A_chr15:63340781_CAT_C_chr15:63340784_C_T_chr15:63342006_A_G_chr15:63342025_C_T_chr15:63342091_T_A_chr15:63345482_C_T_chr15:63345518_C_T_chr15:63346525_C_T_chr15:63346541_T_C_chr15:63346623_G_A_chr15:63346631_C_A_chr15:63346640_T_C_chr15:63346673_G_A_chr15:63381650_G_A_chr15:63381689_A_T;chr15:63327227_A_T;chr15:63327234_C_T;chr15:63340752_A_G	0.000972014094204366;0.000283515593357635;0.000789761451541047;0.000222753229921834	0.0689932	0.160419	0.0578521	0.0318137	0.109252	0.0679548	0.15782	0.0582882	0.0319334
CDK20_ENSG00000156345	0.112649	0	0	0	0	0	1	2	1	ultra_rare_collpase_chr9:87967466_C_T_chr9:87967511_T_G_chr9:87967512_C_A_chr9:87967547_TG_T_chr9:87967547_T_TG_chr9:87967554_G_T_chr9:87967589_C_T_chr9:87967590_G_A_chr9:87967608_CAGAT_C_chr9:87967649_TGGA_T_chr9:87969210_C_T_chr9:87969255_G_A_chr9:87969310_T_TA_chr9:87969831_G_A_chr9:87969869_G_A_chr9:87969899_C_T_chr9:87970575_C_T_chr9:87970623_G_A_chr9:87970775_C_T_chr9:87970790_G_C_chr9:87970804_G_A_chr9:87970818_G_A_chr9:87970828_G_A_chr9:87970851_T_C_chr9:87970899_T_C_chr9:87971149_G_A_chr9:87971206_A_G_chr9:87971247_C_T_chr9:87971248_G_A_chr9:87971257_C_T_chr9:87971268_G_A_chr9:87971274_A_G_chr9:87971275_T_C_chr9:87971334_A_G_chr9:87973947_A_C_chr9:87973986_T_G_chr9:87974010_T_A_chr9:87974011_T_C_chr9:87974036_C_G_chr9:87974373_T_G_chr9:87974401_C_T_chr9:87974421_C_T;chr9:87967530_C_T;chr9:87970622_C_T;chr9:87973995_C_G	0.00147827143493581;0.000222762251923856;0.000202519340597027;0.000405022276225192	0.0810677	0.0846303	0.0549113	0.0314764	0.110713	0.0798965	0.083164	0.0553378	0.0315984
GPR152_ENSG00000175514	0.112821	0	0	0	0	0	1	3	3	ultra_rare_collpase_chr11:67451760_G_A_chr11:67451793_G_A_chr11:67451817_C_T_chr11:67451818_G_A_chr11:67451841_C_T_chr11:67451846_G_A_chr11:67451991_G_A_chr11:67452016_G_A_chr11:67452157_C_T_chr11:67452160_C_T_chr11:67452192_T_C_chr11:67452214_C_T_chr11:67452234_A_G_chr11:67452235_C_T_chr11:67452256_C_CCCA_chr11:67452297_C_T_chr11:67452298_G_A_chr11:67452343_C_T_chr11:67452388_C_T_chr11:67452411_C_T_chr11:67452412_G_A_chr11:67452439_G_A_chr11:67452441_C_T_chr11:67452485_G_A_chr11:67452525_G_A_chr11:67452531_C_T_chr11:67452532_G_A_chr11:67452534_G_A_chr11:67452562_C_T_chr11:67452564_G_A_chr11:67452623_G_A_chr11:67452642_TG_T_chr11:67452645_G_T_chr11:67455784_G_A_chr11:67456192_G_A_chr11:67456218_G_A_chr11:67456334_C_T_chr11:67456340_G_A_chr11:67456355_C_T_chr11:67456376_C_T_chr11:67456377_G_A_chr11:67456396_C_T_chr11:67456440_G_A;chr11:67451597_C_CAGCTGTGG;chr11:67452028_G_A;chr11:67452264_C_T;chr11:67452295_G_A;chr11:67452676_G_A;chr11:67456191_C_T	0.0020047790692965;0.000668286755771567;0.000243003523551091;0.000324030944955243;0.000627809955850784;0.000202519340597027;0.000283550046583222	0.0691021	0.381069	-0.0421588	0.0231928	0.11099	0.0680082	0.376745	-0.0424934	0.0232846
ACSM5_ENSG00000183549	0.112859	0	0	0	0	0	0	3	3	ultra_rare_collpase_chr16:20411650_G_A_chr16:20411677_C_T_chr16:20418068_C_T_chr16:20418091_G_A_chr16:20418093_G_T_chr16:20418164_A_C_chr16:20418240_G_A_chr16:20418258_G_A_chr16:20418263_C_T_chr16:20419289_G_C_chr16:20419294_C_T_chr16:20419381_T_C_chr16:20419395_A_T_chr16:20419401_C_T_chr16:20421290_CAA_C_chr16:20421298_C_T_chr16:20421337_G_A_chr16:20421346_A_G_chr16:20421355_G_A_chr16:20421376_G_A_chr16:20421397_G_A_chr16:20423917_C_T_chr16:20423922_G_T_chr16:20423972_G_A_chr16:20423993_T_C_chr16:20424049_G_C_chr16:20427830_A_G_chr16:20427869_T_C_chr16:20429691_A_G_chr16:20429692_GC_G_chr16:20429712_G_A_chr16:20429736_G_A_chr16:20429778_G_A_chr16:20429794_C_T_chr16:20429800_C_T_chr16:20431051_C_T_chr16:20431065_G_A_chr16:20431221_T_C_chr16:20431245_T_C_chr16:20431277_C_T_chr16:20431278_G_A_chr16:20431294_GC_G_chr16:20437071_C_T_chr16:20437075_A_AT_chr16:20437098_T_A_chr16:20437115_C_T_chr16:20437128_A_T_chr16:20437164_T_A_chr16:20437170_A_G_chr16:20437278_G_A_chr16:20439803_G_T_chr16:20439875_G_A_chr16:20439911_C_G_chr16:20439914_A_C_chr16:20440372_C_T_chr16:20440404_C_T;chr16:20411635_G_GAGTA;chr16:20421343_C_G;chr16:20437157_G_A;chr16:20437273_G_A;chr16:20437330_C_T	0.00297679316350087;0.000506257340731441;0.000263253817180349;0.000243003523551091;0.000810044552450385;0.000243072435585805	0.152052	0.0734455	0.0332383	0.0232059	0.110405	0.150234	0.0718742	0.0335351	0.0233092
KCNN3_ENSG00000143603	0.112862	0	0	0	0	0	0	2	2	ultra_rare_collpase_chr1:154708031_A_G_chr1:154708133_G_T_chr1:154708160_T_G_chr1:154708235_T_C_chr1:154708258_C_G_chr1:154725917_C_T_chr1:154733144_C_T_chr1:154749255_G_A_chr1:154771991_C_T_chr1:154772120_G_A_chr1:154772211_G_A_chr1:154772263_G_A_chr1:154772360_G_A_chr1:154772372_C_T_chr1:154822099_C_T_chr1:154856158_T_C_chr1:154867324_G_A_chr1:154867661_A_G_chr1:154867663_T_C_chr1:154867676_C_T_chr1:154868242_G_A_chr1:154868520_C_T_chr1:154868551_G_T_chr1:154868583_A_G_chr1:154868612_C_T_chr1:154868637_A_T_chr1:154869279_G_A_chr1:154869294_C_T_chr1:154869304_T_C_chr1:154869354_T_C_chr1:154869428_C_T_chr1:154869460_G_C;chr1:154708083_C_G;chr1:154840237_T_C;chr1:154868268_A_G	0.00123526791138472;0.000243013365735115;0.000243013365735115;0.000425273390036452	0.0912227	0.0784449	0.0526372	0.0311651	0.112005	0.0897138	0.0766776	0.0531324	0.0313113
SCRN2_ENSG00000141295	0.112884	0	0	0	0	0	0	1	0	ultra_rare_collpase_chr17:47838350_G_A_chr17:47839443_C_G_chr17:47844991_G_C_chr17:47845022_C_T_chr17:47845064_A_G_chr17:47845197_G_A_chr17:47845659_G_A	0.000405006	NA	NA	NA	NA	0.112055	NA	NA	NA	NA
PI4KA_ENSG00000241973	0.11293	0	0	0	0	0	1	5	1	ultra_rare_collpase_chr22:20709915_G_A_chr22:20709930_C_T_chr22:20709983_G_A_chr22:20710727_T_C_chr22:20710778_T_C_chr22:20710802_T_C_chr22:20710805_C_T_chr22:20710847_T_C_chr22:20711443_G_A_chr22:20712700_G_T_chr22:20712716_G_A_chr22:20712751_T_C_chr22:20712773_C_T_chr22:20712791_G_C_chr22:20713379_G_A_chr22:20714524_C_A_chr22:20717737_G_A_chr22:20717738_A_C_chr22:20718784_T_C_chr22:20718802_C_G_chr22:20718811_C_T_chr22:20718814_C_T_chr22:20721408_A_G_chr22:20726513_A_G_chr22:20726535_T_C_chr22:20727230_C_T_chr22:20727267_G_A_chr22:20727333_G_A_chr22:20727360_G_A_chr22:20727806_C_T_chr22:20727824_G_A_chr22:20729356_C_T_chr22:20729440_G_C_chr22:20729457_G_A_chr22:20733051_T_C_chr22:20733781_T_C_chr22:20733785_G_A_chr22:20733821_G_C_chr22:20734095_C_T_chr22:20734106_A_G_chr22:20734170_C_T_chr22:20734181_C_T_chr22:20734191_G_A_chr22:20734432_C_A_chr22:20734519_G_A_chr22:20734541_T_A_chr22:20742228_C_T_chr22:20742283_G_A_chr22:20742301_T_C_chr22:20742311_G_A_chr22:20742616_C_T_chr22:20742652_G_A_chr22:20742748_C_T_chr22:20744635_G_A_chr22:20744705_C_T_chr22:20747671_G_A_chr22:20751360_T_C_chr22:20751676_C_T_chr22:20753117_G_A_chr22:20753126_T_C_chr22:20753154_C_T_chr22:20753175_T_C_chr22:20761325_C_T_chr22:20761333_T_C_chr22:20761378_C_T_chr22:20764904_G_A_chr22:20765591_C_A_chr22:20765636_G_A_chr22:20765683_C_T_chr22:20798609_T_C_chr22:20798624_C_A_chr22:20799191_G_T_chr22:20799202_T_C_chr22:20799245_G_A_chr22:20799698_C_T_chr22:20799746_G_A_chr22:20802005_C_A_chr22:20803197_G_A_chr22:20803199_T_C_chr22:20803248_C_T_chr22:20803260_G_A_chr22:20803263_A_C_chr22:20804294_A_G_chr22:20804338_T_C_chr22:20804347_T_C_chr22:20805150_A_G_chr22:20807385_C_T_chr22:20807386_G_A_chr22:20807400_A_G_chr22:20807453_G_C_chr22:20811020_C_T_chr22:20818491_T_C_chr22:20818495_G_A_chr22:20818497_A_G_chr22:20818522_G_C_chr22:20819727_G_A_chr22:20819781_G_A_chr22:20819813_G_A_chr22:20819849_A_G_chr22:20820568_A_G_chr22:20820584_G_C_chr22:20824405_G_A_chr22:20834564_C_G_chr22:20834573_C_T_chr22:20834601_CT_C_chr22:20834606_G_A_chr22:20834619_G_A_chr22:20834640_C_T_chr22:20834648_T_C_chr22:20838667_C_T_chr22:20838668_G_A;chr22:20729329_C_T;chr22:20729397_A_C;chr22:20729490_C_T;chr22:20742295_T_C;chr22:20751321_G_A;chr22:20805159_G_A	0.00465756753472925;0.000303754404438864;0.000263253817180349;0.000202511138112596;0.000303754404438864;0.000243013365735115;0.000243023208716432	0.0781056	0.184955	-0.0357852	0.0203119	0.110943	0.0767933	0.182583	-0.0361035	0.020402
PSMG1_ENSG00000183527	0.112944	0	0	0	0	0	0	2	2	ultra_rare_collpase_chr21:39177541_G_A_chr21:39178451_G_C_chr21:39178454_G_C_chr21:39178584_C_T_chr21:39178595_C_T_chr21:39179972_C_A_chr21:39180286_G_A_chr21:39180362_A_G_chr21:39181792_G_A_chr21:39183255_T_A_chr21:39183289_C_T_chr21:39184280_T_C_chr21:39186211_A_T_chr21:39186307_A_G_chr21:39187048_G_A_chr21:39187087_T_C_chr21:39187130_C_T_chr21:39187172_A_C_chr21:39187174_G_A_chr21:39187295_G_A;chr21:39179951_T_A;chr21:39180355_G_A;chr21:39180436_G_C	0.00085051233242882;0.000222753229921834;0.000972014094204366;0.000222753229921834	0.0690282	0.390862	0.0572825	0.0315045	0.104026	0.0638156	0.368799	0.0595242	0.032115
PLEKHG2_ENSG00000090924	0.112978	0	0	0	0	0	0	7	1	ultra_rare_collpase_chr19:39407801_C_T_chr19:39407846_C_T_chr19:39407881_C_T_chr19:39407898_C_T_chr19:39408040_C_T_chr19:39408041_T_C_chr19:39408121_C_G_chr19:39408124_G_A_chr19:39408187_C_T_chr19:39408193_G_A_chr19:39408227_A_G_chr19:39408245_G_A_chr19:39408262_C_T_chr19:39408273_C_G_chr19:39408338_C_T_chr19:39408532_C_G_chr19:39408588_C_T_chr19:39408626_T_G_chr19:39408632_C_T_chr19:39408870_C_T_chr19:39409231_G_A_chr19:39409363_T_C_chr19:39409386_T_A_chr19:39413416_A_AG_chr19:39413430_G_A_chr19:39413460_G_A_chr19:39413661_C_T_chr19:39413678_G_A_chr19:39414106_G_A_chr19:39414138_G_C_chr19:39414144_G_T_chr19:39415090_C_T_chr19:39415097_G_T_chr19:39415138_C_T_chr19:39415171_T_C_chr19:39415195_C_T_chr19:39415204_C_T_chr19:39415225_C_T_chr19:39415226_G_A_chr19:39415228_G_T_chr19:39415390_C_G_chr19:39415400_C_T_chr19:39415432_T_C_chr19:39416349_G_A_chr19:39416416_T_G_chr19:39416554_G_A_chr19:39416594_C_T_chr19:39416866_C_T_chr19:39416885_C_T_chr19:39416945_A_G_chr19:39417605_G_C_chr19:39417914_C_T_chr19:39417917_C_T_chr19:39417951_C_T_chr19:39417964_GGT_G_chr19:39418067_C_T_chr19:39418068_G_A_chr19:39418747_G_A_chr19:39418749_G_A_chr19:39418764_C_T_chr19:39418800_A_G_chr19:39418962_C_T_chr19:39418963_G_A_chr19:39420656_C_T_chr19:39420805_C_T_chr19:39420841_G_A_chr19:39420979_G_A_chr19:39420984_C_T_chr19:39421113_G_A_chr19:39422127_G_A_chr19:39422269_G_A_chr19:39422277_C_T_chr19:39422819_C_T_chr19:39422820_G_A_chr19:39422874_G_A_chr19:39422894_G_A_chr19:39422909_G_A_chr19:39423051_T_C_chr19:39423435_C_T_chr19:39423437_G_A_chr19:39423461_G_A_chr19:39423518_C_T_chr19:39423551_C_T_chr19:39423555_C_T_chr19:39423563_C_T_chr19:39423582_C_T_chr19:39423584_C_T_chr19:39423588_G_A_chr19:39423590_C_T_chr19:39423597_G_A_chr19:39423775_C_T_chr19:39423951_G_A_chr19:39424987_A_G_chr19:39425011_G_A_chr19:39425086_C_T_chr19:39425090_GC_G_chr19:39425090_G_GC_chr19:39425119_C_G_chr19:39425122_C_A_chr19:39425127_C_T_chr19:39425137_A_G_chr19:39425166_G_A_chr19:39425173_G_T_chr19:39425175_C_T_chr19:39425176_G_A_chr19:39425181_C_T_chr19:39425203_G_A_chr19:39425206_T_C_chr19:39425209_A_G_chr19:39425220_C_T_chr19:39425227_C_A;chr19:39408580_G_A;chr19:39408688_G_T;chr19:39409364_ATT_A;chr19:39415010_T_C;chr19:39415154_C_T;chr19:39425172_G_A;chr19:39425256_A_G	0.0053055769308655;0.000222753229921834;0.000364505285326637;0.000324004698068122;0.000243023208716432;0.00030377901089554;0.000263253817180349;0.000243013365735115	0.658704	0.0745538	-0.00839457	0.019005	0.104276	0.650046	0.0705695	-0.00885383	0.0195148
RMDN3_ENSG00000137824	0.113476	0	0	0	0	0	0	0	1	ultra_rare_collpase_chr15:40731103_C_T_chr15:40731169_C_T_chr15:40737131_G_A_chr15:40737194_T_G_chr15:40737285_T_C_chr15:40737695_GT_G_chr15:40738003_G_C_chr15:40738028_T_G_chr15:40740148_G_T_chr15:40744062_ACTT_A_chr15:40744071_C_T_chr15:40744096_CAT_C_chr15:40744096_C_T_chr15:40744098_T_C_chr15:40744112_C_T_chr15:40744113_G_A_chr15:40744121_C_T_chr15:40744140_G_A_chr15:40745179_C_A_chr15:40745195_C_T_chr15:40745198_C_T_chr15:40745207_T_C_chr15:40745224_C_T_chr15:40745225_G_A_chr15:40745245_T_C_chr15:40751471_G_A_chr15:40751513_C_G_chr15:40751514_G_A_chr15:40751537_C_T_chr15:40751565_G_A_chr15:40751986_C_T_chr15:40752058_G_A_chr15:40752116_G_A_chr15:40752167_G_A_chr15:40754599_T_C_chr15:40754675_G_A_chr15:40754722_G_A_chr15:40754729_C_A	0.00180228	NA	NA	NA	NA	0.112015	NA	NA	NA	NA
MANSC4_ENSG00000205693	0.113483	0	0	0	0	0	0	2	1	ultra_rare_collpase_chr12:27762817_C_G_chr12:27762895_A_C_chr12:27763021_G_A_chr12:27763389_A_T_chr12:27763397_C_T_chr12:27766663_A_G_chr12:27766685_A_G_chr12:27766744_G_T_chr12:27766748_T_C_chr12:27766767_G_A_chr12:27766793_C_T_chr12:27771167_C_T_chr12:27771170_C_T;chr12:27763387_G_A;chr12:27766665_C_T	0.000668259689765502;0.00034425499169738;0.000243003523551091	0.0790138	0.0949392	0.0674308	0.0383907	0.111032	0.0775554	0.0925997	0.0680936	0.0385788
SNW1_ENSG00000100603	0.113484	0	0	0	0	0	0	0	1	ultra_rare_collpase_chr14:77718307_CTA_C_chr14:77718317_C_CT_chr14:77723219_C_G_chr14:77723233_G_T_chr14:77723262_C_T_chr14:77731046_T_C_chr14:77735965_G_A_chr14:77738986_C_T_chr14:77751341_C_T_chr14:77751348_T_C_chr14:77751387_T_C_chr14:77751416_C_T_chr14:77755002_C_T_chr14:77755007_G_A_chr14:77755046_C_T_chr14:77755077_C_T_chr14:77755080_C_T_chr14:77760661_G_GT_chr14:77760719_A_C_chr14:77760723_C_T_chr14:77761091_G_A_chr14:77761093_G_C_chr14:77763540_T_C	0.00105302	NA	NA	NA	NA	0.112113	NA	NA	NA	NA
APOB_ENSG00000084674	0.113543	0	0	0	0	0	0	3	4	ultra_rare_collpase_chr2:21001836_T_C_chr2:21001856_G_A_chr2:21001959_A_G_chr2:21002000_C_G_chr2:21002067_A_T_chr2:21002077_G_C_chr2:21002154_G_C_chr2:21002262_T_A_chr2:21002269_G_A_chr2:21002392_CAT_C_chr2:21002661_G_A_chr2:21002808_G_A_chr2:21002843_G_GA_chr2:21002979_G_T_chr2:21003142_C_T_chr2:21003303_T_C_chr2:21004387_T_C_chr2:21004388_A_G_chr2:21004403_C_T_chr2:21004624_C_T_chr2:21005124_G_A_chr2:21005148_T_C_chr2:21005352_T_A_chr2:21005485_C_T_chr2:21005494_G_A_chr2:21005565_A_G_chr2:21005607_G_A_chr2:21005790_G_T_chr2:21005850_T_C_chr2:21005874_A_G_chr2:21005880_C_A_chr2:21006019_CA_C_chr2:21006091_G_C_chr2:21006127_C_T_chr2:21006219_A_T_chr2:21006391_C_T_chr2:21006483_T_C_chr2:21006601_C_T_chr2:21006646_C_T_chr2:21006661_T_A_chr2:21006714_G_T_chr2:21006717_G_A_chr2:21006751_CAGATGA_C_chr2:21006751_C_G_chr2:21006865_C_G_chr2:21006931_G_T_chr2:21006985_A_G_chr2:21007050_A_G_chr2:21007098_T_C_chr2:21007130_A_C_chr2:21007260_G_C_chr2:21007324_G_T_chr2:21007375_T_C_chr2:21007401_G_T_chr2:21007420_A_G_chr2:21007546_C_T_chr2:21007551_T_C_chr2:21007665_A_G_chr2:21007748_TGAAAA_T_chr2:21007791_T_A_chr2:21007891_C_T_chr2:21008149_G_A_chr2:21008175_A_G_chr2:21008569_G_A_chr2:21008571_G_A_chr2:21008597_C_A_chr2:21008610_G_C_chr2:21008670_A_G_chr2:21008757_G_A_chr2:21008821_C_G_chr2:21008877_T_C_chr2:21008892_G_A_chr2:21009144_T_A_chr2:21009147_G_A_chr2:21009213_T_C_chr2:21009265_A_G_chr2:21009291_A_G_chr2:21009303_C_T_chr2:21009304_G_A_chr2:21009309_C_T_chr2:21009331_G_A_chr2:21009496_C_G_chr2:21009538_G_A_chr2:21009834_A_G_chr2:21009927_A_G_chr2:21009939_A_G_chr2:21009991_C_G_chr2:21010170_A_G_chr2:21010261_CAAT_C_chr2:21010555_C_A_chr2:21010615_G_A_chr2:21010834_G_A_chr2:21010849_C_T_chr2:21010866_G_A_chr2:21010914_G_A_chr2:21011094_C_T_chr2:21011101_G_A_chr2:21011134_T_A_chr2:21011146_C_T_chr2:21011269_G_A_chr2:21011308_C_T_chr2:21011560_G_A_chr2:21011679_T_G_chr2:21011704_C_T_chr2:21011794_C_T_chr2:21011823_A_G_chr2:21011830_C_A_chr2:21011851_C_A_chr2:21011898_G_A_chr2:21011940_G_A_chr2:21012018_C_T_chr2:21012114_T_A_chr2:21012192_G_A_chr2:21012232_A_T_chr2:21012318_T_G_chr2:21012493_T_C_chr2:21012520_T_C_chr2:21012589_G_A_chr2:21012597_C_T_chr2:21013175_A_G_chr2:21013198_G_A_chr2:21013265_C_T_chr2:21013328_C_T_chr2:21013397_C_T_chr2:21013465_C_A_chr2:21013489_A_G_chr2:21014461_G_A_chr2:21014472_A_T_chr2:21014493_A_G_chr2:21014550_T_C_chr2:21014578_G_T_chr2:21015098_C_T_chr2:21015113_G_A_chr2:21015424_A_G_chr2:21015474_C_T_chr2:21015478_T_C_chr2:21015496_G_A_chr2:21016448_C_T_chr2:21016488_C_T_chr2:21016551_C_T_chr2:21016571_G_A_chr2:21016608_G_A_chr2:21018987_C_T_chr2:21019061_C_T_chr2:21019064_T_G_chr2:21019808_C_T_chr2:21022924_T_C_chr2:21022925_C_T_chr2:21022955_C_T_chr2:21023560_C_T_chr2:21023593_A_T_chr2:21024959_G_A_chr2:21025037_G_A_chr2:21025111_C_T_chr2:21026787_C_T_chr2:21026815_G_C_chr2:21026861_C_T_chr2:21026862_C_A_chr2:21026888_A_C_chr2:21026909_T_C_chr2:21027902_T_A_chr2:21027973_T_C_chr2:21028052_C_T_chr2:21028345_T_C_chr2:21028379_C_G_chr2:21028516_G_T_chr2:21029661_C_T_chr2:21029688_A_G_chr2:21029899_C_T_chr2:21030011_G_C_chr2:21032375_G_A_chr2:21032390_C_T_chr2:21032391_G_A_chr2:21032408_G_A_chr2:21033335_A_G_chr2:21033356_C_T_chr2:21033419_A_G_chr2:21033431_T_C_chr2:21034825_A_C_chr2:21034830_C_T_chr2:21034831_G_A_chr2:21035596_G_T_chr2:21035692_G_A_chr2:21037114_G_C_chr2:21037144_G_A_chr2:21037155_T_A_chr2:21037224_A_G_chr2:21037255_C_A_chr2:21037987_T_A_chr2:21037996_G_A_chr2:21038035_G_C_chr2:21038061_G_A_chr2:21038086_C_A_chr2:21041036_G_T_chr2:21041077_G_A_chr2:21042444_A_G_chr2:21042446_T_C_chr2:21042464_C_T;chr2:21005512_G_A;chr2:21006196_G_A;chr2:21006288_C_T;chr2:21009249_C_A;chr2:21012336_G_A;chr2:21023017_G_A	0.00907213154590742;0.000324030944955243;0.000627784528149048;0.000324004698068122;0.000992264387833624;0.000364520048602673;0.000546757927989956	0.459508	0.0740921	-0.0118586	0.0160325	0.103726	0.44653	0.0693433	-0.0125587	0.0164983
SLC25A45_ENSG00000162241	0.113622	0	0	0	0	0	0	1	2	ultra_rare_collpase_chr11:65376460_C_T_chr11:65376471_C_T_chr11:65376472_G_A_chr11:65376523_G_A_chr11:65376541_A_G_chr11:65376582_A_G_chr11:65376664_C_A_chr11:65376886_G_A_chr11:65376895_T_A_chr11:65376923_G_A_chr11:65376970_T_C_chr11:65377034_G_C_chr11:65377036_A_G_chr11:65377039_C_T_chr11:65377047_G_A_chr11:65379485_T_C_chr11:65379537_T_C_chr11:65379911_G_A_chr11:65379925_G_A_chr11:65380130_A_C_chr11:65380157_A_G_chr11:65381947_G_A_chr11:65382481_C_G_chr11:65387089_A_C_chr11:65387092_G_A;chr11:65379408_A_G;chr11:65379494_A_G	0.00131626908590175;0.000789921412946609;0.000263253817180349	0.279447	0.0748937	0.0354032	0.0327334	0.110837	0.277029	0.0730702	0.0357611	0.0328984
RAB11B_ENSG00000185236	0.113738	0	0	0	0	0	0	1	1	ultra_rare_collpase_chr19:8390364_G_T_chr19:8390365_G_T_chr19:8390371_G_C_chr19:8390423_A_G_chr19:8390431_C_G_chr19:8399976_A_G_chr19:8402267_C_T_chr19:8402270_G_A_chr19:8403422_G_A_chr19:8403473_C_T;chr19:8403517_G_A	0.000384755578955895;0.000486046417432865	0.0771093	0.2071	0.0915753	0.0518045	0.112355	0.0761331	0.204966	0.092184	0.0519763
ZNF337_ENSG00000130684	0.113803	0	0	0	0	0	0	1	2	ultra_rare_collpase_chr20:25675078_CGTAA_C_chr20:25675258_C_T_chr20:25675314_A_T_chr20:25675334_C_G_chr20:25675552_C_T_chr20:25675556_C_T_chr20:25675585_C_T_chr20:25675745_G_A_chr20:25675757_A_T_chr20:25675817_G_A_chr20:25675888_C_T_chr20:25675889_G_A_chr20:25675891_C_T_chr20:25676005_CCT_C_chr20:25676056_C_T_chr20:25676057_G_A_chr20:25676089_CCT_C_chr20:25676090_CTGAG_C_chr20:25676173_CCT_C_chr20:25676248_GGCTTCTCTCCT_G_chr20:25676249_G_C_chr20:25676332_G_T_chr20:25676477_G_A_chr20:25676528_G_T_chr20:25676595_TG_T_chr20:25676596_G_C_chr20:25676650_C_T_chr20:25676666_A_C_chr20:25685597_C_A_chr20:25685650_G_C_chr20:25686025_A_G_chr20:25686053_G_A;chr20:25676470_T_C;chr20:25685642_C_G	0.00141752055404803;0.000567031186715269;0.000283515593357635	0.077421	0.098427	0.05605	0.0317411	0.111744	0.0761739	0.0965938	0.0565258	0.0318755
JMY_ENSG00000152409	0.113974	0	0	0	0	0	0	2	1	ultra_rare_collpase_chr5:79236143_A_G_chr5:79236529_G_C_chr5:79236745_T_C_chr5:79236957_G_C_chr5:79236994_C_G_chr5:79237416_C_T_chr5:79237491_G_A_chr5:79237500_ACT_A_chr5:79237604_G_A_chr5:79237626_C_T_chr5:79277961_T_C_chr5:79278006_A_G_chr5:79285993_T_G_chr5:79290200_C_G_chr5:79290211_G_C_chr5:79290249_A_T_chr5:79291264_T_C_chr5:79291277_G_A_chr5:79300689_A_T_chr5:79300802_G_A_chr5:79300825_C_T_chr5:79306390_A_G_chr5:79306415_G_A_chr5:79312419_A_G_chr5:79314510_T_C_chr5:79314609_C_T_chr5:79314684_A_T_chr5:79314765_C_T_chr5:79316039_G_A_chr5:79316069_A_G_chr5:79316260_T_G_chr5:79316272_G_A;chr5:79237404_T_C;chr5:79237595_T_C	0.00131626908590175;0.000222861542201872;0.000344268934791414	0.30914	0.0742945	0.0326432	0.0320966	0.11116	0.30676	0.0724753	0.0329658	0.0322548
VSTM2L_ENSG00000132821	0.11404	0	0	0	0	0	0	4	2	ultra_rare_collpase_chr20:37903115_G_A_chr20:37903132_C_T_chr20:37903143_G_A_chr20:37903397_C_A_chr20:37903589_C_T_chr20:37905796_G_C_chr20:37905917_G_A_chr20:37905956_T_G_chr20:37906004_G_T_chr20:37908049_T_C_chr20:37915020_G_T_chr20:37915032_G_A_chr20:37915046_G_T_chr20:37915068_G_C_chr20:37918504_T_G_chr20:37923506_T_A_chr20:37931670_C_T_chr20:37931685_G_A_chr20:37931707_G_A_chr20:37931709_G_A_chr20:37931710_G_T_chr20:37931715_G_A_chr20:37931758_G_A_chr20:37931772_T_A_chr20:37943984_G_A_chr20:37944002_A_G_chr20:37944021_G_A_chr20:37944042_C_T_chr20:37944150_T_C_chr20:37944190_G_GC;chr20:37903340_G_T;chr20:37905837_TAGTG_T;chr20:37907996_G_C;chr20:37944140_A_G;chr20:37944222_G_A	0.00111376614960917;0.00034435261707989;0.000243003523551091;0.000708760277024017;0.000283699440706817;0.000346811375413114	0.204715	0.0676375	0.0344803	0.0271877	0.0835036	0.183745	0.0499062	0.03788	0.0284959
ZNHIT1_ENSG00000106400	0.114242	0	0	0	0	0	0	0	2	ultra_rare_collpase_chr7:101218215_C_A_chr7:101222615_G_C_chr7:101222627_C_T_chr7:101222628_G_A_chr7:101222652_G_A_chr7:101222658_G_A_chr7:101222660_C_T_chr7:101222670_G_A_chr7:101222697_A_G_chr7:101223497_C_T_chr7:101223524_C_T_chr7:101223707_C_T_chr7:101223725_C_A_chr7:101223793_G_A_chr7:101223799_C_T_chr7:101223800_G_A_chr7:101223811_G_A_chr7:101223815_G_A_chr7:101223939_G_A;chr7:101223483_A_G	0.000749260864282532;0.000607508808877729	0.221183	0.078135	0.0539855	0.0441278	0.111933	0.219213	0.0765177	0.0544483	0.0443165
FN3K_ENSG00000167363	0.11431	0	0	0	0	0	0	2	2	ultra_rare_collpase_chr17:82735683_C_T_chr17:82735737_A_G_chr17:82735748_G_A_chr17:82738517_C_T_chr17:82738541_C_T_chr17:82738592_G_A_chr17:82740764_C_T_chr17:82741355_G_A_chr17:82741379_G_A_chr17:82741389_C_T_chr17:82748858_AATGAGTGGCAGG_A_chr17:82748901_G_A_chr17:82750527_C_G_chr17:82750570_G_A_chr17:82750607_C_T_chr17:82750617_C_A_chr17:82750628_C_A_chr17:82750684_A_T_chr17:82752285_G_A_chr17:82752292_C_T_chr17:82752303_G_A_chr17:82752329_G_A_chr17:82752369_G_A;chr17:82740792_C_A;chr17:82750586_G_C;chr17:82750711_T_A	0.00131626908590175;0.000546757927989956;0.000344380520217162;0.000385927851803705	0.448634	0.0704708	0.0225207	0.0297227	0.111394	0.446876	0.0685984	0.0226956	0.0298378
NANOS3_ENSG00000187556	0.114359	0	0	0	0	0	0	2	1	ultra_rare_collpase_chr19:13865238_G_GGGC_chr19:13865504_C_CGGCGG_chr19:13865867_C_T_chr19:13874925_C_T_chr19:13874958_G_A_chr19:13877508_G_A_chr19:13877540_G_A_chr19:13877543_G_T_chr19:13877706_G_C_chr19:13877708_C_A_chr19:13877711_G_C_chr19:13877753_G_A_chr19:13882865_C_CAGGG_chr19:13882894_T_A_chr19:13882908_C_T_chr19:13882930_G_A;chr19:13865221_GAGAC_G;chr19:13874957_C_T	0.000405005872585152;0.000498690936292233;0.000222789322315389	0.280975	0.0731474	0.044581	0.0413502	0.0990685	0.269842	0.0628794	0.0466963	0.0423193
RSPH10B2_ENSG00000169402	0.114428	0	0	0	0	0	0	2	0	ultra_rare_collpase_chr7:6768618_T_C_chr7:6768623_A_G_chr7:6768629_C_T_chr7:6768666_G_A_chr7:6768686_C_T_chr7:6768687_G_A_chr7:6768692_G_A;chr7:6768641_T_C	0.00034425499169738;0.000346585117227319	0.077801	0.207073	0.091444	0.0518511	0.112352	0.0763391	0.203904	0.0923529	0.0521081
PMFBP1_ENSG00000118557	0.114434	0	0	0	0	0	0	1	2	ultra_rare_collpase_chr16:72119853_G_A_chr16:72119921_C_T_chr16:72119980_G_GGGCTT_chr16:72120061_G_C_chr16:72120073_T_C_chr16:72122921_C_T_chr16:72122947_A_G_chr16:72122956_C_T_chr16:72122957_G_A_chr16:72122978_C_A_chr16:72122980_T_C_chr16:72122990_T_C_chr16:72124775_C_T_chr16:72124869_G_C_chr16:72125267_G_A_chr16:72125377_CTCTT_C_chr16:72126015_G_A_chr16:72129071_T_C_chr16:72129095_G_A_chr16:72129143_T_C_chr16:72129196_T_C_chr16:72129201_T_A_chr16:72130253_T_C_chr16:72132748_C_T_chr16:72132960_T_C_chr16:72136593_A_G_chr16:72136694_C_A_chr16:72136719_G_A_chr16:72136740_C_T_chr16:72136781_G_C_chr16:72139290_T_C_chr16:72139293_T_C_chr16:72139312_C_T_chr16:72139324_G_T_chr16:72139329_T_C_chr16:72139360_C_T_chr16:72139366_G_A_chr16:72139389_C_T_chr16:72140467_T_C_chr16:72140497_C_T_chr16:72140498_G_A_chr16:72140549_G_A_chr16:72150607_C_T_chr16:72150751_C_T_chr16:72150805_C_G_chr16:72154044_T_C_chr16:72154255_C_T_chr16:72154348_G_A_chr16:72160163_T_C_chr16:72160240_T_C_chr16:72164910_C_T_chr16:72167321_A_G_chr16:72171203_T_G;chr16:72150697_C_T;chr16:72150732_A_C	0.00279454052083755;0.000992304576751721;0.000243003523551091	0.0783278	0.168188	-0.0434492	0.0246805	0.112574	0.0770551	0.165801	-0.0438233	0.0247864
CLNS1A_ENSG00000074201	0.114546	0	0	0	0	0	0	0	2	ultra_rare_collpase_chr11:77619641_T_C_chr11:77619695_T_C_chr11:77622605_C_T_chr11:77622613_G_A_chr11:77624957_A_C_chr11:77624980_T_C_chr11:77625014_C_T_chr11:77625055_GT_G_chr11:77625719_G_T_chr11:77625745_A_C_chr11:77625785_T_C_chr11:77629855_T_C_chr11:77629861_G_A;chr11:77624972_C_T	0.000648009396136244;0.000911263213316593	0.0789437	0.153976	0.0670332	0.0381554	0.112789	0.0776935	0.1516	0.0675975	0.0383156
TGM4_ENSG00000163810	0.114597	0	0	0	0	0	0	0	2	ultra_rare_collpase_chr3:44885417_C_T_chr3:44885420_G_A_chr3:44885474_C_T_chr3:44890651_C_T_chr3:44893609_C_T_chr3:44893610_G_A_chr3:44896816_G_A_chr3:44896818_T_G_chr3:44901548_G_A_chr3:44901565_G_T_chr3:44901576_A_G_chr3:44901593_C_T_chr3:44901602_T_G_chr3:44901634_C_G_chr3:44901671_T_C_chr3:44901699_G_GA_chr3:44901820_G_A_chr3:44903901_C_T_chr3:44903912_A_C_chr3:44903918_C_T_chr3:44903970_C_T_chr3:44903978_C_T_chr3:44903981_A_G_chr3:44903988_G_T_chr3:44907032_T_C_chr3:44907044_G_C_chr3:44907125_G_A_chr3:44910093_C_T_chr3:44910969_ACT_A_chr3:44911276_AAC_A_chr3:44913662_CAAGTT_C_chr3:44913678_C_T_chr3:44913682_T_C;chr3:44910158_C_T	0.00145802114130655;0.000648009396136244	0.242243	0.0796836	0.0392458	0.0335607	0.112035	0.239953	0.0778926	0.0396296	0.0337244
AC244517.10_ENSG00000279983	0.114712	0	0	0	0	0	0	2	2	ultra_rare_collpase_chr5:141234297_C_T_chr5:141234566_GGAAGAGCTCAGCGGACAAGGCAAGTGCT_G_chr5:141234930_A_G_chr5:141235150_T_G_chr5:141235204_G_C_chr5:141235479_G_C_chr5:141235572_A_G_chr5:141235574_T_C_chr5:141235827_G_A_chr5:141236200_T_C_chr5:141236337_G_T_chr5:141240308_A_G;chr5:141234662_G_C;chr5:141235828_A_C;chr5:141235939_A_G	0.000648009396136244;0.000708760277024017;0.000263275142776135;0.000222816399286988	0.159674	0.069866	0.0482307	0.0342994	0.101363	0.150499	0.0614426	0.0504222	0.0350697
CTAGE9_ENSG00000236761	0.114743	0	0	0	0	0	0	3	1	ultra_rare_collpase_chr6:131708818_G_A_chr6:131708914_T_A_chr6:131708931_G_A_chr6:131709207_T_C_chr6:131709234_C_G_chr6:131709483_G_GTT_chr6:131709544_C_A_chr6:131709552_TTTTG_T_chr6:131709601_C_T_chr6:131709793_G_A_chr6:131709798_T_A_chr6:131709805_C_T_chr6:131709966_T_G_chr6:131710024_C_T_chr6:131710408_G_A_chr6:131710474_T_C_chr6:131710622_A_C_chr6:131710977_A_T;chr6:131709901_AAT_A;chr6:131709902_A_C;chr6:131710336_G_A	0.000789761451541047;0.000269095425377769;0.000311435927248567;0.000243961941937058	0.0797312	0.0905874	0.0661559	0.0377549	0.101483	0.0721239	0.0820383	0.069682	0.038748
COL6A5_ENSG00000172752	0.114951	0	0	0	0	0	0	6	7	ultra_rare_collpase_chr3:130376263_G_A_chr3:130376415_C_A_chr3:130376485_G_A_chr3:130376506_G_A_chr3:130376650_G_A_chr3:130376668_G_A_chr3:130376783_T_C_chr3:130379453_G_A_chr3:130379568_G_A_chr3:130379651_C_T_chr3:130379756_C_T_chr3:130379768_C_G_chr3:130379834_C_T_chr3:130379835_G_A_chr3:130379912_C_T_chr3:130384828_A_T_chr3:130384904_AG_A_chr3:130384930_C_T_chr3:130384957_A_G_chr3:130385142_C_T_chr3:130385172_G_A_chr3:130385236_T_C_chr3:130385265_G_T_chr3:130385271_G_T_chr3:130385275_G_T_chr3:130385364_G_T_chr3:130388592_T_C_chr3:130388679_T_C_chr3:130388831_A_G_chr3:130388891_C_T_chr3:130388892_G_A_chr3:130388972_C_T_chr3:130389041_A_T_chr3:130389044_G_A_chr3:130389111_T_C_chr3:130391227_C_G_chr3:130391272_C_A_chr3:130391406_C_T_chr3:130391535_G_A_chr3:130391683_T_C_chr3:130394892_T_C_chr3:130394913_G_A_chr3:130394994_G_A_chr3:130395031_G_T_chr3:130395238_T_C_chr3:130395298_G_A_chr3:130395360_G_C_chr3:130395385_T_C_chr3:130397709_AG_A_chr3:130397726_G_A_chr3:130397754_C_T_chr3:130397915_CG_C_chr3:130398051_G_A_chr3:130398073_T_TAATG_chr3:130401049_T_C_chr3:130401080_G_GT_chr3:130401098_T_A_chr3:130401132_AT_A_chr3:130401801_A_G_chr3:130401820_G_A_chr3:130401834_C_T_chr3:130401855_G_T_chr3:130405586_A_G_chr3:130405595_G_A_chr3:130405623_AG_A_chr3:130405650_G_A_chr3:130405651_G_C_chr3:130406143_G_A_chr3:130406314_G_A_chr3:130409351_C_A_chr3:130409368_A_G_chr3:130410054_A_G_chr3:130410060_G_T_chr3:130410076_T_C_chr3:130410471_G_A_chr3:130410517_G_A_chr3:130413569_C_T_chr3:130415690_G_C_chr3:130415707_G_C_chr3:130415708_G_A_chr3:130416758_G_A_chr3:130418920_C_T_chr3:130421151_A_T_chr3:130421174_T_G_chr3:130421177_G_A_chr3:130421189_C_T_chr3:130426220_A_G_chr3:130426239_C_CTA_chr3:130426252_A_G_chr3:130426382_C_T_chr3:130426392_G_A_chr3:130426408_G_A_chr3:130431548_C_T_chr3:130431549_G_A_chr3:130431608_G_A_chr3:130431660_G_A_chr3:130431770_C_T_chr3:130431902_C_T_chr3:130439575_TC_T_chr3:130440192_C_T_chr3:130440227_T_G_chr3:130440301_C_G_chr3:130440308_T_G_chr3:130440423_G_C_chr3:130440472_TC_T_chr3:130440499_G_A_chr3:130440582_A_G_chr3:130440644_GA_G_chr3:130440657_C_T_chr3:130440739_A_G_chr3:130440766_A_G_chr3:130440787_T_C_chr3:130440824_G_C_chr3:130443518_G_A_chr3:130443550_C_T_chr3:130455510_G_T_chr3:130468874_G_A_chr3:130468891_T_C_chr3:130469029_C_G_chr3:130469064_CCT_C_chr3:130469095_A_G_chr3:130469191_A_G_chr3:130469192_T_A_chr3:130469212_A_G_chr3:130469233_T_C_chr3:130469244_T_C_chr3:130469248_C_T_chr3:130469253_G_A_chr3:130469415_C_T_chr3:130469416_G_A_chr3:130469471_T_A_chr3:130469481_C_T_chr3:130471927_G_A;chr3:130376597_C_T;chr3:130376651_G_A;chr3:130379823_C_T;chr3:130385310_G_A;chr3:130388756_T_G;chr3:130388973_G_A;chr3:130388984_G_A;chr3:130391248_A_G;chr3:130395435_C_T;chr3:130397612_G_A;chr3:130431659_C_T;chr3:130468928_G_T	0.00658134542950873;0.000567008221619213;0.000263264479546375;0.00022277127465673;0.00085051233242882;0.00052655028555227;0.000749260864282532;0.000688509983394759;0.000384755578955895;0.000364505285326637;0.00030377901089554;0.000324004698068122;0.000810011745170305	0.0769671	0.0953972	-0.02508	0.014181	0.11245	0.0756144	0.0931217	-0.0253119	0.0142464
BARX1_ENSG00000131668	0.11496	0	0	0	0	0	0	1	2	ultra_rare_collpase_chr9:93951651_A_G_chr9:93951862_AGG_A_chr9:93952172_C_T_chr9:93952227_G_A_chr9:93952779_A_C_chr9:93953139_G_A_chr9:93953812_T_C_chr9:93953816_A_G_chr9:93955059_T_G_chr9:93955107_G_T_chr9:93955137_G_A_chr9:93955315_G_A;chr9:93952297_G_A;chr9:93955082_C_T	0.000567008221619213;0.000749291211016606;0.000385333008842379	0.0850261	0.0849048	0.0655665	0.0380705	0.113208	0.0839723	0.0833454	0.0660124	0.0381997
PCDHGA1_ENSG00000204956	0.115105	0	0	0	0	0	0	1	1	ultra_rare_collpase_chr5:141330971_G_C_chr5:141330989_G_A_chr5:141331027_A_G_chr5:141331048_G_A_chr5:141331114_G_A_chr5:141331238_G_GAGCC_chr5:141331258_C_T_chr5:141331265_T_C_chr5:141331354_G_A_chr5:141331377_G_C_chr5:141331379_T_C_chr5:141331395_C_CA_chr5:141331485_T_TG_chr5:141331492_G_A_chr5:141331593_TAAAG_T_chr5:141331718_C_T_chr5:141331733_C_T_chr5:141331757_A_G_chr5:141331772_G_A_chr5:141331807_G_A_chr5:141331879_G_A_chr5:141331955_C_T_chr5:141331967_G_A_chr5:141332032_C_A_chr5:141332063_A_G_chr5:141332149_T_C_chr5:141332230_G_A_chr5:141332278_G_A_chr5:141332311_AG_A_chr5:141332350_AACG_A_chr5:141332357_A_G_chr5:141332404_G_C_chr5:141332446_G_A_chr5:141332470_A_G_chr5:141332540_T_C_chr5:141332550_C_G_chr5:141332564_G_T_chr5:141332573_G_A_chr5:141332615_T_C_chr5:141332620_G_A_chr5:141332788_T_G_chr5:141332912_T_C_chr5:141332918_G_C;chr5:141332543_G_T	0.0017212749584869;0.000222789322315389	0.139954	0.0905781	0.0540154	0.0365967	0.113458	0.138492	0.089319	0.0544163	0.0367323
PROSER3_ENSG00000167595	0.115136	0	0	0	0	0	0	1	1	ultra_rare_collpase_chr19:35762030_G_A_chr19:35762035_C_T_chr19:35762036_G_A_chr19:35762066_G_A_chr19:35764857_C_T_chr19:35764918_C_CCAGGCTGCTCAAACGCAGGG_chr19:35765018_TGCCTTCTCCCTGCAGCAAA_T_chr19:35765051_C_T_chr19:35766804_CT_C_chr19:35766870_G_A_chr19:35766875_C_T_chr19:35766876_G_A_chr19:35766878_C_T_chr19:35766922_G_T_chr19:35768492_C_G;chr19:35759990_A_T	0.000708760277024017;0.000222753229921834	0.152163	0.0847534	0.0674626	0.0471129	0.112963	0.150298	0.0831743	0.0680804	0.0473281
JAK3_ENSG00000105639	0.115167	0	0	0	0	0	0	3	3	ultra_rare_collpase_chr19:17830169_C_T_chr19:17830507_G_A_chr19:17830532_A_G_chr19:17831264_T_C_chr19:17831726_C_G_chr19:17832539_C_T_chr19:17832563_T_C_chr19:17832569_G_A_chr19:17832580_C_A_chr19:17832606_G_C_chr19:17832650_G_A_chr19:17832696_T_A_chr19:17834598_G_A_chr19:17834917_C_T_chr19:17834946_A_G_chr19:17834989_T_A_chr19:17835140_G_T_chr19:17835197_G_A_chr19:17836044_C_G_chr19:17837176_G_A_chr19:17838036_T_C_chr19:17838047_T_C_chr19:17838265_A_C_chr19:17838271_G_C_chr19:17838303_T_C_chr19:17839557_A_G_chr19:17839567_G_A_chr19:17841398_C_T_chr19:17841423_C_T_chr19:17841446_T_G_chr19:17841458_A_C_chr19:17842528_C_T_chr19:17843079_G_A_chr19:17843115_C_A_chr19:17843426_G_A_chr19:17843445_C_T_chr19:17843777_C_T_chr19:17843898_T_C_chr19:17844234_C_T_chr19:17844282_C_T_chr19:17844302_TG_T_chr19:17844308_G_C;chr19:17826901_G_A;chr19:17832681_G_A;chr19:17834899_C_G;chr19:17835995_G_A;chr19:17844395_G_A	0.00196427848203799;0.000222753229921834;0.000243023208716432;0.000384802333117304;0.000870762626058078;0.000708846403110823	0.071449	0.358332	-0.0415257	0.0230364	0.113048	0.0701439	0.353518	-0.041912	0.0231432
PIP4K2A_ENSG00000150867	0.115203	0	0	0	0	0	0	1	1	ultra_rare_collpase_chr10:22537205_G_A_chr10:22537236_G_A_chr10:22541807_C_T_chr10:22541843_C_T_chr10:22541866_G_T_chr10:22541888_C_T_chr10:22541923_C_G_chr10:22541933_C_T_chr10:22541981_C_T_chr10:22550698_G_C_chr10:22550709_C_G_chr10:22561059_G_A_chr10:22561195_A_G_chr10:22561347_A_C_chr10:22573330_T_C_chr10:22573349_T_C_chr10:22573409_T_C_chr10:22573445_A_T_chr10:22591702_T_C_chr10:22591706_C_T_chr10:22591723_C_T_chr10:22608012_G_A_chr10:22616081_G_T_chr10:22649150_T_C_chr10:22696921_A_C_chr10:22711110_G_T_chr10:22712241_A_T_chr10:22713150_T_C_chr10:22713184_G_A_chr10:22714167_G_A_chr10:22714249_C_T_chr10:22714289_G_A_chr10:22714301_G_A_chr10:22714410_G_T;chr10:22560903_A_AGTCC	0.00139727026041878;0.000384755578955895	0.178217	0.0844035	0.0473383	0.0351627	0.113002	0.176176	0.0827675	0.0477865	0.0353287
RNF227_ENSG00000179859	0.115371	0	0	0	0	0	0	5	2	ultra_rare_collpase_chr17:7908447_C_T_chr17:7909213_C_T_chr17:7909238_C_T_chr17:7909248_G_A_chr17:7909251_G_A_chr17:7909269_G_A_chr17:7909322_C_T_chr17:7909380_G_A_chr17:7909400_G_A_chr17:7910553_C_A_chr17:7910857_C_T_chr17:7910858_G_A_chr17:7910872_C_T_chr17:7910878_C_T_chr17:7910886_G_A_chr17:7910916_G_A_chr17:7910966_C_T_chr17:7911475_G_A_chr17:7911478_C_T_chr17:7911479_C_T_chr17:7911532_G_A_chr17:7911579_C_T_chr17:7911628_G_A_chr17:7912170_C_T_chr17:7912608_A_G_chr17:7912718_G_A_chr17:7915700_G_A_chr17:7915703_A_G_chr17:7915732_C_T_chr17:7915733_A_G_chr17:7915751_G_A_chr17:7915934_G_C_chr17:7915954_C_G_chr17:7915955_G_A_chr17:7915963_G_C_chr17:7915985_G_A_chr17:7916036_C_G_chr17:7916066_C_T_chr17:7916081_C_T_chr17:7916090_G_T_chr17:7916130_G_A;chr17:7910422_C_T;chr17:7910572_C_T;chr17:7911542_G_A;chr17:7915731_C_T;chr17:7915999_G_A;chr17:7916041_A_T	0.00208578024381354;0.000344310770851055;0.000465775617658971;0.000222762251923856;0.000222753229921834;0.00022306038853064;0.000324859904166328	0.0730913	0.270788	-0.0418396	0.0233446	0.113194	0.0717468	0.266866	-0.0422355	0.0234548
PARP1_ENSG00000143799	0.11542	0	0	0	0	0	0	2	3	ultra_rare_collpase_chr1:226362011_C_A_chr1:226362012_C_T_chr1:226362030_C_A_chr1:226363144_C_T_chr1:226363160_C_T_chr1:226364000_G_A_chr1:226365120_C_T_chr1:226365976_G_A_chr1:226365981_G_A_chr1:226365988_G_GT_chr1:226366037_A_C_chr1:226367497_G_T_chr1:226367502_T_G_chr1:226367515_C_T_chr1:226367520_G_A_chr1:226367578_C_T_chr1:226367608_C_T_chr1:226368300_C_T_chr1:226370437_C_G_chr1:226370463_C_A_chr1:226370499_G_T_chr1:226370506_C_T_chr1:226377260_C_T_chr1:226377268_G_A_chr1:226377277_C_T_chr1:226377278_G_A_chr1:226379155_C_T_chr1:226379259_G_A_chr1:226379597_C_T_chr1:226379945_C_A_chr1:226380023_C_G_chr1:226380116_T_C_chr1:226380132_C_T_chr1:226381160_C_T_chr1:226381161_G_A_chr1:226385619_G_A_chr1:226385638_G_A_chr1:226386375_T_C_chr1:226388742_C_T_chr1:226390422_A_G_chr1:226390486_G_A_chr1:226390494_G_A_chr1:226390510_G_A_chr1:226390519_G_C_chr1:226390560_C_T_chr1:226390561_G_A_chr1:226392221_C_T_chr1:226392230_G_A_chr1:226392231_T_C_chr1:226392245_T_G_chr1:226392309_C_T_chr1:226402252_T_C_chr1:226402307_G_A_chr1:226402328_A_G_chr1:226402372_A_G_chr1:226407815_C_T_chr1:226407916_G_C_chr1:226407925_G_A;chr1:226361468_G_T;chr1:226374305_T_C;chr1:226388714_G_A;chr1:226390577_C_A	0.00245028552914017;0.000708760277024017;0.000222753229921834;0.000283504110809607;0.000546757927989956	0.0779179	0.0984487	0.0416613	0.0236323	0.100291	0.0682552	0.0868453	0.0445664	0.0244424
B4GALT2_ENSG00000117411	0.115564	0	0	0	0	0	0	0	1	ultra_rare_collpase_chr1:43983544_G_A_chr1:43984890_C_G_chr1:43984920_C_T_chr1:43985000_C_T_chr1:43985006_G_A_chr1:43985009_G_A_chr1:43985055_G_A_chr1:43985355_A_G_chr1:43985558_G_A_chr1:43985567_G_A_chr1:43985590_C_T_chr1:43990335_C_T_chr1:43990394_C_T_chr1:43990440_C_T_chr1:43990732_C_T_chr1:43990851_C_G_chr1:43990912_T_C_chr1:43990973_G_A_chr1:43991125_GC_G_chr1:43991985_G_A_chr1:43991994_T_C_chr1:43992240_A_G_chr1:43992296_C_A_chr1:43992338_C_T_chr1:43992554_C_T_chr1:43993925_T_C_chr1:43993948_G_T_chr1:43995611_A_G_chr1:43995659_C_G_chr1:43996075_G_A_chr1:43996084_G_A	0.00164027	NA	NA	NA	NA	0.113747	NA	NA	NA	NA
M1AP_ENSG00000159374	0.115611	0	0	0	0	0	0	3	2	ultra_rare_collpase_chr2:74575427_TGGGTACTCACCA_T_chr2:74575563_C_T_chr2:74576502_T_A_chr2:74576565_C_T_chr2:74576578_T_TG_chr2:74576592_G_A_chr2:74581760_T_C_chr2:74581799_T_C_chr2:74615038_C_T_chr2:74615053_G_A_chr2:74615116_A_C_chr2:74615118_G_T_chr2:74615128_T_C_chr2:74615136_T_C_chr2:74640079_A_G_chr2:74640127_GAGA_G_chr2:74640209_G_A_chr2:74640218_G_T_chr2:74640263_G_A;chr2:74576591_C_T;chr2:74607174_T_A;chr2:74640077_A_G;chr2:74640271_T_A	0.00076951115791179;0.000222753229921834;0.000364520048602673;0.000222753229921834;0.000526507634360698	0.0696893	0.138733	0.0570866	0.0314713	0.113394	0.0685533	0.135725	0.057555	0.0316001
AARS2_ENSG00000124608	0.115711	0	0	0	0	0	1	3	4	ultra_rare_collpase_chr6:44300552_G_A_chr6:44300612_C_T_chr6:44300633_G_A_chr6:44300635_G_A_chr6:44300671_G_C_chr6:44301247_C_T_chr6:44301259_A_G_chr6:44301409_A_G_chr6:44301451_G_GT_chr6:44302059_C_A_chr6:44302079_C_T_chr6:44302089_T_C_chr6:44302136_C_T_chr6:44302137_G_A_chr6:44302407_A_G_chr6:44302486_G_A_chr6:44302509_C_T_chr6:44302510_G_A_chr6:44302836_C_T_chr6:44302837_G_A_chr6:44302861_G_A_chr6:44302896_G_A_chr6:44302899_C_T_chr6:44302900_G_A_chr6:44303100_C_T_chr6:44303114_G_A_chr6:44303153_A_G_chr6:44303157_G_A_chr6:44303159_A_G_chr6:44303299_C_T_chr6:44303300_G_A_chr6:44303315_G_A_chr6:44303399_G_A_chr6:44304213_G_T_chr6:44304314_C_T_chr6:44304440_C_T_chr6:44304770_C_T_chr6:44305105_T_C_chr6:44305189_G_A_chr6:44305195_G_A_chr6:44306340_G_A_chr6:44306355_G_A_chr6:44306367_C_T_chr6:44306525_G_A_chr6:44306937_C_T_chr6:44306996_C_T_chr6:44306997_G_A_chr6:44307012_G_A_chr6:44307017_C_T_chr6:44307018_G_A_chr6:44307021_G_A_chr6:44307249_G_A_chr6:44307300_G_T_chr6:44307304_G_A_chr6:44307322_C_T_chr6:44310432_C_G_chr6:44311036_TG_T_chr6:44311064_C_T_chr6:44311070_G_A_chr6:44311073_T_G_chr6:44311095_G_GC_chr6:44311125_T_C_chr6:44311148_G_A_chr6:44312085_C_T_chr6:44312163_T_C_chr6:44312167_G_A_chr6:44312229_C_T_chr6:44312230_G_A_chr6:44313103_A_T_chr6:44313107_G_C_chr6:44313145_G_T_chr6:44313162_A_G_chr6:44313177_G_A_chr6:44313208_G_GC;chr6:44300553_C_G;chr6:44301227_G_A;chr6:44302462_G_A;chr6:44304327_A_C;chr6:44304512_G_A;chr6:44304737_G_A;chr6:44305099_C_G	0.00317929609979345;0.000526507634360698;0.000222780298120544;0.000688537869582827;0.000202535747559444;0.000283504110809607;0.000789761451541047;0.000222753229921834	0.0719146	0.224974	0.0366924	0.0203885	0.113919	0.0708173	0.221883	0.0369779	0.0204677
LSMEM2_ENSG00000179564	0.115925	0	0	0	0	0	0	0	6	ultra_rare_collpase_chr3:50274366_C_T_chr3:50274433_G_T_chr3:50274556_A_C_chr3:50274570_T_C_chr3:50275057_A_G_chr3:50275773_T_G_chr3:50275776_G_A_chr3:50276313_G_GGAGCGCACC_chr3:50276374_G_A_chr3:50276479_G_A_chr3:50276668_C_T_chr3:50277111_A_G_chr3:50279170_A_G_chr3:50279171_G_A_chr3:50286516_T_C_chr3:50286518_G_GC_chr3:50286559_G_C_chr3:50286584_G_A_chr3:50286689_C_CCTAT_chr3:50286689_C_T_chr3:50286730_G_T_chr3:50286743_C_T_chr3:50286784_C_T_chr3:50286838_G_A_chr3:50286851_T_TCTAC_chr3:50286857_T_G_chr3:50287067_A_G_chr3:50287090_G_A_chr3:50287129_T_TACTC_chr3:50287140_C_T_chr3:50287164_C_T_chr3:50287174_A_G_chr3:50288222_C_T_chr3:50288240_C_T_chr3:50288241_G_A_chr3:50288258_G_A_chr3:50288262_T_C_chr3:50288267_A_T_chr3:50288419_C_T_chr3:50288491_A_G_chr3:50288591_G_A_chr3:50288605_G_A_chr3:50288644_C_T_chr3:50288645_G_A_chr3:50288663_A_G_chr3:50288678_C_T_chr3:50288684_G_A_chr3:50288702_A_G_chr3:50288817_C_T_chr3:50288820_C_T_chr3:50288824_G_A_chr3:50288840_C_T_chr3:50288862_G_A_chr3:50288873_C_T_chr3:50288892_G_A_chr3:50289305_C_T_chr3:50289310_C_T_chr3:50289350_G_A_chr3:50289732_C_T_chr3:50289937_G_A_chr3:50290032_T_C_chr3:50290211_C_T_chr3:50290215_G_A_chr3:50290230_C_T_chr3:50290242_G_A_chr3:50290398_T_C_chr3:50290415_T_A_chr3:50290652_G_A_chr3:50290674_G_A_chr3:50292237_C_T_chr3:50292300_G_A_chr3:50292311_C_G_chr3:50292317_G_A_chr3:50292346_G_A_chr3:50292412_C_T;chr3:50289298_C_T;chr3:50290254_C_T;chr3:50290644_T_C;chr3:50292228_C_T;chr3:50292454_A_T	0.00398930784496375;0.000567008221619213;0.000688537869582827;0.000688537869582827;0.000506257340731441;0.000850650139749666	0.108533	0.0733274	-0.0282548	0.0176062	0.113402	0.106656	0.0718242	-0.0285578	0.0177003
GPX2_ENSG00000176153	0.116151	0	0	0	0	0	0	0	2	ultra_rare_collpase_chr14:64939489_T_G_chr14:64939502_T_C_chr14:64939510_C_T_chr14:64939520_C_T_chr14:64939549_C_T_chr14:64939550_G_A_chr14:64939559_G_A_chr14:64939562_G_A_chr14:64939605_C_G_chr14:64939615_T_C_chr14:64939621_C_T_chr14:64939622_G_A_chr14:64939648_T_C_chr14:64939655_C_T_chr14:64939727_C_T_chr14:64939813_A_G_chr14:64939831_C_T_chr14:64939835_TCTC_T;chr14:64939625_G_A	0.00076951115791179;0.000465756753472925	0.23293	0.0796954	0.0524656	0.0439836	0.114029	0.231109	0.0782048	0.0528764	0.0441554
FER1L6_ENSG00000214814	0.116154	0	0	0	0	0	1	10	7	ultra_rare_collpase_chr8:123956021_A_G_chr8:123956027_GAAAT_G_chr8:123956069_C_T_chr8:123963398_G_A_chr8:123963400_T_C_chr8:123966048_C_A_chr8:123966177_G_A_chr8:123966184_G_A_chr8:123966196_G_A_chr8:123966229_T_C_chr8:123966243_A_G_chr8:123970047_G_A_chr8:123973497_G_A_chr8:123975186_A_C_chr8:123975227_T_C_chr8:123975912_C_T_chr8:123975915_A_G_chr8:123975936_C_T_chr8:123975945_GA_G_chr8:123975956_A_T_chr8:123975973_AG_A_chr8:123975975_G_C_chr8:123976005_C_T_chr8:123976028_G_A_chr8:123976034_A_C_chr8:123976040_G_A_chr8:123977421_G_A_chr8:123977502_G_A_chr8:123977549_G_A_chr8:123977578_GA_G_chr8:123977610_G_A_chr8:123980510_C_T_chr8:123980518_A_T_chr8:123980568_A_AG_chr8:123980647_T_C_chr8:123980681_A_T_chr8:123980807_C_T_chr8:123986133_C_A_chr8:123986134_C_T_chr8:124003254_T_C_chr8:124010628_C_G_chr8:124010632_G_A_chr8:124010661_C_CA_chr8:124010688_A_G_chr8:124013516_T_A_chr8:124017692_C_T_chr8:124021557_T_C_chr8:124021608_T_C_chr8:124021661_G_C_chr8:124023511_G_A_chr8:124023570_G_A_chr8:124035280_C_T_chr8:124035289_C_T_chr8:124039894_T_C_chr8:124039923_C_T_chr8:124039924_G_A_chr8:124039980_T_A_chr8:124040010_A_G_chr8:124045766_G_T_chr8:124045796_G_C_chr8:124045845_G_A_chr8:124045893_G_A_chr8:124045900_TG_T_chr8:124049675_GC_G_chr8:124049747_ACTG_A_chr8:124060261_C_T_chr8:124060262_G_A_chr8:124060265_C_T_chr8:124060289_A_T_chr8:124060559_G_A_chr8:124060586_G_C_chr8:124061851_G_A_chr8:124061897_G_A_chr8:124061950_C_G_chr8:124064417_TC_T_chr8:124064444_TC_T_chr8:124066446_C_T_chr8:124066513_G_A_chr8:124066550_G_GGTA_chr8:124069427_C_CA_chr8:124070470_T_C_chr8:124070485_G_A_chr8:124070504_T_C_chr8:124070579_G_A_chr8:124070587_G_A_chr8:124071557_G_A_chr8:124071629_G_A_chr8:124076226_A_G_chr8:124076282_C_T_chr8:124076283_G_A_chr8:124082314_C_T_chr8:124082340_A_C_chr8:124082358_A_G_chr8:124082362_G_A_chr8:124082400_G_A_chr8:124082406_C_T_chr8:124082424_C_T_chr8:124082425_G_A_chr8:124082459_G_GT_chr8:124091422_GAGA_G_chr8:124091437_C_G_chr8:124091449_C_T_chr8:124091479_T_A_chr8:124091559_A_ACTAT_chr8:124094989_A_C_chr8:124095000_C_T_chr8:124097274_C_T_chr8:124097288_G_A_chr8:124097322_G_A_chr8:124097883_G_T_chr8:124101128_G_A_chr8:124101132_C_A_chr8:124101134_G_A_chr8:124101180_G_A_chr8:124101222_T_C_chr8:124101327_A_G_chr8:124101328_T_C_chr8:124103168_C_G_chr8:124103266_G_A_chr8:124103268_G_A_chr8:124103271_C_T_chr8:124103279_G_A_chr8:124118884_A_C_chr8:124118891_G_GA_chr8:124118913_C_T_chr8:124118940_C_A_chr8:124118950_T_C_chr8:124119575_CCCTTTTTGATTTTCTCTTCCTTCCCCCTCAGCCGCCCAGACACCT_C_chr8:124119609_G_A_chr8:124119681_A_G_chr8:124119685_G_T_chr8:124119772_G_A_chr8:124119777_T_C;chr8:123973456_G_A;chr8:123975290_G_A;chr8:123977451_C_G;chr8:123977501_C_T;chr8:124023586_A_C;chr8:124035290_G_A;chr8:124060244_C_T;chr8:124060603_G_A;chr8:124061940_C_T;chr8:124071585_C_T;chr8:124071624_T_C;chr8:124094915_T_A;chr8:124095010_A_G;chr8:124097837_G_A;chr8:124101340_T_C;chr8:124103203_G_A;chr8:124119696_T_C	0.00619658985055283;0.000243013365735115;0.000324004698068122;0.000243013365735115;0.000668286755771567;0.000283504110809607;0.000263264479546375;0.000243013365735115;0.000445524503847712;0.000222762251923856;0.000465775617658971;0.00052652895909275;0.000992264387833624;0.000324030944955243;0.000465794483373162;0.000202552157180474;0.000243023208716432;0.000324004698068122	0.0681471	0.227853	0.0265941	0.0145798	0.107078	0.0630723	0.210198	0.027614	0.0148568
UBXN2A_ENSG00000173960	0.116403	0	0	0	0	0	0	1	2	ultra_rare_collpase_chr2:23958337_A_G_chr2:23976988_T_G_chr2:23976999_G_A_chr2:23977008_G_A_chr2:23977014_G_A_chr2:23977035_G_A_chr2:23977047_C_T_chr2:23982929_TAAAG_T_chr2:23999680_A_G_chr2:23999695_T_C_chr2:23999706_C_G_chr2:23999842_C_G;chr2:23971290_G_T;chr2:23971413_A_G	0.000648009396136244;0.000567008221619213;0.00034425499169738	0.4052	0.0728475	0.0310702	0.0373273	0.083718	0.380608	0.0513314	0.0344706	0.0393152
TUBB1_ENSG00000101162	0.116412	0	0	0	0	0	0	3	1	ultra_rare_collpase_chr20:59019526_C_T_chr20:59019539_A_G_chr20:59019556_TG_T_chr20:59019571_G_A_chr20:59022855_T_C_chr20:59022873_G_A_chr20:59022879_A_G_chr20:59022932_G_A_chr20:59023552_C_T_chr20:59023585_G_A_chr20:59023746_A_C_chr20:59023747_C_T_chr20:59023758_G_A_chr20:59023815_C_G_chr20:59023827_C_T_chr20:59023833_G_A_chr20:59023863_G_A_chr20:59023897_A_G_chr20:59023906_C_T_chr20:59023911_C_T_chr20:59023912_G_A_chr20:59023954_C_T_chr20:59023960_C_T_chr20:59023977_A_G_chr20:59023980_G_A_chr20:59023984_TTCTG_T_chr20:59024005_T_C_chr20:59024009_G_T_chr20:59024019_G_A_chr20:59024116_C_T_chr20:59024179_G_A_chr20:59024215_T_A_chr20:59024283_G_A_chr20:59024287_C_T_chr20:59024316_C_T_chr20:59024332_C_T_chr20:59024343_C_T_chr20:59024353_G_A_chr20:59024373_A_G_chr20:59024379_C_T_chr20:59024380_G_A_chr20:59024392_C_T_chr20:59024449_T_C_chr20:59024494_T_C_chr20:59024497_C_T_chr20:59024530_T_C_chr20:59024626_G_A_chr20:59024628_G_A_chr20:59024646_G_A_chr20:59024688_G_A_chr20:59024749_A_C_chr20:59028843_T_G_chr20:59030302_C_A_chr20:59030311_C_T_chr20:59030409_A_G;chr20:59022899_G_A;chr20:59023767_G_A;chr20:59024148_C_T	0.00293629257624236;0.000364505285326637;0.000263264479546375;0.000263253817180349	0.0825468	0.141666	-0.0436654	0.0251515	0.114485	0.0812438	0.139718	-0.0440393	0.0252589
BTAF1_ENSG00000095564	0.116429	0	0	0	0	0	0	6	2	ultra_rare_collpase_chr10:91923779_T_G_chr10:91923795_A_G_chr10:91923821_G_A_chr10:91923834_G_C_chr10:91923839_T_A_chr10:91923914_G_T_chr10:91923926_C_T_chr10:91923930_A_G_chr10:91924020_C_T_chr10:91935665_G_A_chr10:91935711_A_G_chr10:91935713_C_T_chr10:91942550_G_T_chr10:91951408_G_A_chr10:91951439_G_A_chr10:91953876_A_G_chr10:91956565_C_T_chr10:91956601_A_T_chr10:91959824_A_G_chr10:91960042_A_T_chr10:91960137_G_A_chr10:91962541_G_A_chr10:91962653_G_A_chr10:91964188_G_T_chr10:91966693_C_T_chr10:91966735_C_T_chr10:91980478_A_G_chr10:91980493_C_T_chr10:91980527_G_A_chr10:91981668_C_T_chr10:91981751_A_G_chr10:91981763_A_G_chr10:91982114_A_G_chr10:91982183_C_T_chr10:91982608_C_G_chr10:91983558_T_C_chr10:91984243_G_C_chr10:91984323_A_G_chr10:91984371_CAAT_C_chr10:91989160_A_G_chr10:91989258_G_C_chr10:91989311_G_C_chr10:91989338_C_T_chr10:91989427_A_G_chr10:91989463_C_A_chr10:91989541_T_C_chr10:91992121_T_C_chr10:91992184_T_C_chr10:91992236_C_A_chr10:91993805_A_G_chr10:91993815_C_T_chr10:91993832_G_A_chr10:91996394_A_C_chr10:91996432_A_G_chr10:91996472_C_G_chr10:91996484_T_C_chr10:91996504_G_T_chr10:91997608_A_G_chr10:91997615_A_G_chr10:91997711_C_T_chr10:91997726_C_T_chr10:92008184_G_A_chr10:92008947_A_G_chr10:92009058_G_C_chr10:92009183_A_G_chr10:92009196_C_T_chr10:92011148_T_A_chr10:92011291_T_C_chr10:92011327_T_C_chr10:92013740_C_T_chr10:92016404_C_T_chr10:92016443_A_G_chr10:92018799_G_A_chr10:92024789_A_G_chr10:92024831_A_T_chr10:92024837_A_G_chr10:92024864_G_A_chr10:92024869_A_G_chr10:92024939_C_G_chr10:92024957_A_G_chr10:92024966_C_T_chr10:92026617_G_A_chr10:92027134_G_A_chr10:92027145_G_A_chr10:92027166_G_A_chr10:92027218_C_T_chr10:92027233_G_A_chr10:92028880_G_A;chr10:91923806_G_A;chr10:91982215_A_G;chr10:91992290_T_C;chr10:91993796_T_C;chr10:91993797_G_T;chr10:91993839_A_C;chr10:92011362_G_A	0.00342229962334454;0.000567008221619213;0.000303766707168894;0.000243013365735115;0.000324004698068122;0.000324004698068122;0.000222762251923856;0.000222753229921834	0.530853	0.0706119	-0.0117968	0.0188236	0.109427	0.524412	0.0666866	-0.0121698	0.0191182
CELF3_ENSG00000159409	0.116808	0	0	0	0	0	0	2	4	ultra_rare_collpase_chr1:151697665_A_G_chr1:151698839_C_T_chr1:151698899_C_A_chr1:151698903_T_C_chr1:151698966_T_C_chr1:151698984_G_A_chr1:151699053_T_C_chr1:151702582_C_A_chr1:151702924_G_A_chr1:151704117_C_T_chr1:151704137_C_T_chr1:151704138_G_A_chr1:151704199_G_A_chr1:151704219_T_G_chr1:151705044_G_A_chr1:151705093_T_C_chr1:151705932_A_G_chr1:151706230_TTTGCTGCTGCTGCTG_T_chr1:151706252_C_T_chr1:151706689_G_A_chr1:151706709_G_T_chr1:151706722_G_A_chr1:151707154_G_A_chr1:151707165_T_C_chr1:151707288_C_T_chr1:151709056_T_C_chr1:151709262_C_T_chr1:151709291_C_T_chr1:151709292_G_A_chr1:151709748_C_T_chr1:151709757_C_T_chr1:151710378_C_T_chr1:151710379_G_A_chr1:151710429_C_T_chr1:151714623_C_T_chr1:151714649_C_T_chr1:151715940_G_A_chr1:151715985_C_T_chr1:151716738_C_T_chr1:151716806_C_T_chr1:151716818_C_A_chr1:151716836_C_T_chr1:151716854_A_C_chr1:151716874_T_G_chr1:151716905_C_A_chr1:151717083_C_G_chr1:151717086_T_C_chr1:151717090_T_C_chr1:151717134_G_T_chr1:151717453_G_C_chr1:151717462_TGTGTATAA_T_chr1:151718872_T_G_chr1:151718924_C_T_chr1:151721524_C_T_chr1:151721585_A_G;chr1:151704032_G_A;chr1:151715866_G_A;chr1:151716600_G_A;chr1:151717116_C_G;chr1:151717122_G_A	0.00226803288647685;0.000324070323260147;0.000607508808877729;0.000365333874568703;0.000708989993112669;0.000688593648736228	0.615867	0.0699982	0.0100589	0.020049	0.100506	0.604204	0.0606332	0.0107349	0.0207092
ACOT8_ENSG00000101473	0.116843	0	0	0	0	0	1	7	5	ultra_rare_collpase_chr20:45840643_A_G_chr20:45840688_C_T_chr20:45840696_T_G_chr20:45840703_G_A_chr20:45840720_C_T_chr20:45840721_G_A_chr20:45840730_G_A_chr20:45840739_A_G_chr20:45840751_G_A_chr20:45840759_A_G_chr20:45840781_G_A_chr20:45840786_C_T_chr20:45840792_C_T_chr20:45840795_C_T_chr20:45840822_C_T_chr20:45840823_G_A_chr20:45840832_G_A_chr20:45840852_G_T_chr20:45840901_ACTT_A_chr20:45840909_G_A_chr20:45841033_G_A_chr20:45841098_C_T_chr20:45841182_C_T_chr20:45841183_G_A_chr20:45841194_C_T_chr20:45841212_C_T_chr20:45841213_G_A_chr20:45841843_G_C_chr20:45841854_G_C_chr20:45841872_C_T_chr20:45841873_G_A_chr20:45841874_G_C_chr20:45841920_C_T_chr20:45841930_G_A_chr20:45843527_C_T_chr20:45843545_A_T_chr20:45843568_G_C_chr20:45843572_G_A_chr20:45843719_C_T_chr20:45844268_T_C_chr20:45844271_C_A_chr20:45844275_G_A_chr20:45844295_T_C_chr20:45844355_A_G_chr20:45844365_C_T_chr20:45844380_G_A_chr20:45844390_CA_C_chr20:45848449_C_T_chr20:45848455_A_C_chr20:45848535_G_T_chr20:45848557_G_C_chr20:45848595_C_T_chr20:45848609_C_T_chr20:45848639_C_T_chr20:45848640_G_A_chr20:45855261_G_C_chr20:45857201_C_T_chr20:45857315_T_C_chr20:45857945_C_T_chr20:45857990_G_T;chr20:45840793_G_A;chr20:45840867_G_A;chr20:45840958_A_G;chr20:45840961_G_A;chr20:45841059_G_A;chr20:45841879_C_T;chr20:45841887_TG_T;chr20:45841947_C_T;chr20:45844335_G_T;chr20:45857228_T_A;chr20:45857311_G_A;chr20:45857831_G_A	0.00289579198898384;0.000263264479546375;0.000303754404438864;0.000283573020052664;0.000243033052495139;0.000243013365735115;0.000405005872585152;0.000445506459843668;0.000202511138112596;0.000222762251923856;0.000688565758029892;0.000668313823970189;0.000486007047102183	0.0950452	0.0828047	0.0282092	0.0168982	0.0973212	0.0854282	0.0675816	0.0299468	0.0174107
ZFHX4_ENSG00000091656	0.116918	0	0	0	0	0	1	20	15	ultra_rare_collpase_chr8:76681355_T_C_chr8:76681376_A_G_chr8:76681400_A_G_chr8:76681416_C_T_chr8:76681473_A_C_chr8:76681483_G_C_chr8:76681538_T_C_chr8:76681555_T_C_chr8:76681587_G_T_chr8:76681646_G_C_chr8:76681670_C_A_chr8:76681708_C_CT_chr8:76681758_C_G_chr8:76681806_C_T_chr8:76683194_C_G_chr8:76683196_C_T_chr8:76683202_A_G_chr8:76683458_G_A_chr8:76683724_TCTC_T_chr8:76683883_G_T_chr8:76683920_C_G_chr8:76683934_G_A_chr8:76684021_G_A_chr8:76684273_G_A_chr8:76684349_C_T_chr8:76684365_C_T_chr8:76684908_G_A_chr8:76684920_A_G_chr8:76684939_T_C_chr8:76684953_A_G_chr8:76685100_T_A_chr8:76685103_A_C_chr8:76685160_T_C_chr8:76685181_C_T_chr8:76685198_T_C_chr8:76685217_G_A_chr8:76685230_G_A_chr8:76685263_A_AT_chr8:76685286_A_C_chr8:76685315_A_AT_chr8:76685371_T_C_chr8:76685445_AC_A_chr8:76685538_A_G_chr8:76685592_T_C_chr8:76685595_T_C_chr8:76685633_G_A_chr8:76685657_T_TC_chr8:76686073_T_C_chr8:76686096_T_A_chr8:76686224_G_A_chr8:76686235_G_A_chr8:76686314_G_A_chr8:76686407_AT_A_chr8:76686839_CATT_C_chr8:76687034_T_A_chr8:76687061_A_C_chr8:76687171_A_G_chr8:76687201_C_A_chr8:76687418_T_C_chr8:76687511_G_C_chr8:76687567_A_G_chr8:76687726_A_G_chr8:76687751_TC_T_chr8:76687846_A_AT_chr8:76687856_A_G_chr8:76687890_G_T_chr8:76687915_G_A_chr8:76689422_G_A_chr8:76693879_G_A_chr8:76693894_G_T_chr8:76693970_A_G_chr8:76693971_A_G_chr8:76693989_A_G_chr8:76694868_G_A_chr8:76694942_T_A_chr8:76695071_A_G_chr8:76695752_C_A_chr8:76695873_A_G_chr8:76695956_T_C_chr8:76695970_T_C_chr8:76696004_T_C_chr8:76696059_A_G_chr8:76696375_T_C_chr8:76696403_C_T_chr8:76696524_GA_G_chr8:76697974_T_C_chr8:76698037_G_T_chr8:76698136_T_A_chr8:76698880_G_A_chr8:76698884_C_G_chr8:76698890_C_T_chr8:76698921_G_T_chr8:76698939_G_A_chr8:76699038_CTTTG_C_chr8:76699052_T_G_chr8:76699055_A_C_chr8:76699084_G_A_chr8:76699093_G_A_chr8:76699151_TTAAC_T_chr8:76699151_T_C_chr8:76699283_A_C_chr8:76699734_G_A_chr8:76699805_A_G_chr8:76699833_T_C_chr8:76699895_T_G_chr8:76699916_CAAAT_C_chr8:76699978_A_G_chr8:76699985_G_A_chr8:76700032_A_G_chr8:76700039_T_C_chr8:76700115_TTTTA_T_chr8:76700256_A_G_chr8:76700259_A_G_chr8:76700312_C_T_chr8:76700494_G_A_chr8:76700687_G_C_chr8:76703205_C_T_chr8:76703383_G_A_chr8:76703430_C_G_chr8:76703943_G_A_chr8:76704125_G_A_chr8:76704126_A_G_chr8:76704152_T_C_chr8:76704283_C_G_chr8:76704293_G_A_chr8:76704318_C_T_chr8:76704371_T_C_chr8:76704566_C_T_chr8:76704716_G_C_chr8:76704899_G_C_chr8:76704951_G_T_chr8:76705137_C_A_chr8:76705142_A_G_chr8:76705149_T_C_chr8:76705157_G_C_chr8:76705163_A_G_chr8:76705164_C_T_chr8:76705359_C_G_chr8:76705470_C_G_chr8:76705475_A_C_chr8:76705544_G_C_chr8:76705662_C_T_chr8:76705899_G_A_chr8:76705911_C_T_chr8:76705923_G_A_chr8:76705929_A_G_chr8:76705965_G_A_chr8:76706132_C_T_chr8:76706187_G_A_chr8:76706202_A_G_chr8:76706286_G_T_chr8:76706364_C_G_chr8:76706418_A_G_chr8:76706423_G_T_chr8:76706471_A_G_chr8:76706565_C_T_chr8:76706576_G_C_chr8:76706580_T_C_chr8:76706609_G_A_chr8:76706658_C_T_chr8:76707394_T_C_chr8:76707507_C_G_chr8:76707566_G_A_chr8:76707572_C_T_chr8:76707587_C_A_chr8:76707677_G_C_chr8:76707747_C_T_chr8:76707874_G_C_chr8:76707998_C_T_chr8:76707999_G_A_chr8:76708011_C_G_chr8:76708029_C_T_chr8:76708919_G_A_chr8:76708970_A_G_chr8:76709006_A_C_chr8:76710873_C_T_chr8:76710986_T_TA_chr8:76711041_A_G_chr8:76711137_G_A_chr8:76712594_A_G_chr8:76712604_T_C_chr8:76727110_G_A_chr8:76727812_C_G_chr8:76727859_C_A_chr8:76727864_A_C_chr8:76727867_C_T_chr8:76727873_A_G_chr8:76727901_A_G_chr8:76727936_T_G_chr8:76728268_A_G_chr8:76729540_A_G_chr8:76729558_T_C_chr8:76729742_T_C_chr8:76733796_A_G_chr8:76733905_T_C_chr8:76733912_C_G_chr8:76734068_G_T_chr8:76734148_T_C_chr8:76734178_T_C_chr8:76734227_T_A_chr8:76734588_G_T_chr8:76735639_T_C_chr8:76735732_C_A_chr8:76735737_A_G_chr8:76735775_G_C_chr8:76735784_C_T_chr8:76735832_G_A_chr8:76735875_A_G_chr8:76736009_A_C_chr8:76736084_C_T_chr8:76736114_G_A_chr8:76736115_A_G_chr8:76742700_A_G_chr8:76742753_T_C_chr8:76750134_C_T_chr8:76750142_G_A_chr8:76759516_TTGATTGC_T_chr8:76759597_A_G_chr8:76775309_T_C_chr8:76775312_T_G_chr8:76775350_G_C_chr8:76775493_A_C_chr8:76775503_A_G_chr8:76775663_C_A_chr8:76775692_C_T_chr8:76775760_T_C_chr8:76775809_T_C_chr8:76776269_A_G_chr8:76777168_T_C_chr8:76777291_G_GA_chr8:76777429_T_A_chr8:76777471_TACTTA_T_chr8:76777476_AAC_A_chr8:76777509_A_G_chr8:76777521_T_G_chr8:76777545_A_G_chr8:76777559_A_G_chr8:76777689_T_C_chr8:76778247_T_C_chr8:76778257_A_G_chr8:76778346_C_T_chr8:76778365_A_G_chr8:76778412_G_A_chr8:76778558_G_A_chr8:76778595_A_G_chr8:76778690_ACT_A_chr8:76778691_C_G_chr8:76778697_C_G_chr8:76778707_T_G_chr8:76778713_A_G_chr8:76778724_T_C_chr8:76778733_A_T_chr8:76778814_T_C_chr8:76778815_G_A_chr8:76778828_A_G_chr8:76778869_G_A_chr8:76778899_A_G_chr8:76778905_G_T_chr8:76778960_C_G_chr8:76779005_G_T_chr8:76779030_A_G_chr8:76779112_CTT_C_chr8:76779128_T_C_chr8:76779134_T_C_chr8:76779152_C_T_chr8:76779248_T_TA_chr8:76779282_T_G_chr8:76779691_A_T_chr8:76782381_A_G_chr8:76784413_G_A_chr8:76784449_T_G_chr8:76784510_G_A_chr8:76785580_T_C_chr8:76792758_T_G_chr8:76792883_A_G_chr8:76792974_C_T_chr8:76793057_T_C_chr8:76797726_G_T_chr8:76798180_G_A_chr8:76798343_A_G_chr8:76798367_T_C_chr8:76798486_A_G_chr8:76798500_G_A_chr8:76798541_G_A_chr8:76798603_C_G_chr8:76798609_G_A_chr8:76798647_C_T_chr8:76798962_T_G_chr8:76799373_G_T_chr8:76799452_G_A_chr8:76799491_G_T_chr8:76799532_A_C_chr8:76800264_G_A_chr8:76800288_A_T_chr8:76800301_A_G_chr8:76800337_G_A_chr8:76800346_G_A_chr8:76800441_C_T_chr8:76800491_G_T_chr8:76800594_T_C_chr8:76800656_A_C_chr8:76800657_A_G_chr8:76800678_G_A_chr8:76800831_C_T_chr8:76800934_A_G_chr8:76800963_A_G_chr8:76800989_C_A_chr8:76801355_T_C_chr8:76801447_T_C_chr8:76801922_A_G_chr8:76801943_C_T_chr8:76801963_T_C_chr8:76802065_A_C_chr8:76802090_T_C_chr8:76802105_G_C_chr8:76802124_T_C_chr8:76802178_G_A_chr8:76802248_T_G_chr8:76802313_G_A_chr8:76802352_T_C_chr8:76802567_T_C_chr8:76804910_G_A_chr8:76804927_T_A_chr8:76805092_T_G_chr8:76806079_A_G_chr8:76806933_T_TGTTA_chr8:76808236_T_G_chr8:76808464_G_A_chr8:76808493_C_T_chr8:76808512_A_G_chr8:76808554_G_A_chr8:76808558_C_T_chr8:76808565_T_C_chr8:76808570_C_T_chr8:76808624_TA_T_chr8:76808679_C_T_chr8:76808689_G_A_chr8:76808731_A_C_chr8:76810417_T_C_chr8:76810519_C_T_chr8:76810524_A_G_chr8:76810574_GTTTTCTGT_G_chr8:76810637_T_C_chr8:76811600_G_A_chr8:76811616_T_C_chr8:76811628_G_A_chr8:76840092_CCTGTAATA_C_chr8:76840251_G_A_chr8:76840336_A_G_chr8:76840376_T_A_chr8:76840440_A_C_chr8:76841415_A_G_chr8:76841519_T_C_chr8:76841578_T_C_chr8:76841603_T_C_chr8:76841883_C_T_chr8:76841890_G_A_chr8:76842018_C_G_chr8:76842059_G_T_chr8:76842890_T_G_chr8:76842986_G_C_chr8:76843024_A_G_chr8:76843026_G_A_chr8:76843124_C_T_chr8:76843143_C_T_chr8:76843307_C_T_chr8:76843337_A_G_chr8:76843343_G_A_chr8:76843345_G_T_chr8:76843363_G_A_chr8:76843442_T_C_chr8:76843559_T_C_chr8:76843617_G_A_chr8:76843657_A_G_chr8:76843673_G_T_chr8:76843699_C_T_chr8:76845336_T_C_chr8:76845765_T_C_chr8:76848051_T_C_chr8:76848097_G_T_chr8:76849548_G_A_chr8:76849599_G_A_chr8:76849603_T_C_chr8:76849626_G_A_chr8:76849639_A_G_chr8:76849663_C_T_chr8:76849695_G_A_chr8:76850350_G_C_chr8:76851012_G_T_chr8:76851078_C_T_chr8:76851095_C_T_chr8:76851096_G_A_chr8:76851109_G_T_chr8:76851114_G_A_chr8:76851185_C_T_chr8:76851192_C_T_chr8:76851216_G_A_chr8:76851257_G_A_chr8:76851266_C_G_chr8:76851500_C_T_chr8:76851510_C_T_chr8:76851723_C_A_chr8:76851863_G_A_chr8:76851873_A_G_chr8:76852011_A_G_chr8:76852040_G_A_chr8:76852119_A_G_chr8:76852167_G_A_chr8:76852277_C_T_chr8:76852333_A_C_chr8:76852625_T_G_chr8:76852692_A_G_chr8:76852697_G_A_chr8:76852743_A_G_chr8:76852752_A_G_chr8:76852901_C_T_chr8:76852910_C_G_chr8:76852941_C_T_chr8:76853135_T_A_chr8:76853265_A_G_chr8:76853402_G_A_chr8:76853820_C_T_chr8:76853829_G_A_chr8:76853846_A_G_chr8:76853903_A_G_chr8:76853907_C_T_chr8:76854033_A_G_chr8:76854166_G_C_chr8:76854440_C_T_chr8:76854498_C_T_chr8:76854513_G_A_chr8:76854519_T_C_chr8:76854567_G_A_chr8:76854571_A_T_chr8:76854692_A_C_chr8:76854698_AAAG_A_chr8:76854807_A_T_chr8:76854921_C_T_chr8:76854947_C_T_chr8:76854966_C_G_chr8:76855004_C_T_chr8:76855011_G_T_chr8:76855083_G_A_chr8:76855299_A_G_chr8:76855324_T_G_chr8:76855563_A_G_chr8:76855581_A_G_chr8:76855613_C_T_chr8:76855631_A_G_chr8:76855652_A_G_chr8:76855694_G_A_chr8:76855821_G_A_chr8:76855881_T_G_chr8:76855922_G_A_chr8:76856165_G_A_chr8:76856241_T_C_chr8:76856260_C_G_chr8:76856277_C_T_chr8:76863108_G_A_chr8:76863145_C_T_chr8:76863148_C_G_chr8:76863307_A_T_chr8:76863309_G_A_chr8:76863330_G_C_chr8:76863433_C_T_chr8:76863463_T_C_chr8:76863487_T_C_chr8:76863492_G_A_chr8:76863540_C_A_chr8:76863550_C_T_chr8:76863580_C_G_chr8:76863606_C_T_chr8:76863760_C_T_chr8:76863849_G_A_chr8:76863909_G_A_chr8:76863963_G_A_chr8:76864036_G_A_chr8:76864149_G_C_chr8:76864312_C_T_chr8:76864344_TCTC_T_chr8:76864372_C_T_chr8:76864542_C_T_chr8:76864546_T_C_chr8:76865938_G_C_chr8:76865959_G_A_chr8:76865992_T_G_chr8:76866267_G_A_chr8:76866272_G_A_chr8:76866457_T_TG_chr8:76866563_C_T_chr8:76866737_A_G_chr8:76866742_A_G_chr8:76866792_A_G;chr8:76681381_G_T;chr8:76683910_G_A;chr8:76685221_C_T;chr8:76685356_G_A;chr8:76686147_A_T;chr8:76686976_T_C;chr8:76687771_T_C;chr8:76689239_A_T;chr8:76699166_G_A;chr8:76700100_A_G;chr8:76707367_G_A;chr8:76710704_G_A;chr8:76711059_G_T;chr8:76712621_G_T;chr8:76727747_G_T;chr8:76734536_A_G;chr8:76742705_A_G;chr8:76750008_G_A;chr8:76775489_CTT_C;chr8:76782152_GC_G;chr8:76782291_G_A;chr8:76792930_T_C;chr8:76798244_T_C;chr8:76799110_A_C;chr8:76799198_C_A;chr8:76799249_A_T;chr8:76800480_T_G;chr8:76802221_C_T;chr8:76808528_A_C;chr8:76840655_A_G;chr8:76841384_G_A;chr8:76845285_C_A;chr8:76852526_A_G;chr8:76854593_C_G;chr8:76855968_A_T	0.0218298165323397;0.000607508808877729;0.000445542549313459;0.000465756753472925;0.000384755578955895;0.000344268934791414;0.000870762626058078;0.000222753229921834;0.000951763800575108;0.000810011745170305;0.00042525616621441;0.000303754404438864;0.000364520048602673;0.000283504110809607;0.000283504110809607;0.000364505285326637;0.000506257340731441;0.000243003523551091;0.000364505285326637;0.000303754404438864;0.000628624731313623;0.000506257340731441;0.000607533414337789;0.000384755578955895;0.000486007047102183;0.000243013365735115;0.000567008221619213;0.000668259689765502;0.000303754404438864;0.000202511138112596;0.000222753229921834;0.000283504110809607;0.000303766707168894;0.000263253817180349;0.000222753229921834;0.000222762251923856	0.566053	0.0664167	0.00568979	0.0099147	0.110828	0.561586	0.0629371	0.00582127	0.0100283
IFT74_ENSG00000096872	0.117026	0	0	0	0	0	0	2	4	ultra_rare_collpase_chr9:26978158_C_T_chr9:26978159_G_A_chr9:26978210_C_G_chr9:26978264_G_C_chr9:26984277_C_A_chr9:26984503_G_A_chr9:26984525_A_G_chr9:27011941_G_C_chr9:27016938_C_T_chr9:27016980_G_A_chr9:27017031_GA_G_chr9:27018675_G_A_chr9:27018681_A_G_chr9:27029074_C_T_chr9:27044749_G_A_chr9:27047277_T_C_chr9:27047319_G_A_chr9:27047352_T_C_chr9:27048158_G_A_chr9:27048204_G_A_chr9:27048209_A_T_chr9:27048239_A_G_chr9:27053551_A_G_chr9:27053596_C_A_chr9:27055632_C_A_chr9:27055702_A_G_chr9:27056385_A_G_chr9:27056425_A_G_chr9:27060041_A_G_chr9:27060610_A_G_chr9:27062617_G_T_chr9:27062679_G_C;chr9:26962088_G_GT;chr9:27011906_G_C;chr9:27011919_T_A;chr9:27055673_A_C;chr9:27055738_C_T	0.00174152525211616;0.000830262038799563;0.000607508808877729;0.000405005872585152;0.000972014094204366;0.000243003523551091	0.0704444	0.487422	-0.0417498	0.0230784	0.115353	0.069407	0.483217	-0.0420604	0.023164
SLC2A12_ENSG00000146411	0.117033	0	0	0	0	0	0	0	1	ultra_rare_collpase_chr6:133991271_GATGACTCATAA_G_chr6:134006878_C_T_chr6:134028380_C_T_chr6:134028395_A_G_chr6:134028732_T_C_chr6:134028743_A_G_chr6:134029016_C_T_chr6:134029017_G_A_chr6:134029116_G_A_chr6:134029161_G_A_chr6:134029181_T_C_chr6:134029227_A_G_chr6:134029230_T_C_chr6:134029260_A_G_chr6:134029293_C_T_chr6:134029467_C_T_chr6:134029544_G_A_chr6:134029626_G_C_chr6:134052444_G_A_chr6:134052477_C_T	0.000992264	NA	NA	NA	NA	0.11562	NA	NA	NA	NA
TMEM259_ENSG00000182087	0.11725	0	0	0	0	0	0	1	0	ultra_rare_collpase_chr19:1020793_G_A_chr19:1020850_G_A_chr19:1020860_T_G_chr19:1020870_G_C_chr19:1020908_G_A_chr19:1020923_C_G_chr19:1020930_G_A	0.000364505	NA	NA	NA	NA	0.116383	NA	NA	NA	NA
TRPV1_ENSG00000196689	0.11725	0	0	0	0	0	0	3	1	ultra_rare_collpase_chr17:3566858_T_C_chr17:3566873_G_A_chr17:3566944_TA_T_chr17:3566978_C_T_chr17:3571536_G_A_chr17:3572123_T_C_chr17:3572132_A_C_chr17:3572134_C_T_chr17:3572141_C_A_chr17:3572146_T_A_chr17:3572188_C_T_chr17:3573718_A_T_chr17:3573751_A_G_chr17:3573793_A_AG_chr17:3573806_C_T_chr17:3573890_AC_A_chr17:3573955_G_A_chr17:3577131_G_A_chr17:3577171_G_A_chr17:3577607_C_T_chr17:3577615_C_T_chr17:3577627_T_C_chr17:3577632_T_A_chr17:3577633_G_A_chr17:3577732_C_T_chr17:3580460_A_C_chr17:3580476_T_C_chr17:3580482_C_T_chr17:3580502_G_A_chr17:3580505_C_T_chr17:3583337_C_T_chr17:3583342_C_T_chr17:3583343_G_A_chr17:3585838_T_C_chr17:3585854_G_A_chr17:3585860_C_T_chr17:3585872_A_G_chr17:3585884_G_C_chr17:3585890_G_A_chr17:3585917_C_T_chr17:3588203_G_C_chr17:3588262_C_T_chr17:3588286_C_T_chr17:3588345_C_T_chr17:3589832_A_T_chr17:3589866_G_A_chr17:3589893_G_C_chr17:3589926_T_C_chr17:3589931_G_A_chr17:3589937_A_C_chr17:3589941_TCGTGTTGTCGGC_T_chr17:3589955_G_A_chr17:3589962_C_T_chr17:3589991_G_A_chr17:3590003_G_A_chr17:3590013_C_T_chr17:3590022_C_T_chr17:3590027_G_A_chr17:3590081_G_C_chr17:3590252_C_T_chr17:3590315_C_T_chr17:3590324_C_T_chr17:3590360_G_A_chr17:3590369_T_A_chr17:3590393_C_T_chr17:3590981_G_A_chr17:3590991_C_T_chr17:3591017_G_A_chr17:3591024_G_A_chr17:3591060_G_A_chr17:3591063_C_T_chr17:3591189_T_G_chr17:3591196_C_T_chr17:3591267_T_G_chr17:3591274_C_T_chr17:3591294_C_T_chr17:3591307_T_C_chr17:3592130_G_A_chr17:3592215_G_A;chr17:3585922_C_T;chr17:3588328_C_T;chr17:3590082_C_T	0.00376655461504192;0.000303803621339166;0.000263253817180349;0.000263264479546375	0.0839132	0.269068	0.0429802	0.0248668	0.11448	0.0828377	0.266959	0.0432808	0.0249536
TFE3_ENSG00000068323	0.117307	0	0	0	0	0	0	3	1	ultra_rare_collpase_chrX:49030303_T_C_chrX:49034145_C_T_chrX:49038318_G_A_chrX:49038355_C_T_chrX:49040459_A_G;chrX:49030213_G_A;chrX:49039408_A_G;chrX:49043201_C_G	0.000222753229921834;0.000385442447356676;0.000223178055510469;0.000426621160409556	0.36418	0.0715128	0.0288021	0.0317404	0.0495113	0.306725	0.0294477	0.036536	0.0357454
EPB41_ENSG00000159023	0.117376	0	0	0	0	0	1	4	5	ultra_rare_collpase_chr1:28887098_C_G_chr1:28887131_A_G_chr1:28887213_G_A_chr1:28887220_G_A_chr1:28887251_G_A_chr1:28887305_G_A_chr1:28914453_G_A_chr1:28914503_T_C_chr1:28914516_G_A_chr1:28914521_G_A_chr1:28914538_C_G_chr1:28914576_A_G_chr1:28914582_G_A_chr1:28914627_T_G_chr1:28914633_TAGTC_T_chr1:28914677_G_A_chr1:28914683_G_A_chr1:28914719_C_T_chr1:28914769_G_A_chr1:28914777_AGGC_A_chr1:28914777_A_AGGCGGC_chr1:28914816_G_A_chr1:28915786_C_T_chr1:28927102_G_A_chr1:28956205_G_A_chr1:28956227_T_A_chr1:28972536_A_G_chr1:28987442_C_T_chr1:28987506_G_C_chr1:28987609_G_A_chr1:28987652_G_A_chr1:28987712_C_T_chr1:28987732_G_A_chr1:28987790_T_A_chr1:28987814_T_A_chr1:28987847_C_T_chr1:28987852_C_T_chr1:28993393_G_A_chr1:28993496_G_A_chr1:28997228_G_C_chr1:28997264_A_G_chr1:28997315_C_G_chr1:29011904_C_T_chr1:29015710_C_T_chr1:29015758_A_G_chr1:29030413_G_A_chr1:29030458_A_G_chr1:29033103_G_C_chr1:29033105_G_A_chr1:29033108_G_T_chr1:29033234_C_T_chr1:29035829_G_A_chr1:29035832_C_A_chr1:29039388_G_A_chr1:29039411_C_T_chr1:29039412_G_A_chr1:29050391_A_G_chr1:29050546_T_C_chr1:29053128_G_A_chr1:29053263_A_G_chr1:29058846_G_A_chr1:29060401_T_C_chr1:29060619_C_G_chr1:29062469_T_C_chr1:29062790_A_G_chr1:29064790_G_A_chr1:29065004_A_G_chr1:29065021_G_C_chr1:29065037_T_G_chr1:29065073_G_A_chr1:29065102_A_G_chr1:29068723_G_A_chr1:29068773_G_A_chr1:29068999_G_T_chr1:29070289_T_C_chr1:29070308_A_G_chr1:29070374_G_A_chr1:29070383_T_A_chr1:29070501_G_A_chr1:29070547_C_T_chr1:29096256_T_A_chr1:29096380_G_A_chr1:29097335_T_C_chr1:29097484_T_C_chr1:29097746_A_C_chr1:29097810_C_T_chr1:29097862_A_G_chr1:29097877_C_T_chr1:29097907_C_T_chr1:29097927_G_A_chr1:29097930_G_A_chr1:29112396_G_A_chr1:29112432_A_C_chr1:29115768_C_T_chr1:29115780_G_A_chr1:29117520_G_T_chr1:29117523_T_C_chr1:29117538_G_A_chr1:29120927_C_T_chr1:29121003_G_A_chr1:29121198_C_T_chr1:29121210_G_A_chr1:29121285_C_G_chr1:29121353_G_A_chr1:29121357_G_A_chr1:29121461_C_G_chr1:29121473_G_A_chr1:29121483_G_A_chr1:29121491_C_A_chr1:29121576_G_A_chr1:29121600_G_A_chr1:29121668_G_A_chr1:29121682_G_GCGCAGC_chr1:29121683_C_T_chr1:29121744_G_A_chr1:29121747_C_G_chr1:29121822_C_T_chr1:29121861_G_C_chr1:29121998_G_A;chr1:28914497_A_G;chr1:28914670_C_T;chr1:29030462_A_G;chr1:29065133_A_G;chr1:29112395_C_T;chr1:29120913_G_A;chr1:29121578_G_A;chr1:29121737_CGGCGGCGGCCCA_C;chr1:29121788_C_T	0.00643959337410392;0.000202765724481934;0.000628064346205276;0.000243003523551091;0.000283504110809607;0.000790113452188006;0.000708932550131659;0.000223096580537866;0.000587710765239948;0.000405219223599968	0.10162	0.0753381	-0.0258186	0.0157714	0.113999	0.0989271	0.0735318	-0.0262312	0.0158969
IMPG1_ENSG00000112706	0.117413	0	0	0	0	0	0	0	1	ultra_rare_collpase_chr6:75922144_TC_T_chr6:75931053_C_G_chr6:75931070_T_C_chr6:75946252_T_C_chr6:75947328_A_G_chr6:75947336_GCTGT_G_chr6:75947377_G_A_chr6:75947409_G_T_chr6:75947457_A_C_chr6:75947467_C_T_chr6:75947476_A_G_chr6:75947518_G_A_chr6:75947522_A_C_chr6:75950648_G_A_chr6:75950867_G_A_chr6:75950872_T_TCATCTGATCTG_chr6:75952329_A_G_chr6:75952398_T_C_chr6:76002984_T_C_chr6:76007484_C_T_chr6:76011184_A_AT_chr6:76011186_T_G_chr6:76015183_T_A_chr6:76022220_C_A_chr6:76025253_T_C_chr6:76034628_A_G_chr6:76034642_C_G_chr6:76034655_C_T_chr6:76034668_C_A_chr6:76034742_C_T_chr6:76034757_C_T_chr6:76034758_G_A_chr6:76041989_T_C_chr6:76041994_C_T_chr6:76072487_A_T	0.00153902	NA	NA	NA	NA	0.115403	NA	NA	NA	NA
TMC8_ENSG00000167895	0.117488	0	0	0	0	0	1	1	1	ultra_rare_collpase_chr17:78132787_G_T_chr17:78133442_C_T_chr17:78133918_A_C_chr17:78133942_G_T_chr17:78133962_G_A_chr17:78133998_A_G_chr17:78134452_C_T_chr17:78134460_C_T_chr17:78134473_A_G_chr17:78134479_G_A_chr17:78134552_G_T_chr17:78134565_G_A_chr17:78137325_T_G_chr17:78137335_G_A_chr17:78137342_A_G_chr17:78137780_G_A_chr17:78137781_T_C_chr17:78138015_G_T_chr17:78138052_G_A_chr17:78138062_C_A_chr17:78138382_C_T_chr17:78138383_G_C_chr17:78138391_C_T_chr17:78138392_G_A_chr17:78138418_C_T_chr17:78138636_C_T_chr17:78138660_C_T_chr17:78138674_C_T_chr17:78138732_G_A_chr17:78140877_T_A_chr17:78140939_C_T_chr17:78140945_C_T_chr17:78140970_G_A;chr17:78134442_C_T;chr17:78134478_C_T	0.00159977319671135;0.000202511138112596;0.000222753229921834	0.182491	0.0838403	0.0468233	0.035123	0.115488	0.180748	0.0824728	0.0471983	0.0352633
ALDH1A3_ENSG00000184254	0.117597	0	0	0	0	0	0	2	1	ultra_rare_collpase_chr15:100879823_A_T_chr15:100879926_G_C_chr15:100879933_A_T_chr15:100880010_A_T_chr15:100883407_A_G_chr15:100885292_A_C_chr15:100885337_G_A_chr15:100887592_G_A_chr15:100889539_A_G_chr15:100891792_A_T_chr15:100891839_T_C_chr15:100892528_A_G_chr15:100892606_G_A_chr15:100892630_A_G_chr15:100892946_T_C_chr15:100892953_G_A_chr15:100893996_G_A_chr15:100898114_G_A_chr15:100898128_C_T_chr15:100898174_C_A_chr15:100898180_C_G_chr15:100900663_G_C_chr15:100900678_G_A_chr15:100900694_G_A_chr15:100900712_C_T_chr15:100902438_T_A_chr15:100905631_A_G_chr15:100907128_G_C_chr15:100907155_A_G_chr15:100907193_G_A_chr15:100907272_C_T_chr15:100908424_G_A_chr15:100914759_G_A_chr15:100916419_A_G;chr15:100883201_G_A;chr15:100914761_C_T	0.00129601879227249;0.000324004698068122;0.000405005872585152	0.233838	0.0797578	0.0399568	0.0335621	0.115514	0.231943	0.0783143	0.0402821	0.0336984
TNRC6B_ENSG00000100354	0.117798	0	0	0	0	0	0	4	4	ultra_rare_collpase_chr22:40041298_A_C_chr22:40043234_G_A_chr22:40044818_T_A_chr22:40044875_G_A_chr22:40044983_C_T_chr22:40045167_GCGGGGAGCGGGC_G_chr22:40045374_C_T_chr22:40045375_G_T_chr22:40107362_T_C_chr22:40107849_T_C_chr22:40107960_A_G_chr22:40108027_G_A_chr22:40108162_C_A_chr22:40117069_G_A_chr22:40125843_C_T_chr22:40175678_T_C_chr22:40175687_T_G_chr22:40175690_T_C_chr22:40177706_G_C_chr22:40177710_A_G_chr22:40177730_T_C_chr22:40177739_C_T_chr22:40177752_T_C_chr22:40177784_A_C_chr22:40177806_G_A_chr22:40177859_T_A_chr22:40177868_C_G_chr22:40177879_C_T_chr22:40177895_A_G_chr22:40177929_A_G_chr22:40177930_C_G_chr22:40177939_A_G_chr22:40177954_G_A_chr22:40177981_C_G_chr22:40178103_T_C_chr22:40178147_A_G_chr22:40178199_G_A_chr22:40178214_G_A_chr22:40178215_T_G_chr22:40178274_A_G_chr22:40178303_G_A_chr22:40178467_A_G_chr22:40178557_A_T_chr22:40178710_G_A_chr22:40178821_G_T_chr22:40178835_T_C_chr22:40179180_T_A_chr22:40179220_C_T_chr22:40179247_T_A_chr22:40179281_T_A_chr22:40179479_A_T_chr22:40179485_T_C_chr22:40179512_T_G_chr22:40179590_A_G_chr22:40179600_T_C_chr22:40179634_T_C_chr22:40179726_T_G_chr22:40179746_G_A_chr22:40179789_G_A_chr22:40179806_T_A_chr22:40179826_A_G_chr22:40179836_G_A_chr22:40198210_T_C_chr22:40226178_T_A_chr22:40226261_A_G_chr22:40261843_A_G_chr22:40261882_A_G_chr22:40261883_T_C_chr22:40261892_C_T_chr22:40261898_C_T_chr22:40261955_C_T_chr22:40262060_G_T_chr22:40262144_T_C_chr22:40262168_C_T_chr22:40264702_G_T_chr22:40264759_A_G_chr22:40264762_G_A_chr22:40264810_G_A_chr22:40264987_G_A_chr22:40265105_G_A_chr22:40265108_T_C_chr22:40265120_C_T_chr22:40265150_A_G_chr22:40265257_T_G_chr22:40265288_C_T_chr22:40265297_A_T_chr22:40265302_G_T_chr22:40265305_G_A_chr22:40265315_G_A_chr22:40265333_A_G_chr22:40265353_A_G_chr22:40265515_A_G_chr22:40265546_G_A_chr22:40265555_A_G_chr22:40265621_A_C_chr22:40265669_C_T_chr22:40265896_C_T_chr22:40266016_A_C_chr22:40266034_G_T_chr22:40266251_A_G_chr22:40266270_G_C_chr22:40266271_G_A_chr22:40266312_C_A_chr22:40266368_G_A_chr22:40266386_C_T_chr22:40266464_G_C_chr22:40266477_G_C_chr22:40266490_G_A_chr22:40266581_G_T_chr22:40266656_C_T_chr22:40266678_G_T_chr22:40266710_A_G_chr22:40266716_C_T_chr22:40266778_A_G_chr22:40266785_G_A_chr22:40266811_G_A_chr22:40266836_A_G_chr22:40266839_A_C_chr22:40266895_A_T_chr22:40270278_C_T_chr22:40277081_C_T_chr22:40277735_T_G_chr22:40280034_C_T_chr22:40280063_A_G_chr22:40280088_G_A_chr22:40280091_C_A_chr22:40281058_G_A_chr22:40281122_A_T_chr22:40281158_G_A_chr22:40281251_G_A_chr22:40281263_A_C_chr22:40281367_T_TGTCTG_chr22:40285705_G_A_chr22:40300467_A_G_chr22:40300486_A_G_chr22:40300519_G_C_chr22:40300926_T_TGCA_chr22:40301312_C_G_chr22:40301313_CAAT_C_chr22:40301315_A_G_chr22:40310904_C_T_chr22:40310973_G_A_chr22:40312565_A_G_chr22:40312609_A_G_chr22:40312945_C_T_chr22:40315325_T_C_chr22:40315394_C_T_chr22:40315501_G_A_chr22:40315971_C_T_chr22:40322913_G_A_chr22:40322943_C_G_chr22:40322982_C_T_chr22:40323014_G_A_chr22:40323056_G_A_chr22:40323069_G_A_chr22:40323074_G_A_chr22:40323128_A_G_chr22:40323158_A_G;chr22:40045175_CGGGCCGGGGAGG_C;chr22:40251193_A_C;chr22:40265101_G_A;chr22:40265498_G_T;chr22:40266436_C_T;chr22:40301267_C_T;chr22:40312927_G_A	0.00743185776193755;0.000248406061107891;0.000263253817180349;0.000708788983394087;0.000283515593357635;0.000587282300526529;0.000668259689765502;0.000405005872585152	0.621376	0.076154	-0.00792866	0.0160531	0.110482	0.613954	0.0726207	-0.00826894	0.0163924
AC005324.3_ENSG00000251537	0.117991	0	0	0	0	0	0	1	0	ultra_rare_collpase_chr17:15629082_TG_T_chr17:15629182_CG_C_chr17:15629197_A_T_chr17:15632508_C_A_chr17:15636175_A_C_chr17:15651225_G_A_chr17:15651417_G_GC_chr17:15651559_AGCAGTGGCCCTGG_A	0.000364505	NA	NA	NA	NA	0.117148	NA	NA	NA	NA
AKAP8_ENSG00000105127	0.117992	0	0	0	0	0	1	4	1	ultra_rare_collpase_chr19:15355202_C_A_chr19:15359064_T_C_chr19:15360885_C_T_chr19:15360918_A_G_chr19:15361738_G_C_chr19:15361743_G_A_chr19:15361782_C_T_chr19:15362201_T_A_chr19:15362202_C_T_chr19:15362205_C_T_chr19:15362219_C_T_chr19:15362221_G_T_chr19:15362234_G_C_chr19:15368247_C_T_chr19:15368308_C_T_chr19:15368311_C_A_chr19:15369252_C_T_chr19:15370179_C_T_chr19:15372251_G_A_chr19:15372295_C_T_chr19:15372296_G_A_chr19:15372849_A_ACCCGAT_chr19:15372859_G_A_chr19:15372870_C_T_chr19:15372883_G_A_chr19:15372891_C_T_chr19:15372978_G_A_chr19:15372988_G_A_chr19:15373015_G_A_chr19:15373020_C_T_chr19:15373021_C_T_chr19:15373096_G_A_chr19:15373120_G_A_chr19:15373141_C_T_chr19:15373143_C_T_chr19:15373144_G_A_chr19:15373150_G_A_chr19:15373180_G_A_chr19:15373191_C_T_chr19:15373227_C_T_chr19:15373228_G_A_chr19:15373243_C_T_chr19:15373249_C_T_chr19:15373263_T_C_chr19:15373272_C_T_chr19:15373323_G_A_chr19:15373333_G_A_chr19:15373830_C_A_chr19:15373862_G_A_chr19:15373931_G_A_chr19:15373946_C_T_chr19:15373997_C_T_chr19:15374055_G_C_chr19:15377005_G_A_chr19:15379341_G_A_chr19:15379722_C_A_chr19:15380066_T_C_chr19:15380126_G_C_chr19:15380167_G_A_chr19:15380425_C_T_chr19:15380542_C_T_chr19:15380544_G_A_chr19:15380586_G_A;chr19:15373119_C_T;chr19:15380139_C_T;chr19:15380173_G_T;chr19:15380235_C_T;chr19:15380236_CTCT_C	0.00269328905269126;0.000283504110809607;0.000303766707168894;0.000243042897071333;0.000364564345607;0.000202552157180474	0.0780355	0.196519	-0.0420911	0.0238855	0.115996	0.0767494	0.193809	-0.0424581	0.0239894
C11orf87_ENSG00000185742	0.118198	0	0	0	0	0	0	0	1	ultra_rare_collpase_chr11:109422212_C_T_chr11:109422217_C_CA_chr11:109422232_G_A_chr11:109422264_G_A_chr11:109423130_C_T_chr11:109423675_G_A_chr11:109423740_G_T_chr11:109423806_T_C_chr11:109423815_C_T_chr11:109423868_C_T_chr11:109424031_G_A_chr11:109424052_T_G_chr11:109424124_C_T_chr11:109424130_C_T_chr11:109424378_C_T_chr11:109424617_G_A_chr11:109425335_T_C_chr11:109426902_T_C_chr11:109426998_T_C_chr11:109427896_G_A_chr11:109429067_T_C	0.00105302	NA	NA	NA	NA	0.116816	NA	NA	NA	NA
PIM1_ENSG00000137193	0.118243	0	0	0	0	0	0	1	0	ultra_rare_collpase_chr6:37170839_G_C_chr6:37171324_T_G_chr6:37171353_C_T_chr6:37171358_C_T_chr6:37171695_C_T_chr6:37171760_G_A_chr6:37172030_T_G_chr6:37172044_C_G_chr6:37172421_G_A	0.000364505	NA	NA	NA	NA	0.117398	NA	NA	NA	NA
KIAA1328_ENSG00000150477	0.118381	0	0	0	0	0	0	0	5	ultra_rare_collpase_chr18:36828745_G_A_chr18:36828767_T_C_chr18:36828863_G_C_chr18:36829043_G_A_chr18:36829094_G_A_chr18:36829123_T_G_chr18:36829125_G_C_chr18:36829126_C_T_chr18:36829138_G_A_chr18:36829152_C_T_chr18:36829155_GC_G_chr18:36829157_C_T_chr18:36829180_G_A_chr18:36829220_G_A_chr18:36829221_G_A_chr18:36829227_G_A_chr18:36830322_A_G_chr18:36833859_A_G_chr18:36834337_T_C_chr18:36834352_C_T_chr18:36834356_G_A_chr18:36844254_G_A_chr18:36844264_C_G_chr18:36844271_C_T_chr18:36885642_C_A_chr18:36885650_A_T_chr18:36885652_T_G_chr18:36886097_T_C_chr18:36900460_G_A_chr18:36900467_G_A_chr18:36900497_A_G_chr18:36900528_A_G_chr18:36900536_A_G_chr18:36900541_C_A_chr18:36900551_A_C_chr18:36900567_T_C_chr18:36900575_A_G_chr18:36900583_T_C_chr18:36900628_G_C_chr18:36900707_T_A_chr18:36900773_C_T_chr18:36900774_G_A_chr18:36959316_C_A_chr18:36959320_A_G_chr18:36959323_A_G_chr18:36959338_A_G_chr18:36959346_A_G_chr18:36959400_T_G_chr18:36959416_C_G_chr18:36959429_A_C_chr18:36959435_G_C_chr18:37021190_T_A_chr18:37055211_A_T_chr18:37055219_A_G_chr18:37055268_T_C_chr18:37055288_C_T_chr18:37055307_A_G_chr18:37055404_A_G_chr18:37055457_T_C_chr18:37055473_T_C_chr18:37055528_T_A_chr18:37055537_A_G_chr18:37067327_T_G_chr18:37067328_C_T_chr18:37067530_G_A_chr18:37067532_C_A_chr18:37067546_G_A_chr18:37090067_C_T_chr18:37090160_T_C_chr18:37090195_T_C_chr18:37139825_A_G_chr18:37139852_A_G_chr18:37139898_G_A_chr18:37139899_A_G_chr18:37140117_A_G_chr18:37140167_G_A_chr18:37140218_A_G_chr18:37140281_A_G_chr18:37140313_A_G_chr18:37140354_C_T_chr18:37140392_A_G_chr18:37161938_A_G_chr18:37172985_G_C_chr18:37172991_G_A_chr18:37176191_A_T_chr18:37176199_G_A_chr18:37176224_T_C_chr18:37176270_A_G_chr18:37176319_A_T_chr18:37177097_T_C_chr18:37222042_G_T_chr18:37222067_C_T_chr18:37222094_G_C_chr18:37222126_C_T_chr18:37222151_G_A_chr18:37222216_T_C_chr18:37231990_T_G_chr18:37232043_C_G_chr18:37232148_G_A;chr18:36885580_CAG_C;chr18:36900631_G_A;chr18:37176127_G_A;chr18:37176310_A_G	0.00445506459843668;0.000972014094204366;0.00042525616621441;0.000465756753472925;0.000607508808877729	0.14573	0.0751128	0.0275116	0.0189112	0.0934357	0.125949	0.0608197	0.0304408	0.0198924
CAMTA2_ENSG00000108509	0.118471	0	0	0	0	0	0	4	3	ultra_rare_collpase_chr17:4969283_G_A_chr17:4972831_C_T_chr17:4972835_G_C_chr17:4972852_C_T_chr17:4972862_G_A_chr17:4972874_G_A_chr17:4972919_T_G_chr17:4972934_G_C_chr17:4972957_G_A_chr17:4973180_G_A_chr17:4973201_C_T_chr17:4973215_A_G_chr17:4973604_C_T_chr17:4973607_T_G_chr17:4973657_C_T_chr17:4973729_A_T_chr17:4974449_C_T_chr17:4974458_A_G_chr17:4977109_G_A_chr17:4978519_G_A_chr17:4978556_G_A_chr17:4978584_T_A_chr17:4978594_C_T_chr17:4978612_T_C_chr17:4979751_G_A_chr17:4979773_C_T_chr17:4979889_G_A_chr17:4979913_G_C_chr17:4980118_C_T_chr17:4980186_C_T_chr17:4980306_G_A_chr17:4980429_G_A_chr17:4980444_G_A_chr17:4980537_G_A_chr17:4980543_G_A_chr17:4980552_C_T_chr17:4981267_G_C_chr17:4981273_T_G_chr17:4981291_TCTG_T_chr17:4981710_C_T_chr17:4981798_C_T_chr17:4981820_G_A_chr17:4981823_G_A_chr17:4982119_T_C_chr17:4982127_C_T_chr17:4982137_G_A_chr17:4982142_C_T_chr17:4985960_A_G_chr17:4986259_G_C_chr17:4986266_C_G_chr17:4986271_G_A_chr17:4986278_G_A_chr17:4986281_T_G_chr17:4986733_CCT_C_chr17:4986954_C_T_chr17:4987056_TGGAGATGGGAGGAG_T_chr17:4987444_G_A_chr17:4987447_G_C_chr17:4987458_G_C_chr17:4987466_G_A_chr17:4987578_G_A_chr17:4987607_C_T_chr17:4987644_AC_A_chr17:4987648_C_CCT_chr17:4987649_C_CCG_chr17:4987651_C_G_chr17:4987653_A_G_chr17:4987658_C_T_chr17:4988435_C_G_chr17:4988439_G_A_chr17:4989446_C_T_chr17:4989447_G_A_chr17:4989492_C_T_chr17:4990170_T_A_chr17:4990245_C_T;chr17:4973620_G_A;chr17:4980466_C_T;chr17:4982242_C_T;chr17:4982992_A_G;chr17:4986267_G_A;chr17:4986716_G_A	0.00317929609979345;0.000344296824368114;0.00028565598857376;0.000911263213316593;0.00022277127465673;0.000405038681194054;0.000486066104990279	0.24256	0.0724897	-0.0227595	0.0194756	0.108023	0.230601	0.0667261	-0.0239505	0.0199785
NR2E3_ENSG00000278570	0.118689	0	0	0	0	0	0	0	4	ultra_rare_collpase_chr15:71806544_A_G_chr15:71806621_G_A_chr15:71810482_T_C_chr15:71810504_G_A_chr15:71810831_G_C_chr15:71811506_C_T_chr15:71811507_G_A_chr15:71811534_A_G_chr15:71811566_A_G_chr15:71811587_G_A_chr15:71811593_C_T_chr15:71811794_G_A_chr15:71811825_C_A_chr15:71811829_C_A_chr15:71811969_C_T_chr15:71811970_G_A_chr15:71811978_C_T_chr15:71811996_C_T_chr15:71812162_T_C_chr15:71812176_G_A_chr15:71812440_C_T_chr15:71813414_G_A_chr15:71813431_G_A_chr15:71813432_G_A_chr15:71813543_G_A_chr15:71813566_C_T_chr15:71813573_G_A_chr15:71814017_C_T_chr15:71814018_G_A_chr15:71814020_G_C_chr15:71814042_T_C_chr15:71814044_G_A_chr15:71814066_A_G_chr15:71814071_A_G_chr15:71814099_A_G_chr15:71814113_G_A;chr15:71811481_A_C;chr15:71811569_G_A;chr15:71811591_G_A	0.00208578024381354;0.000810044552450385;0.000729010570653275;0.000425290615253757	0.0739592	0.303016	-0.0426674	0.0238783	0.115178	0.0726729	0.299045	-0.0430509	0.0239854
PRMT3_ENSG00000185238	0.118761	0	0	0	0	0	0	3	2	ultra_rare_collpase_chr11:20383092_G_A_chr11:20383101_G_A_chr11:20388028_G_A_chr11:20388140_C_T_chr11:20388158_C_G_chr11:20389784_T_C_chr11:20392211_G_A_chr11:20392255_C_T_chr11:20392265_G_T_chr11:20392907_T_G_chr11:20392930_A_T_chr11:20395925_G_A_chr11:20397530_A_G_chr11:20397532_G_C_chr11:20397587_C_T_chr11:20397601_G_A_chr11:20397615_G_C_chr11:20397624_C_T_chr11:20397689_G_A_chr11:20397723_T_G_chr11:20402953_T_C_chr11:20407966_C_G_chr11:20407971_G_T_chr11:20408010_T_C_chr11:20426831_T_C_chr11:20426850_C_G_chr11:20426860_T_A_chr11:20452191_TG_T_chr11:20452214_T_C_chr11:20458432_G_A_chr11:20458444_G_A_chr11:20462000_A_G_chr11:20462021_G_T_chr11:20462061_ATGTC_A_chr11:20462133_C_T_chr11:20462154_C_G_chr11:20488543_A_G_chr11:20488546_A_T_chr11:20493920_C_A_chr11:20494107_T_C_chr11:20494112_CATG_C_chr11:20494117_T_C_chr11:20494131_T_C_chr11:20494236_C_A_chr11:20508306_G_A_chr11:20508399_T_TA;chr11:20383157_C_G;chr11:20452172_T_C;chr11:20462103_T_C;chr11:20494115_G_C	0.0018630270138917;0.000364534813074649;0.000222753229921834;0.000243003523551091;0.000425273390036452	0.13422	0.0773522	0.0388793	0.0259599	0.116127	0.132447	0.0756915	0.039236	0.0260787
PLXNB3_ENSG00000198753	0.11888	0	0	0	0	0	3	2	3	ultra_rare_collpase_chrX:153765358_C_T_chrX:153766982_C_T_chrX:153767044_C_T_chrX:153767131_C_T_chrX:153767143_G_A_chrX:153767255_G_A_chrX:153767374_C_T_chrX:153767489_G_A_chrX:153767522_A_G_chrX:153767530_G_A_chrX:153767606_G_A_chrX:153767614_G_A_chrX:153767687_G_A_chrX:153767815_C_T_chrX:153767881_G_A_chrX:153768360_G_A_chrX:153769037_C_G_chrX:153769934_G_T_chrX:153770155_G_A_chrX:153770218_G_C_chrX:153770446_C_T_chrX:153770589_G_A_chrX:153770773_C_T_chrX:153771508_G_C_chrX:153771537_C_T_chrX:153771924_C_T_chrX:153772994_G_A_chrX:153773558_G_A_chrX:153773940_C_T_chrX:153774045_G_A_chrX:153774240_C_T_chrX:153774292_C_T_chrX:153774307_C_T_chrX:153774707_C_A_chrX:153774729_G_A_chrX:153774791_C_T_chrX:153774792_G_A_chrX:153774979_G_A_chrX:153775330_G_A_chrX:153775399_C_T_chrX:153775964_G_A_chrX:153776012_G_A_chrX:153776188_G_A_chrX:153776376_G_A_chrX:153776392_C_T_chrX:153777235_AG_A_chrX:153777292_A_C_chrX:153777297_C_T_chrX:153777338_G_T_chrX:153777340_C_G_chrX:153777532_C_T_chrX:153777582_C_T_chrX:153777624_G_A_chrX:153777995_T_A_chrX:153778009_G_C_chrX:153778058_T_C_chrX:153778076_C_T_chrX:153778093_C_T_chrX:153778288_G_A_chrX:153778416_A_G_chrX:153778425_C_T_chrX:153778460_G_A_chrX:153778657_C_T_chrX:153778960_C_A;chrX:153767884_G_A;chrX:153769928_G_A;chrX:153770616_G_A;chrX:153775089_C_T;chrX:153777576_G_A;chrX:153778412_C_T;chrX:153778989_C_T	0.00336154874245677;0.000487527423417567;0.000203185955786736;0.000243348475016223;0.000527468960480402;0.000223295846697251;0.000203583061889251;0.000202946787352356	0.0756228	0.251447	-0.0327856	0.0184534	0.117025	0.0744746	0.248392	-0.0330451	0.0185263
GPRC5B_ENSG00000167191	0.118935	0	0	0	0	0	0	3	3	ultra_rare_collpase_chr16:19859296_G_A_chr16:19859316_A_G_chr16:19859877_T_C_chr16:19860308_G_C_chr16:19860327_TTCAGTTCG_T_chr16:19860429_C_A_chr16:19860484_T_A_chr16:19860510_T_G_chr16:19860520_T_C_chr16:19861238_T_C_chr16:19861326_G_A_chr16:19861854_C_T_chr16:19861857_C_T_chr16:19861858_G_A_chr16:19861890_T_C_chr16:19861896_G_A_chr16:19861926_T_G_chr16:19861928_G_T_chr16:19871863_C_T_chr16:19871885_C_T_chr16:19871899_C_T_chr16:19871927_A_T_chr16:19871935_G_A_chr16:19871984_C_T_chr16:19872077_C_T_chr16:19872101_C_T_chr16:19872141_G_T_chr16:19872176_C_T_chr16:19872227_C_T_chr16:19872260_C_T_chr16:19872299_G_T_chr16:19872317_C_T_chr16:19872349_G_A_chr16:19872371_C_T_chr16:19872382_G_A_chr16:19872391_C_T_chr16:19872403_C_T_chr16:19872404_G_A_chr16:19872409_C_T_chr16:19872491_C_T_chr16:19872514_A_G_chr16:19872517_G_A_chr16:19872548_G_A_chr16:19872576_C_G_chr16:19872581_TCTC_T_chr16:19872607_C_T_chr16:19872689_C_T_chr16:19872698_C_T_chr16:19883662_G_A_chr16:19883667_G_T_chr16:19883720_G_C_chr16:19883733_G_T;chr16:19872455_C_T;chr16:19872608_G_A;chr16:19872647_C_T;chr16:19882317_A_G;chr16:19884789_C_A	0.00245028552914017;0.000222753229921834;0.000445524503847712;0.000283527076835838;0.000222762251923856;0.000668855648789979	0.227679	0.0747296	0.0293782	0.0243527	0.116549	0.224779	0.0734433	0.0297473	0.0245052
PSPC1_ENSG00000121390	0.118986	0	0	0	0	0	0	0	1	ultra_rare_collpase_chr13:19703189_G_A_chr13:19703284_G_T_chr13:19703468_C_T_chr13:19703501_TAGAA_T_chr13:19705660_A_G_chr13:19705685_T_C_chr13:19705699_T_C_chr13:19705703_C_T_chr13:19705774_T_G_chr13:19705781_C_G_chr13:19705783_A_G_chr13:19705787_T_C_chr13:19705865_A_G_chr13:19709554_T_C_chr13:19709565_G_A_chr13:19709596_C_T_chr13:19728416_A_G_chr13:19730321_C_T_chr13:19759411_G_A_chr13:19772242_G_A_chr13:19772372_C_G_chr13:19782401_G_A_chr13:19782565_T_C_chr13:19782671_G_T_chr13:19782706_G_C_chr13:19782712_G_A	0.00101251	NA	NA	NA	NA	0.117416	NA	NA	NA	NA
TAF11L11_ENSG00000283740	0.119025	0	0	0	0	0	0	1	0	ultra_rare_collpase_chr5:17605039_G_C_chr5:17605079_C_T_chr5:17605090_G_A_chr5:17605103_G_A_chr5:17605190_A_G_chr5:17605234_G_T_chr5:17605286_C_T_chr5:17605313_C_A_chr5:17605359_C_CA	0.000324005	NA	NA	NA	NA	0.117868	NA	NA	NA	NA
PRKG1_ENSG00000185532	0.119144	0	0	0	0	0	1	5	4	ultra_rare_collpase_chr10:50990930_G_C_chr10:50991180_A_G_chr10:50991355_T_A_chr10:50991392_A_T_chr10:50991418_C_T_chr10:50991484_C_G_chr10:50991509_A_G_chr10:50991842_C_G_chr10:50991882_C_T_chr10:50992705_A_G_chr10:50992719_C_T_chr10:50992758_A_G_chr10:50992760_C_A_chr10:50992769_A_T_chr10:50992771_A_T_chr10:50992850_C_T_chr10:50992853_G_T_chr10:50992878_C_G_chr10:50993538_G_A_chr10:50993545_T_G_chr10:50993637_T_C_chr10:51052380_T_C_chr10:51063857_G_A_chr10:51074491_G_C_chr10:51074579_G_C_chr10:51074653_G_A_chr10:51074713_G_A_chr10:51074760_C_T_chr10:51074804_C_A_chr10:51074889_C_G_chr10:51075065_C_T_chr10:51075102_G_A_chr10:51075303_A_G_chr10:51075319_G_A_chr10:51075322_T_C_chr10:51075479_A_C_chr10:51076413_C_T_chr10:51076436_T_C_chr10:51076440_G_A_chr10:51080425_G_C_chr10:51153247_A_G_chr10:51153301_A_C_chr10:51218399_T_C_chr10:51301185_G_A_chr10:51445599_T_C_chr10:51509076_A_G_chr10:51583697_A_G_chr10:51584124_T_C_chr10:51619649_A_G_chr10:51668001_T_C_chr10:51761433_T_C_chr10:51804611_A_G_chr10:51869002_T_G_chr10:52054511_A_G_chr10:52054520_G_A_chr10:52054560_C_T_chr10:52062589_C_T_chr10:52062606_T_A_chr10:52062636_G_A_chr10:52161903_T_C_chr10:52161954_C_T_chr10:52217143_A_T_chr10:52251082_G_A_chr10:52251420_A_T_chr10:52251578_C_T_chr10:52251594_C_T_chr10:52251595_G_A_chr10:52251599_A_G_chr10:52271378_C_T_chr10:52271404_C_T_chr10:52271476_G_A_chr10:52280835_G_C_chr10:52280914_G_A_chr10:52282191_G_A_chr10:52288827_A_C_chr10:52288965_A_T_chr10:52290256_G_A_chr10:52293827_A_G_chr10:52293881_G_C_chr10:52293914_C_T_chr10:52293979_A_T_chr10:52293983_A_C_chr10:52293995_C_T_chr10:52294011_C_T_chr10:52294050_G_A_chr10:52294138_G_T_chr10:52294467_T_C_chr10:52294516_T_C_chr10:52294531_A_C_chr10:52294872_T_C_chr10:52297132_T_C_chr10:52297347_T_C_chr10:52297369_T_C_chr10:52297425_A_G_chr10:52297434_TG_T_chr10:52297458_G_A_chr10:52297487_T_A_chr10:52297502_T_C_chr10:52297524_T_C_chr10:52297561_G_C_chr10:52297588_G_C_chr10:52297592_C_A_chr10:52297597_C_T_chr10:52297660_C_T_chr10:52297687_C_T_chr10:52297880_T_C_chr10:52298132_T_C_chr10:52298220_T_C_chr10:52298245_T_C_chr10:52298319_A_G;chr10:50991038_A_AG;chr10:50991045_C_T;chr10:50992861_A_G;chr10:50993579_G_C;chr10:51074451_C_G;chr10:52217060_G_A;chr10:52280851_A_T;chr10:52293991_T_G;chr10:52297418_CA_C	0.00603458750151877;0.000677006400787789;0.000202667099023145;0.000384755578955895;0.000607508808877729;0.000243023208716432;0.000283515593357635;0.00042525616621441;0.000384771162413933;0.000263253817180349	0.0743819	0.157609	-0.031064	0.0174101	0.117365	0.0733018	0.155376	-0.0312974	0.0174753
NPTX1_ENSG00000171246	0.119247	0	0	0	0	0	1	3	2	ultra_rare_collpase_chr17:80466865_A_T_chr17:80466889_G_A_chr17:80466915_G_A_chr17:80466927_G_A_chr17:80466928_T_A_chr17:80467608_G_A_chr17:80467757_G_C_chr17:80467787_A_G_chr17:80467889_G_A_chr17:80468186_A_C_chr17:80468381_G_C_chr17:80470890_C_T_chr17:80470961_C_T_chr17:80471755_C_T_chr17:80471811_G_A_chr17:80473250_C_G_chr17:80473310_C_T_chr17:80473429_C_T_chr17:80474725_A_C_chr17:80474762_G_A_chr17:80475543_G_A_chr17:80475684_T_C_chr17:80475708_C_A_chr17:80475722_C_T_chr17:80476022_G_C_chr17:80476142_G_C_chr17:80476164_G_C_chr17:80476210_G_C_chr17:80476242_T_G_chr17:80476274_A_C_chr17:80476280_C_A_chr17:80476283_C_T_chr17:80476293_C_T_chr17:80476303_G_A_chr17:80476366_C_A_chr17:80476374_A_T_chr17:80476395_G_A_chr17:80476406_G_A_chr17:80476613_C_A_chr17:80476621_A_G_chr17:80476626_G_C;chr17:80467618_C_T;chr17:80467769_G_C;chr17:80467823_CTT_C;chr17:80474712_A_G;chr17:80476627_C_T	0.00218703171195982;0.000405022276225192;0.000263253817180349;0.000789761451541047;0.000283515593357635;0.000202856215514443	0.506997	0.0727782	0.0155418	0.0234233	0.0989333	0.48691	0.0613452	0.0170597	0.0245382
MRPL47_ENSG00000136522	0.11938	0	0	0	0	0	0	0	1	ultra_rare_collpase_chr3:179588060_G_A_chr3:179588195_ACTTATT_A_chr3:179588199_ATTC_A_chr3:179588241_T_A_chr3:179588879_A_AGACTT_chr3:179588887_CTT_C_chr3:179588933_GCTTT_G_chr3:179588940_TTC_T_chr3:179588948_A_C_chr3:179588961_G_A_chr3:179588973_G_A_chr3:179588997_T_C_chr3:179592676_G_A_chr3:179592693_A_G_chr3:179592714_G_A_chr3:179593854_T_A_chr3:179593887_ATC_A_chr3:179598668_TCCTTA_T_chr3:179598746_T_C	0.000810012	NA	NA	NA	NA	0.117419	NA	NA	NA	NA
MFSD11_ENSG00000092931	0.11945	0	0	0	0	0	1	7	2	ultra_rare_collpase_chr17:76733020_T_C_chr17:76733080_C_T_chr17:76733164_C_G_chr17:76733165_TACC_T_chr17:76733174_A_T_chr17:76733197_G_C_chr17:76733212_G_A_chr17:76733336_G_C_chr17:76733603_AAAG_A_chr17:76733674_G_C_chr17:76734145_TTTAA_T_chr17:76734164_C_T_chr17:76734337_A_T_chr17:76734363_G_A_chr17:76734377_A_C_chr17:76734383_G_A_chr17:76734442_CACG_C_chr17:76734450_G_A_chr17:76734451_G_A_chr17:76734480_A_C_chr17:76734657_T_C_chr17:76734671_C_T_chr17:76734678_C_A_chr17:76734703_A_G_chr17:76734704_T_C_chr17:76734754_G_C_chr17:76734797_T_C_chr17:76734816_TAA_T_chr17:76734865_CAA_C_chr17:76734871_AAGTC_A_chr17:76734884_A_G_chr17:76734894_G_T_chr17:76734939_C_T_chr17:76734947_T_C_chr17:76734958_C_T_chr17:76735011_T_C_chr17:76735015_G_A_chr17:76735043_C_G_chr17:76735047_T_C_chr17:76735056_A_G_chr17:76735143_CTGCT_C_chr17:76735163_G_A_chr17:76735259_G_T_chr17:76735295_G_C_chr17:76735301_T_C_chr17:76735812_T_G_chr17:76735882_A_AG_chr17:76735923_G_A_chr17:76735950_G_C_chr17:76735964_CATT_C_chr17:76736233_C_T_chr17:76736289_G_C_chr17:76736566_G_A_chr17:76736699_CCGGGCCCGCACCACGTGCTTCGCCG_C_chr17:76736807_C_T_chr17:76736853_CGGCGGCTGTGGTGTGAGTCCGGGG_C_chr17:76736879_G_A_chr17:76736897_T_C_chr17:76736978_G_A_chr17:76736993_G_A_chr17:76737038_G_C_chr17:76737059_G_A_chr17:76737065_G_A_chr17:76737080_G_A_chr17:76737131_C_T_chr17:76737137_G_C_chr17:76737152_G_A_chr17:76737162_G_T_chr17:76737387_G_A_chr17:76737397_G_A_chr17:76737508_G_T_chr17:76737509_C_T_chr17:76737530_G_A_chr17:76737548_G_A_chr17:76737560_C_G_chr17:76738309_A_G_chr17:76738347_G_A_chr17:76738447_C_T_chr17:76738922_T_C_chr17:76738940_A_G_chr17:76738942_C_T_chr17:76741039_A_C_chr17:76741982_G_A_chr17:76742001_C_T_chr17:76742031_T_C_chr17:76742216_C_T_chr17:76743420_A_G_chr17:76743453_T_C_chr17:76744330_C_T_chr17:76744355_C_T_chr17:76744364_G_A_chr17:76767421_C_T_chr17:76769805_T_C_chr17:76769853_G_A_chr17:76775011_G_A_chr17:76775032_C_T_chr17:76776509_G_A_chr17:76778255_T_C_chr17:76778279_C_G_chr17:76778341_C_T;chr17:76734643_CT_C;chr17:76735016_C_T;chr17:76735140_A_C;chr17:76735556_A_C;chr17:76736270_C_A;chr17:76736449_G_A;chr17:76738947_A_G;chr17:76744397_G_A;chr17:76744418_TC_T	0.00368555344052489;0.000708760277024017;0.000324004698068122;0.000202511138112596;0.000283504110809607;0.000222762251923856;0.000364520048602673;0.000222753229921834;0.000364505285326637;0.000324004698068122	0.117805	0.0743151	0.0287385	0.0183744	0.116457	0.116138	0.07247	0.0290013	0.0184582
NDUFA8_ENSG00000119421	0.119494	0	0	0	0	0	0	1	2	ultra_rare_collpase_chr9:122144359_T_C_chr9:122144369_CT_C_chr9:122148138_G_A_chr9:122148201_G_A_chr9:122148239_T_C_chr9:122148252_G_C_chr9:122148264_G_C_chr9:122152278_T_C_chr9:122152302_G_A_chr9:122152365_T_C_chr9:122152377_G_A_chr9:122152392_G_A;chr9:122152296_C_T;chr9:122152330_T_C	0.000546757927989956;0.00052652895909275;0.000303766707168894	0.37166	0.0751686	0.0341839	0.0382641	0.0908379	0.350635	0.0560263	0.0373103	0.0399743
ZC3HC1_ENSG00000091732	0.119572	0	0	0	0	0	0	2	2	ultra_rare_collpase_chr7:130018674_C_CA_chr7:130022349_CTGTT_C_chr7:130022359_G_A_chr7:130022491_G_C_chr7:130023512_G_A_chr7:130023533_C_T_chr7:130023540_G_A_chr7:130023551_C_T_chr7:130023552_G_A_chr7:130023687_G_A_chr7:130023692_C_T_chr7:130023712_G_A_chr7:130024270_G_A_chr7:130024300_C_T_chr7:130024301_G_A_chr7:130024343_G_A_chr7:130024417_G_A_chr7:130024465_G_A_chr7:130028904_T_C_chr7:130028927_A_T_chr7:130039535_C_T_chr7:130039538_C_T_chr7:130040969_C_G_chr7:130049062_C_T_chr7:130051267_G_T_chr7:130051293_G_A;chr7:130023579_C_T;chr7:130051282_G_A;chr7:130051284_G_T	0.000972014094204366;0.000222798347241351;0.000384771162413933;0.000526507634360698	0.654356	0.0730186	0.0142316	0.0317869	0.0800776	0.63255	0.049205	0.016224	0.0339313
CKB_ENSG00000166165	0.119587	0	0	0	0	0	1	0	1	ultra_rare_collpase_chr14:103519885_G_A_chr14:103519897_C_T_chr14:103519965_G_C_chr14:103520150_C_T_chr14:103520155_G_A_chr14:103520163_G_A_chr14:103520261_G_A_chr14:103520283_T_C_chr14:103520492_G_A_chr14:103520520_C_A_chr14:103520566_A_G_chr14:103520583_G_A_chr14:103521351_C_G_chr14:103521402_G_C_chr14:103521407_G_T_chr14:103521409_C_T_chr14:103521417_C_G_chr14:103521837_G_C_chr14:103521872_G_A_chr14:103521915_G_A_chr14:103521924_G_A_chr14:103521928_T_C_chr14:103521948_G_A_chr14:103522021_A_C_chr14:103522383_C_T_chr14:103522389_G_A_chr14:103522439_C_G_chr14:103522450_G_C_chr14:103522482_G_A_chr14:103522490_G_A;chr14:103520292_G_C	0.00135676967316026;0.000202527543745949	0.0907284	0.225188	0.0639602	0.0378112	0.106412	0.0840339	0.213998	0.0667273	0.038621
TMC3_ENSG00000188869	0.119597	0	0	0	0	0	0	2	3	ultra_rare_collpase_chr15:81332430_A_T_chr15:81332466_GC_G_chr15:81332595_A_C_chr15:81332823_G_A_chr15:81332886_C_G_chr15:81333024_G_GT_chr15:81333098_A_T_chr15:81333152_C_T_chr15:81334814_G_A_chr15:81334822_G_T_chr15:81334885_G_T_chr15:81334973_G_A_chr15:81336610_T_A_chr15:81336614_A_C_chr15:81336628_C_A_chr15:81337844_GC_G_chr15:81337845_C_T_chr15:81337890_A_T_chr15:81337892_C_T_chr15:81337896_C_T_chr15:81337925_C_T_chr15:81338671_C_T_chr15:81338742_A_G_chr15:81338745_G_A_chr15:81338757_A_G_chr15:81338758_T_G_chr15:81339428_G_A_chr15:81341413_G_A_chr15:81341456_A_G_chr15:81341465_A_G_chr15:81341480_T_A_chr15:81341482_G_A_chr15:81341508_A_G_chr15:81343287_C_T_chr15:81343291_G_T_chr15:81343330_A_G_chr15:81343914_T_TA_chr15:81343960_C_T_chr15:81343961_G_A_chr15:81343964_C_T_chr15:81344002_G_A_chr15:81344008_G_T_chr15:81344017_A_G_chr15:81349473_C_T_chr15:81349479_G_A_chr15:81349542_G_A_chr15:81351735_C_T_chr15:81351737_A_T_chr15:81351750_G_A_chr15:81351763_G_A_chr15:81351773_T_C_chr15:81351779_C_G_chr15:81351815_A_G_chr15:81356502_A_G_chr15:81356546_G_C_chr15:81356577_C_T_chr15:81358234_C_T_chr15:81358421_T_A_chr15:81359393_A_C_chr15:81359440_GA_G_chr15:81359454_C_T_chr15:81362214_A_T_chr15:81362294_C_T_chr15:81362295_G_A_chr15:81368278_C_T_chr15:81368279_G_A_chr15:81368323_G_A_chr15:81372590_C_T_chr15:81372633_C_T_chr15:81372645_A_G_chr15:81372687_G_A_chr15:81374001_G_C_chr15:81374038_G_A_chr15:81374052_C_T;chr15:81332573_C_G;chr15:81356529_C_T;chr15:81358419_T_C;chr15:81358458_T_C	0.0037260540277834;0.000405022276225192;0.000870762626058078;0.000303754404438864;0.000688509983394759	0.0759089	0.386686	-0.0346743	0.0195355	0.117357	0.0744936	0.382048	-0.0350124	0.0196305
ADAP1_ENSG00000105963	0.119643	0	0	0	0	0	0	0	2	ultra_rare_collpase_chr7:893751_C_T_chr7:893792_C_T_chr7:893793_G_A_chr7:893906_A_G_chr7:893929_G_A_chr7:893936_C_T_chr7:893959_G_A_chr7:893963_G_C_chr7:895349_G_A_chr7:895356_G_A_chr7:895673_C_T_chr7:898936_G_A_chr7:899068_G_A_chr7:899134_C_T_chr7:899138_C_T_chr7:899147_C_T_chr7:899252_C_T_chr7:899475_G_A_chr7:900107_G_A_chr7:900589_G_A_chr7:904157_C_T_chr7:904158_G_A_chr7:904229_G_A_chr7:904230_C_T_chr7:905094_C_T_chr7:905115_C_T_chr7:905139_C_T_chr7:905146_G_A_chr7:905167_G_A_chr7:905169_T_C_chr7:920042_C_T_chr7:926568_G_A_chr7:935407_G_A_chr7:935503_G_A_chr7:955351_C_A;chr7:920028_G_A	0.00147827143493581;0.000737553779963122	0.271691	0.0825026	0.0361273	0.0328676	0.117523	0.269842	0.0810166	0.0364071	0.0329946
CDS2_ENSG00000101290	0.119738	0	0	0	0	0	0	1	0	ultra_rare_collpase_chr20:5173578_G_A_chr20:5173620_C_T_chr20:5175280_G_A_chr20:5176702_G_A_chr20:5183139_A_G_chr20:5186727_C_T_chr20:5186778_C_T_chr20:5189077_G_A_chr20:5189817_T_C_chr20:5190146_G_A_chr20:5190173_A_G	0.000344255	NA	NA	NA	NA	0.118689	NA	NA	NA	NA
PTPRA_ENSG00000132670	0.119812	0	0	0	0	0	0	10	2	ultra_rare_collpase_chr20:2859725_T_C_chr20:2859751_T_C_chr20:2859752_G_A_chr20:2859786_G_A_chr20:2859801_C_T_chr20:2860074_C_T_chr20:2860105_T_C_chr20:2860128_G_A_chr20:2860254_G_A_chr20:2860279_A_T_chr20:2860344_C_T_chr20:2860479_C_T_chr20:2860506_G_A_chr20:2860533_C_T_chr20:2860542_C_T_chr20:2860549_C_T_chr20:2860557_G_A_chr20:2860572_C_T_chr20:2860576_G_A_chr20:2860587_G_A_chr20:2860793_G_A_chr20:2860977_C_T_chr20:2861034_G_A_chr20:2861054_G_A_chr20:2861057_A_G_chr20:2861628_C_T_chr20:2861643_G_A_chr20:2861646_G_A_chr20:2861657_C_T_chr20:2861667_C_T_chr20:2861668_G_A_chr20:2861866_C_T_chr20:2861878_G_A_chr20:2862062_G_A_chr20:2862595_C_T_chr20:2862609_C_T_chr20:2862643_C_G_chr20:2862645_G_A_chr20:2862810_G_A_chr20:2862826_G_A_chr20:2862864_A_G_chr20:2862898_G_A_chr20:2863294_G_A_chr20:2863301_G_A_chr20:2863330_T_G_chr20:2863342_C_T_chr20:2863343_G_A_chr20:2863349_C_T_chr20:2863361_G_A_chr20:2863363_G_A_chr20:2863371_G_C_chr20:2863977_A_T_chr20:2863982_G_T_chr20:2864067_C_T_chr20:2864231_T_C_chr20:2864458_G_A_chr20:2864554_A_T_chr20:2864979_G_A_chr20:2864982_T_C_chr20:2865014_G_A_chr20:2865021_C_T_chr20:2865176_G_A_chr20:2865223_C_G_chr20:2865274_C_T_chr20:2865275_G_A_chr20:2865404_G_C_chr20:2865421_G_A_chr20:2866244_C_G_chr20:2866259_G_A_chr20:2866273_G_A_chr20:2866275_G_A_chr20:2866284_G_A_chr20:2866320_G_A_chr20:2866467_C_T_chr20:2866507_C_T_chr20:2873504_A_C_chr20:2873510_G_T_chr20:2873519_G_A_chr20:2873520_A_G_chr20:2873745_C_G_chr20:2947435_T_C_chr20:2947502_T_C_chr20:2964309_G_T_chr20:2964339_A_G_chr20:2965017_C_T_chr20:2965043_A_G_chr20:2965074_C_T_chr20:2965104_C_T_chr20:2975243_T_G_chr20:2986776_A_G_chr20:2988067_A_G_chr20:2988075_C_T_chr20:2988091_G_A_chr20:3005105_A_G_chr20:3005117_A_G_chr20:3017848_C_T_chr20:3017849_G_A_chr20:3021318_G_A_chr20:3022085_G_A_chr20:3022703_G_A_chr20:3024575_A_G_chr20:3026759_C_T_chr20:3026771_A_G_chr20:3027749_C_T_chr20:3027806_A_G_chr20:3035637_T_C_chr20:3035649_TGAA_T_chr20:3035687_G_T_chr20:3035889_G_A_chr20:3037193_C_A;chr20:2860284_G_A;chr20:2861256_G_A;chr20:2861809_G_A;chr20:2863081_A_G;chr20:2863086_G_C;chr20:2873511_C_T;chr20:2873522_A_ACG;chr20:2988076_G_A;chr20:2988430_C_T;chr20:3027726_C_G;chr20:3037197_G_A	0.00449556518569519;0.000263264479546375;0.000364505285326637;0.000303754404438864;0.000688565758029892;0.00022277127465673;0.000283595997245067;0.000223622687538118;0.000222753229921834;0.000263253817180349;0.000405071495118888;0.000263253817180349	0.507872	0.0726415	-0.0117104	0.0176853	0.118398	0.506301	0.0719012	-0.0117972	0.0177506
ASF1A_ENSG00000111875	0.119917	0	0	0	0	0	0	1	2	ultra_rare_collpase_chr6:118893994_C_T_chr6:118894001_G_A_chr6:118894025_A_C_chr6:118894076_TAA_T_chr6:118894225_AG_A_chr6:118894278_A_G_chr6:118894485_C_T_chr6:118894529_G_A_chr6:118894764_G_A_chr6:118894771_T_G_chr6:118894948_G_A_chr6:118894987_C_T_chr6:118895159_A_G_chr6:118895223_C_T_chr6:118907484_A_G_chr6:118907590_A_G_chr6:118909113_A_G_chr6:118911661_G_C_chr6:118911667_A_G_chr6:118911668_T_C_chr6:118911724_G_T_chr6:118913303_C_T_chr6:118913323_C_T_chr6:118913347_C_T_chr6:118913373_A_G;chr6:118889367_T_C;chr6:118894989_G_A	0.001336519379531;0.00076951115791179;0.000263638207260191	0.385142	0.0773225	0.0266704	0.03071	0.117833	0.383256	0.0760509	0.0268826	0.0308318
DOCK11_ENSG00000147251	0.119964	0	0	0	0	0	0	4	3	ultra_rare_collpase_chrX:118496021_C_T_chrX:118496049_G_A_chrX:118496561_A_G_chrX:118496639_A_C_chrX:118542743_G_C_chrX:118542942_G_A_chrX:118542947_C_T_chrX:118542954_C_T_chrX:118546121_G_T_chrX:118561474_C_T_chrX:118561498_C_T_chrX:118566035_C_T_chrX:118566060_A_G_chrX:118566084_A_G_chrX:118566458_T_C_chrX:118573836_T_C_chrX:118573992_G_A_chrX:118578580_A_T_chrX:118578637_A_T_chrX:118584761_C_G_chrX:118584818_C_T_chrX:118588239_G_A_chrX:118588464_G_A_chrX:118590252_G_A_chrX:118593244_C_A_chrX:118593289_A_T_chrX:118593302_G_A_chrX:118598039_G_A_chrX:118598080_G_C_chrX:118608131_C_T_chrX:118610317_C_T_chrX:118610327_T_C_chrX:118610333_C_A_chrX:118610374_G_A_chrX:118624606_G_A_chrX:118627556_G_A_chrX:118628249_G_C_chrX:118641241_A_G_chrX:118649026_A_T_chrX:118649108_T_C_chrX:118652006_A_G_chrX:118652046_A_G_chrX:118654618_C_T_chrX:118654806_G_T_chrX:118654908_C_T_chrX:118662710_C_T_chrX:118662739_G_A_chrX:118671078_G_A_chrX:118671117_C_T_chrX:118671135_G_A_chrX:118676703_C_T_chrX:118680674_C_T_chrX:118681132_G_A_chrX:118681788_T_C_chrX:118683203_A_G_chrX:118685510_T_C_chrX:118685545_T_C;chrX:118543541_G_A;chrX:118593320_A_G;chrX:118616203_T_A;chrX:118624630_A_G;chrX:118630416_A_G;chrX:118671131_C_T	0.00324004698068122;0.000222789322315389;0.000931815419519507;0.000243052742445111;0.000283573020052664;0.000445741145959964;0.000344338667206806	0.0747362	0.31649	-0.0312662	0.0175448	0.118038	0.0735333	0.312586	-0.0315273	0.0176179
DBP_ENSG00000105516	0.119978	0	0	0	0	0	0	1	4	ultra_rare_collpase_chr19:48625788_T_A_chr19:48625921_G_A_chr19:48626035_G_A_chr19:48626041_C_T_chr19:48626060_C_T_chr19:48626077_A_C_chr19:48626113_C_T_chr19:48626162_G_A_chr19:48626167_C_T_chr19:48626168_G_A_chr19:48626186_C_T_chr19:48626222_G_A_chr19:48626224_C_T_chr19:48626233_C_T_chr19:48626236_C_T_chr19:48626237_G_A_chr19:48626249_G_A_chr19:48626290_C_A_chr19:48626353_G_A_chr19:48626367_G_A_chr19:48627716_G_A_chr19:48627725_G_A_chr19:48627758_G_A_chr19:48627790_G_A_chr19:48628021_T_G_chr19:48628695_T_A_chr19:48628736_C_T_chr19:48628739_G_A_chr19:48628778_G_T_chr19:48628826_G_A_chr19:48628853_C_T_chr19:48628893_C_T_chr19:48628907_G_A_chr19:48628925_C_T_chr19:48628931_C_T_chr19:48629058_A_T_chr19:48629061_G_A_chr19:48629064_C_G_chr19:48629348_G_T_chr19:48629363_C_G_chr19:48629385_C_T_chr19:48629523_G_A_chr19:48629697_C_T_chr19:48630574_G_A;chr19:48626089_C_T;chr19:48629519_G_T;chr19:48629569_G_A;chr19:48630975_C_T	0.00192377789477947;0.000708760277024017;0.000425273390036452;0.000263264479546375;0.000486066104990279	0.744645	0.073129	0.00815353	0.0250333	0.0987369	0.733936	0.0608724	0.00887252	0.0261038
DLGAP2_ENSG00000198010	0.120003	0	0	0	0	0	1	2	1	ultra_rare_collpase_chr8:907945_A_G_chr8:907956_C_G_chr8:1061975_A_G_chr8:1061979_C_A_chr8:1062044_TG_T_chr8:1062249_G_T_chr8:1062277_C_T_chr8:1062488_G_A_chr8:1062503_A_T_chr8:1258871_G_A_chr8:1501411_G_A_chr8:1501414_C_T_chr8:1501431_GGTAGA_G_chr8:1548626_A_C_chr8:1548667_G_A_chr8:1548769_G_A_chr8:1548865_C_T_chr8:1548872_C_T_chr8:1548878_A_C_chr8:1548918_C_A_chr8:1548962_A_G_chr8:1548973_G_A_chr8:1548976_G_A_chr8:1548979_T_C_chr8:1549027_C_G_chr8:1549058_T_C_chr8:1549181_C_T_chr8:1549202_C_G_chr8:1549293_C_G_chr8:1549342_T_A_chr8:1549351_G_A_chr8:1549355_A_G_chr8:1549369_G_A_chr8:1549385_C_T_chr8:1549388_C_A_chr8:1549402_C_T_chr8:1549469_C_T_chr8:1549495_G_A_chr8:1549513_T_C_chr8:1549595_A_G_chr8:1549603_C_T_chr8:1626799_C_T_chr8:1626814_C_T_chr8:1626822_C_T_chr8:1626826_C_T_chr8:1626879_G_A_chr8:1632833_G_A_chr8:1632849_G_A_chr8:1632863_G_A_chr8:1632875_G_A_chr8:1632914_G_A_chr8:1632921_C_T_chr8:1668358_C_A_chr8:1668397_A_G_chr8:1668407_C_T_chr8:1668439_G_A_chr8:1668491_G_A_chr8:1668500_A_G_chr8:1668544_G_A_chr8:1668655_C_T_chr8:1668656_G_A_chr8:1669755_C_T_chr8:1676570_G_A_chr8:1678218_G_A_chr8:1678222_G_A_chr8:1678231_G_A_chr8:1678242_G_A_chr8:1678246_C_T_chr8:1678254_G_A_chr8:1678284_C_A_chr8:1678339_G_A_chr8:1678342_A_G_chr8:1678374_G_A_chr8:1678389_C_T_chr8:1678390_G_A_chr8:1678426_G_A_chr8:1678453_C_T_chr8:1678513_C_T_chr8:1678519_G_A_chr8:1678573_A_G_chr8:1678587_G_C_chr8:1678597_G_C_chr8:1691537_C_G_chr8:1691540_G_A_chr8:1691579_A_G_chr8:1691603_T_C_chr8:1697153_A_G_chr8:1697156_G_A_chr8:1697169_C_T_chr8:1697175_C_T_chr8:1697220_A_G_chr8:1697240_G_A_chr8:1697258_C_T_chr8:1701203_C_G_chr8:1701223_G_C_chr8:1701228_C_T_chr8:1701234_G_GGAA_chr8:1701246_T_C_chr8:1701248_A_C_chr8:1701249_C_T_chr8:1701269_C_G_chr8:1701275_G_A_chr8:1701353_G_C_chr8:1701745_T_C_chr8:1701753_A_G_chr8:1701778_G_A_chr8:1702393_T_A_chr8:1703197_A_C_chr8:1703283_A_T;chr8:1668406_A_T;chr8:1668455_G_A;chr8:1697259_G_A	0.00419181078125633;0.00020256036298817;0.000243003523551091;0.000303754404438864	0.196007	0.0867424	-0.0306977	0.0237412	0.117997	0.19421	0.0853626	-0.0309457	0.0238369
PHLDB2_ENSG00000144824	0.120027	0	0	0	0	0	0	4	5	ultra_rare_collpase_chr3:111761490_A_G_chr3:111859710_G_A_chr3:111859742_G_A_chr3:111859872_T_C_chr3:111860584_G_A_chr3:111861238_A_T_chr3:111863255_G_A_chr3:111884196_CAAAG_C_chr3:111884208_C_T_chr3:111884508_A_T_chr3:111884619_A_G_chr3:111884664_C_T_chr3:111884672_G_A_chr3:111884838_G_A_chr3:111884846_C_A_chr3:111884892_T_G_chr3:111884945_G_T_chr3:111884947_T_A_chr3:111885093_G_A_chr3:111885219_G_A_chr3:111885305_C_T_chr3:111885312_G_A_chr3:111885365_C_T_chr3:111885368_C_T_chr3:111885408_G_A_chr3:111913328_C_T_chr3:111913400_G_A_chr3:111913491_A_G_chr3:111913677_C_G_chr3:111919099_A_G_chr3:111919132_C_T_chr3:111919133_G_A_chr3:111919180_G_T_chr3:111920310_G_A_chr3:111920319_A_T_chr3:111920339_A_G_chr3:111920340_T_C_chr3:111920372_C_T_chr3:111920373_G_A_chr3:111932315_A_C_chr3:111932329_G_A_chr3:111939547_C_T_chr3:111939548_G_A_chr3:111939611_G_A_chr3:111940554_A_T_chr3:111945293_A_G_chr3:111945316_G_T_chr3:111945331_C_T_chr3:111948986_T_A_chr3:111948993_C_G_chr3:111949713_T_G_chr3:111952587_G_A_chr3:111952606_A_G_chr3:111952624_T_G_chr3:111952641_C_T_chr3:111952714_T_C_chr3:111957203_A_G_chr3:111957234_A_G_chr3:111957236_G_A_chr3:111957248_A_C_chr3:111962120_A_C_chr3:111962197_A_G_chr3:111962226_G_C_chr3:111962254_G_A_chr3:111966686_C_T_chr3:111966687_G_A_chr3:111967681_C_T_chr3:111967702_C_T_chr3:111967715_A_G_chr3:111967726_C_T_chr3:111967730_G_A_chr3:111969705_C_T_chr3:111969706_G_A_chr3:111969720_C_T_chr3:111969742_G_A_chr3:111969829_A_T_chr3:111969880_G_A;chr3:111761442_T_C;chr3:111859700_G_GGTTGGGGGCGGAGA;chr3:111913497_G_T;chr3:111919156_G_A;chr3:111940633_G_A;chr3:111949020_C_G;chr3:111966695_G_A;chr3:111973789_A_G	0.00313879551253493;0.000607508808877729;0.000222789322315389;0.000303754404438864;0.00034425499169738;0.000789761451541047;0.000465756753472925;0.000243003523551091;0.000607508808877729	0.0719047	0.243161	-0.0342964	0.0190565	0.117974	0.070684	0.238837	-0.0345935	0.0191389
KIF19_ENSG00000196169	0.120188	0	0	0	0	0	0	8	4	ultra_rare_collpase_chr17:74326211_C_A_chr17:74326218_T_C_chr17:74326234_A_G_chr17:74326362_G_A_chr17:74326383_C_T_chr17:74328429_C_T_chr17:74328434_C_T_chr17:74328435_G_A_chr17:74341883_T_C_chr17:74341921_C_T_chr17:74341922_GGGC_G_chr17:74341925_C_T_chr17:74341928_A_G_chr17:74341960_G_T_chr17:74342645_G_C_chr17:74342670_G_T_chr17:74343024_G_A_chr17:74343059_C_T_chr17:74343110_G_A_chr17:74343126_A_G_chr17:74343132_A_T_chr17:74343161_G_T_chr17:74344230_A_G_chr17:74344241_C_T_chr17:74344242_G_A_chr17:74344284_AG_A_chr17:74344295_G_T_chr17:74344322_G_A_chr17:74344806_C_T_chr17:74344815_G_A_chr17:74344819_A_G_chr17:74344834_G_A_chr17:74344864_G_A_chr17:74344868_G_T_chr17:74344869_C_T_chr17:74344870_G_A_chr17:74344875_C_T_chr17:74344903_G_A_chr17:74344944_C_T_chr17:74344945_G_A_chr17:74344947_G_A_chr17:74346387_C_T_chr17:74346397_G_A_chr17:74346424_G_A_chr17:74346456_G_A_chr17:74346496_G_A_chr17:74346498_G_A_chr17:74346514_G_A_chr17:74347798_C_T_chr17:74347799_G_A_chr17:74347813_G_A_chr17:74347822_A_G_chr17:74347829_C_T_chr17:74347843_G_A_chr17:74347873_G_A_chr17:74347877_G_A_chr17:74347897_AG_A_chr17:74349205_G_A_chr17:74349220_G_A_chr17:74349250_C_T_chr17:74349266_G_A_chr17:74349337_C_T_chr17:74350421_G_A_chr17:74350455_G_A_chr17:74350478_C_T_chr17:74350497_G_A_chr17:74350502_C_T_chr17:74350553_C_T_chr17:74350554_G_A_chr17:74350738_A_G_chr17:74350739_A_G_chr17:74350742_G_T_chr17:74350745_G_A_chr17:74350757_G_A_chr17:74350780_G_A_chr17:74350786_G_A_chr17:74350852_C_T_chr17:74350882_C_G_chr17:74351886_G_T_chr17:74351904_G_A_chr17:74351913_G_A_chr17:74351925_C_G_chr17:74351931_C_A_chr17:74351952_A_G_chr17:74351989_C_T_chr17:74352008_A_G_chr17:74352011_G_A_chr17:74352050_C_T_chr17:74352056_C_T_chr17:74352068_G_A_chr17:74352090_G_A_chr17:74352096_T_C_chr17:74352122_C_T_chr17:74352272_C_T_chr17:74352285_A_C_chr17:74352287_G_A_chr17:74352288_G_A_chr17:74352312_T_A_chr17:74353213_T_A_chr17:74354213_G_A_chr17:74354215_C_T_chr17:74354218_C_T_chr17:74354221_T_C_chr17:74354224_C_T_chr17:74354227_G_T_chr17:74354245_C_T_chr17:74354246_G_A_chr17:74354279_G_T_chr17:74354297_T_G_chr17:74354365_C_T_chr17:74354393_C_G_chr17:74354400_CA_C_chr17:74354500_T_G_chr17:74354507_AG_A_chr17:74354534_G_A_chr17:74354542_G_A_chr17:74354916_C_CA_chr17:74355235_C_T;chr17:74341898_T_G;chr17:74341899_G_A;chr17:74341922_G_A;chr17:74344789_G_A;chr17:74346388_G_A;chr17:74346465_G_A;chr17:74349346_C_T;chr17:74349347_A_C;chr17:74350523_C_T;chr17:74354400_C_A;chr17:74354427_CG_C	0.00518407516908995;0.000486144871171609;0.000283550046583222;0.000263275142776135;0.000688509983394759;0.000243023208716432;0.000344268934791414;0.000263253817180349;0.000263264479546375;0.000506298351492568;0.000222753229921834;0.000243003523551091	0.0954956	0.0809378	0.027266	0.0163554	0.115077	0.0915626	0.0781083	0.027928	0.0165528
RAB42_ENSG00000188060	0.120264	0	0	0	0	0	0	1	0	ultra_rare_collpase_chr1:28592513_T_C_chr1:28592650_G_A_chr1:28592725_G_A_chr1:28592726_C_T_chr1:28593876_T_A_chr1:28593900_T_C_chr1:28593935_T_C_chr1:28594034_TGG_T_chr1:28594034_T_TG_chr1:28594041_G_C_chr1:28594046_C_T	0.000405006	NA	NA	NA	NA	0.119384	NA	NA	NA	NA
FAM237A_ENSG00000235118	0.120306	0	0	0	0	0	0	0	3	ultra_rare_collpase_chr2:206644325_C_T_chr2:206644341_C_A_chr2:206644342_C_T_chr2:206644352_T_G_chr2:206644383_C_T_chr2:206644396_T_A_chr2:206644402_C_T_chr2:206644416_G_A_chr2:206644418_G_A_chr2:206644427_G_A_chr2:206644520_C_T_chr2:206644533_G_A_chr2:206646811_T_C_chr2:206648712_T_C_chr2:206648731_G_GC_chr2:206651865_C_T;chr2:206644429_G_A;chr2:206648666_T_C	0.000729010570653275;0.000465756753472925;0.000567008221619213	0.518367	0.0756293	0.0224544	0.0347665	0.0857113	0.493446	0.0536432	0.0252416	0.0368578
TAB1_ENSG00000100324	0.120356	0	0	0	0	0	1	1	3	ultra_rare_collpase_chr22:39399817_G_A_chr22:39399819_G_A_chr22:39399820_G_C_chr22:39399821_A_C_chr22:39405626_G_C_chr22:39415080_C_G_chr22:39415097_A_G_chr22:39415112_AC_A_chr22:39415115_C_T_chr22:39415504_G_A_chr22:39415553_G_A_chr22:39415624_G_A_chr22:39415637_G_A_chr22:39415640_G_A_chr22:39417762_C_T_chr22:39417787_C_T_chr22:39417811_C_T_chr22:39417837_G_A_chr22:39417840_G_A_chr22:39418845_G_A_chr22:39418850_G_A_chr22:39419585_G_C_chr22:39419612_C_G_chr22:39421829_C_T_chr22:39421852_G_A_chr22:39426755_C_T_chr22:39426806_T_G_chr22:39426841_C_T_chr22:39426842_G_A_chr22:39426875_T_A_chr22:39426903_G_T_chr22:39428062_A_G_chr22:39428174_C_T_chr22:39430050_C_T_chr22:39430058_C_A_chr22:39430094_C_A_chr22:39430100_C_T_chr22:39430101_G_A_chr22:39430113_C_T_chr22:39430119_C_T_chr22:39430133_G_A_chr22:39430166_T_G_chr22:39430172_C_T_chr22:39430175_C_A;chr22:39418741_G_A;chr22:39418797_G_A;chr22:39419559_T_G;chr22:39430044_C_T	0.00208578024381354;0.000749291211016606;0.000364534813074649;0.000202519340597027;0.000830362929358393	0.0747455	0.362428	-0.0424507	0.0238216	0.11847	0.0735676	0.358393	-0.0427977	0.0239188
ATG12_ENSG00000145782	0.120493	0	0	0	0	0	0	1	0	ultra_rare_collpase_chr5:115831825_G_C_chr5:115832598_TTA_T_chr5:115832599_T_A_chr5:115832606_T_G_chr5:115832626_G_C_chr5:115837684_G_A_chr5:115841537_G_A	0.000384756	NA	NA	NA	NA	0.119605	NA	NA	NA	NA
CDH18_ENSG00000145526	0.12053	0	0	0	0	0	0	1	1	ultra_rare_collpase_chr5:19473291_A_G_chr5:19473329_G_A_chr5:19473344_G_A_chr5:19473374_C_A_chr5:19473435_C_T_chr5:19473536_C_T_chr5:19473636_C_T_chr5:19473645_G_A_chr5:19473681_T_C_chr5:19473686_C_T_chr5:19473687_G_A_chr5:19473692_A_G_chr5:19483335_T_A_chr5:19483345_G_T_chr5:19483373_C_T_chr5:19483397_G_A_chr5:19483409_C_T_chr5:19483423_C_G_chr5:19483475_T_C_chr5:19483498_T_A_chr5:19503022_T_G_chr5:19503034_G_A_chr5:19503066_T_C_chr5:19503069_G_T_chr5:19520664_G_A_chr5:19520682_A_G_chr5:19520710_C_T_chr5:19544003_T_A_chr5:19571762_C_T_chr5:19591079_T_A_chr5:19591235_T_G_chr5:19612469_G_A_chr5:19612493_G_T_chr5:19612545_C_T_chr5:19655834_A_G_chr5:19721362_C_T_chr5:19721407_C_T_chr5:19747033_C_A_chr5:19747073_A_G_chr5:19791719_T_C_chr5:19838844_T_C_chr5:19838851_C_T_chr5:19838874_G_A_chr5:19838898_G_T_chr5:19838922_C_A_chr5:19838923_A_G_chr5:19838958_C_G_chr5:19866280_T_C_chr5:19880667_T_G_chr5:19884065_T_C_chr5:19981059_C_A_chr5:19988065_T_C_chr5:19988094_A_T_chr5:19988746_G_A_chr5:19988772_C_A_chr5:20099175_A_G_chr5:20099191_T_C_chr5:20560011_A_G;chr5:19483339_G_C	0.00307804463164716;0.000324004698068122	0.0975069	0.122478	-0.0424519	0.0256188	0.118305	0.0957786	0.120443	-0.0428942	0.0257519
OTOR_ENSG00000125879	0.120584	0	0	0	0	0	0	1	0	ultra_rare_collpase_chr20:16748459_G_A_chr20:16748474_C_T_chr20:16748891_A_G_chr20:16748909_C_T_chr20:16748974_G_T_chr20:16749939_G_A_chr20:16751104_T_C_chr20:16751111_G_A	0.000243004	NA	NA	NA	NA	0.119109	NA	NA	NA	NA
NME1_ENSG00000239672	0.120627	0	0	0	0	0	0	2	1	ultra_rare_collpase_chr17:51155657_G_A_chr17:51155683_C_T_chr17:51155707_G_A_chr17:51155754_C_T_chr17:51155757_CTTG_C_chr17:51160026_G_A_chr17:51160062_C_T_chr17:51160068_C_T_chr17:51161194_G_A_chr17:51161213_C_G_chr17:51161244_C_T_chr17:51161259_A_T_chr17:51161744_A_G_chr17:51161840_G_C_chr17:51166868_C_G_chr17:51166951_C_T;chr17:51155671_G_A;chr17:51155706_C_T	0.000891012919687335;0.000263253817180349;0.000364520048602673	0.083526	0.0990038	0.0653839	0.0377814	0.11851	0.0822956	0.0970666	0.0659088	0.0379327
SEMA4A_ENSG00000196189	0.120635	0	0	0	0	0	0	1	4	ultra_rare_collpase_chr1:156147383_C_T_chr1:156149909_G_A_chr1:156149959_A_G_chr1:156150007_G_T_chr1:156150092_A_G_chr1:156154616_T_C_chr1:156154681_G_A_chr1:156156422_C_T_chr1:156156423_G_A_chr1:156156530_G_C_chr1:156158071_T_C_chr1:156158109_G_A_chr1:156158410_G_A_chr1:156158784_C_A_chr1:156161026_C_A_chr1:156161430_C_T_chr1:156162959_CA_C_chr1:156162988_T_C_chr1:156163081_C_T_chr1:156163083_C_T_chr1:156172859_A_G_chr1:156172901_G_A_chr1:156172928_G_A_chr1:156172968_T_G_chr1:156172983_A_G_chr1:156174884_A_AT_chr1:156175173_C_T_chr1:156175179_C_T_chr1:156175585_G_A_chr1:156175632_C_T_chr1:156175648_C_T_chr1:156176684_G_A_chr1:156176843_G_A_chr1:156176848_C_T_chr1:156176930_A_G;chr1:156172992_T_C;chr1:156175102_G_C;chr1:156175132_G_A;chr1:156176749_T_C	0.00162002349034061;0.000769542324827866;0.000972014094204366;0.000425290615253757;0.000222753229921834	0.280951	0.0745271	0.0252219	0.0233929	0.117053	0.278625	0.0722304	0.0254669	0.0235062
LPCAT4_ENSG00000176454	0.120641	0	0	0	0	0	1	7	1	ultra_rare_collpase_chr15:34353772_G_C_chr15:34354478_C_T_chr15:34354488_G_A_chr15:34354490_C_T_chr15:34354499_C_T_chr15:34354500_G_A_chr15:34354578_T_C_chr15:34354682_C_A_chr15:34355510_C_A_chr15:34355686_C_T_chr15:34356034_G_A_chr15:34356247_A_G_chr15:34356682_G_A_chr15:34357231_G_T_chr15:34357429_C_T_chr15:34358938_T_C_chr15:34359173_G_T_chr15:34359196_G_C_chr15:34359233_G_C_chr15:34359682_T_C_chr15:34361412_G_A_chr15:34361431_G_A_chr15:34361483_T_C_chr15:34361498_G_A_chr15:34362643_A_G_chr15:34363678_G_T_chr15:34364229_G_A_chr15:34364238_C_A_chr15:34364297_C_T_chr15:34365008_C_T_chr15:34365095_T_C_chr15:34365133_C_A_chr15:34365152_G_A_chr15:34365163_C_T_chr15:34365180_G_A_chr15:34365620_A_G_chr15:34366283_G_A_chr15:34366321_G_C_chr15:34366323_T_G_chr15:34366479_G_T_chr15:34366491_T_C_chr15:34366693_C_T_chr15:34367033_T_C_chr15:34367082_C_T;chr15:34355099_G_C;chr15:34355112_A_G;chr15:34355524_G_A;chr15:34355525_A_G;chr15:34356460_G_T;chr15:34357438_C_T;chr15:34359248_G_C;chr15:34365164_G_A	0.0023895346482524;0.000324004698068122;0.000222753229921834;0.000303754404438864;0.000303791315618924;0.000202511138112596;0.000243003523551091;0.000263275142776135;0.000243013365735115	0.073935	0.251543	-0.0387634	0.0216917	0.118637	0.072725	0.24806	-0.0390911	0.0217832
THAP7_ENSG00000184436	0.120649	0	0	0	0	0	1	2	2	ultra_rare_collpase_chr22:20994167_C_T_chr22:20994174_C_T_chr22:20994185_G_A_chr22:20994195_G_A_chr22:20994210_G_A_chr22:20994218_G_A_chr22:20994263_C_T_chr22:20994616_G_C_chr22:20994629_G_A_chr22:20994653_G_A_chr22:20994677_G_A_chr22:20994689_T_C_chr22:20994890_G_A_chr22:20994936_G_A_chr22:20994939_C_T_chr22:20994973_G_A_chr22:20994988_C_T_chr22:20995023_A_G_chr22:20995762_G_A_chr22:20995767_T_C_chr22:20995835_C_T_chr22:20995836_G_A_chr22:20995862_G_A_chr22:20995865_C_T_chr22:20995869_C_G_chr22:20995968_T_C_chr22:20995983_G_A_chr22:20996019_C_T_chr22:20996054_G_A_chr22:20996067_G_A_chr22:20996081_G_A_chr22:20996724_G_A_chr22:20996736_A_C_chr22:20996739_C_T_chr22:20996758_A_G_chr22:20996782_C_T_chr22:20996793_G_A_chr22:20996947_T_C_chr22:20996949_G_A_chr22:20997253_C_T_chr22:20997254_G_A_chr22:20997287_T_C_chr22:20997293_C_T_chr22:20997338_C_T_chr22:20999912_A_G_chr22:20999931_CAG_C_chr22:20999937_C_G_chr22:20999959_C_T_chr22:20999968_C_T_chr22:20999974_C_T_chr22:21000004_C_T_chr22:21000011_G_A_chr22:21000022_C_T_chr22:21000059_G_A_chr22:21000085_C_T_chr22:21000086_G_A_chr22:21000130_T_A_chr22:21000149_G_A_chr22:21000286_A_C_chr22:21000314_TC_T_chr22:21000392_G_A_chr22:21000714_TG_T_chr22:21000723_G_A_chr22:21000726_G_A_chr22:21000774_G_A_chr22:21001398_CCTT_C_chr22:21001843_G_A_chr22:21001870_G_A_chr22:21001886_C_T_chr22:21002097_T_G;chr22:20994665_G_A;chr22:20999975_G_A;chr22:21000145_G_A;chr22:21000331_G_A	0.00267303875906201;0.000486046417432865;0.000243042897071333;0.000202527543745949;0.000344296824368114	0.0798568	0.198484	-0.0431316	0.0246253	0.118637	0.0785683	0.195808	-0.0435036	0.0247312
ZKSCAN2_ENSG00000155592	0.120762	0	0	0	0	0	0	3	2	ultra_rare_collpase_chr16:25237774_T_C_chr16:25239955_T_C_chr16:25240012_C_T_chr16:25240013_G_A_chr16:25240072_C_A_chr16:25240144_T_C_chr16:25240244_T_C_chr16:25240366_C_A_chr16:25240394_T_G_chr16:25240424_G_A_chr16:25243850_C_T_chr16:25243859_T_C_chr16:25244045_G_A_chr16:25244082_G_A_chr16:25244229_G_A_chr16:25246713_G_A_chr16:25246720_A_C_chr16:25246755_G_A_chr16:25246764_C_T_chr16:25246794_C_T_chr16:25246859_C_G_chr16:25246982_C_T_chr16:25247060_T_C_chr16:25247120_C_T_chr16:25247258_G_A_chr16:25247333_C_T_chr16:25247358_G_A_chr16:25247390_C_T_chr16:25251951_G_A_chr16:25251971_G_A_chr16:25251995_T_C_chr16:25256750_C_G_chr16:25256793_C_T_chr16:25256844_G_A_chr16:25256845_T_C_chr16:25256933_T_C_chr16:25257092_G_A_chr16:25257102_A_C_chr16:25257493_G_T_chr16:25257545_T_C_chr16:25257548_G_A;chr16:25240322_C_T;chr16:25244190_G_A;chr16:25247083_G_C;chr16:25247312_G_A	0.00164027378396987;0.000263253817180349;0.000222753229921834;0.00034425499169738;0.000830262038799563	0.0778298	0.115875	0.0480444	0.027245	0.118828	0.0767731	0.113818	0.0483885	0.0273424
ST18_ENSG00000147488	0.120798	0	0	0	0	0	0	9	9	ultra_rare_collpase_chr8:52110865_A_G_chr8:52113208_A_C_chr8:52113236_C_G_chr8:52113329_T_C_chr8:52113334_G_T_chr8:52116390_G_A_chr8:52116411_G_T_chr8:52118338_C_T_chr8:52126072_A_C_chr8:52132000_T_C_chr8:52132121_G_A_chr8:52132139_C_CTGA_chr8:52132178_A_G_chr8:52133096_A_G_chr8:52133121_G_A_chr8:52133267_C_T_chr8:52133282_C_T_chr8:52142930_G_A_chr8:52149740_C_T_chr8:52149835_A_G_chr8:52149837_G_A_chr8:52149886_G_A_chr8:52149919_C_T_chr8:52149970_T_G_chr8:52149998_G_GA_chr8:52150102_G_C_chr8:52151396_A_T_chr8:52151438_T_C_chr8:52151494_A_G_chr8:52151552_C_T_chr8:52151827_T_G_chr8:52151896_T_C_chr8:52151910_T_C_chr8:52152197_A_G_chr8:52158951_A_G_chr8:52158954_G_A_chr8:52158956_G_C_chr8:52158957_T_G_chr8:52158968_A_G_chr8:52158972_T_C_chr8:52161401_C_T_chr8:52164074_T_C_chr8:52165205_C_T_chr8:52165220_C_T_chr8:52166866_C_T_chr8:52166929_G_A_chr8:52167165_T_C_chr8:52172403_C_A_chr8:52172478_T_A_chr8:52173933_G_T_chr8:52173968_T_C_chr8:52174006_A_T_chr8:52174021_C_T_chr8:52174037_C_T_chr8:52174169_A_C_chr8:52174274_A_T_chr8:52174445_C_T_chr8:52174457_A_G_chr8:52174515_T_C_chr8:52174567_A_G_chr8:52180214_C_T_chr8:52184203_A_G_chr8:52208078_T_G_chr8:52215256_G_T_chr8:52215272_C_T_chr8:52215304_C_T_chr8:52215322_C_T_chr8:52215344_C_T_chr8:52215379_A_G_chr8:52215380_T_C_chr8:52215388_A_G_chr8:52215412_T_A_chr8:52215550_T_C_chr8:52219972_A_G_chr8:52222173_A_G_chr8:52222217_A_G_chr8:52222247_G_A_chr8:52222340_G_A_chr8:52222379_G_A_chr8:52222430_C_G_chr8:52222450_G_T_chr8:52222469_G_A_chr8:52225245_C_T_chr8:52225319_T_G_chr8:52225321_A_C_chr8:52225335_T_TG_chr8:52225449_T_C_chr8:52225472_G_C_chr8:52225586_A_T_chr8:52225589_A_C_chr8:52225599_AG_A_chr8:52225641_G_A_chr8:52225670_G_A_chr8:52225807_T_C_chr8:52225819_A_T_chr8:52225827_T_C_chr8:52226668_A_T_chr8:52230426_AG_A_chr8:52230427_G_T_chr8:52230448_T_C_chr8:52230479_C_A_chr8:52230480_C_T_chr8:52230481_G_A_chr8:52230515_C_G_chr8:52244704_T_C_chr8:52244893_C_A_chr8:52248576_T_C_chr8:52249358_C_T_chr8:52249367_C_G_chr8:52249429_G_T_chr8:52249455_G_T_chr8:52249496_GAGCTGCTA_G_chr8:52249539_C_T_chr8:52249667_A_G_chr8:52250116_T_A_chr8:52250132_A_C_chr8:52250142_T_C_chr8:52250233_C_T_chr8:52250239_C_G_chr8:52250333_C_G_chr8:52250343_T_G_chr8:52250393_G_T_chr8:52250401_C_T_chr8:52250403_T_C_chr8:52250412_T_C_chr8:52250416_C_G_chr8:52250497_C_T_chr8:52250508_A_G_chr8:52250536_C_T_chr8:52250617_C_T_chr8:52251694_T_G_chr8:52251711_T_C_chr8:52251800_A_T_chr8:52251979_C_T_chr8:52252721_G_A_chr8:52252750_T_C_chr8:52254310_T_G_chr8:52254329_G_T_chr8:52254385_C_A_chr8:52254404_C_T_chr8:52254405_G_A_chr8:52254449_C_A_chr8:52254468_G_A_chr8:52254487_G_A_chr8:52254492_T_C_chr8:52254526_T_C_chr8:52254539_A_AT_chr8:52254555_C_T_chr8:52254578_A_T_chr8:52254624_T_C_chr8:52254668_G_A_chr8:52254673_G_A_chr8:52254723_G_A_chr8:52254812_G_C_chr8:52254819_A_T_chr8:52254861_C_G_chr8:52254879_G_A_chr8:52254895_G_A_chr8:52273710_T_C_chr8:52273715_A_G_chr8:52294379_T_G_chr8:52295185_T_A_chr8:52295271_T_A_chr8:52295431_T_C_chr8:52295432_A_G_chr8:52295919_G_C_chr8:52330200_T_G_chr8:52339854_T_C_chr8:52343418_T_C_chr8:52343513_T_C_chr8:52361408_A_T_chr8:52361409_T_C_chr8:52368359_T_G_chr8:52382300_G_A_chr8:52382350_G_T_chr8:52390733_G_A_chr8:52390751_A_G_chr8:52390824_G_A_chr8:52408910_T_C_chr8:52409677_C_T_chr8:52409748_C_T_chr8:52409750_T_TA_chr8:52409779_T_C_chr8:52409785_C_T_chr8:52409814_A_G_chr8:52409820_A_C_chr8:52413955_G_A;chr8:52116382_C_G;chr8:52133120_C_T;chr8:52145809_A_G;chr8:52149814_T_C;chr8:52151705_G_A;chr8:52165189_G_A;chr8:52173900_A_G;chr8:52222291_T_C;chr8:52225450_G_A;chr8:52225464_C_G;chr8:52225516_A_G;chr8:52225863_C_G;chr8:52225927_G_A;chr8:52254345_T_C;chr8:52254352_C_T;chr8:52273691_T_A;chr8:52412284_A_G	0.00838362156251266;0.000263253817180349;0.000992264387833624;0.000688509983394759;0.000506257340731441;0.000526507634360698;0.000648009396136244;0.000283504110809607;0.000222753229921834;0.000465756753472925;0.000607508808877729;0.000283504110809607;0.000303754404438864;0.000364505285326637;0.000283527076835838;0.000405022276225192;0.00076951115791179;0.000243003523551091	0.0709074	0.330735	0.0229032	0.0126812	0.110908	0.0653789	0.309988	0.0238406	0.0129382
TEN1_ENSG00000257949	0.12082	0	0	0	0	0	0	0	1	ultra_rare_collpase_chr17:75986186_G_A_chr17:75986218_A_G_chr17:75986227_C_T_chr17:75986229_T_G_chr17:75986242_C_T_chr17:75986245_G_T_chr17:75986266_C_T_chr17:75991572_G_A_chr17:75991596_G_A_chr17:76000139_A_C_chr17:76000159_AG_A_chr17:76000165_G_A_chr17:76000167_G_A_chr17:76000233_T_C_chr17:76000245_C_T_chr17:76000246_G_A_chr17:76000257_C_T	0.000789761	NA	NA	NA	NA	0.118968	NA	NA	NA	NA
RP1_ENSG00000104237	0.120845	0	0	0	0	0	0	7	4	ultra_rare_collpase_chr8:54523732_T_G_chr8:54523779_A_G_chr8:54523786_A_G_chr8:54523831_T_A_chr8:54621069_G_T_chr8:54621103_C_G_chr8:54621126_G_A_chr8:54621171_A_T_chr8:54621222_C_A_chr8:54621244_C_A_chr8:54621264_G_A_chr8:54621267_G_T_chr8:54621481_T_G_chr8:54621505_T_G_chr8:54622163_C_T_chr8:54622167_AG_A_chr8:54622199_A_G_chr8:54622294_T_A_chr8:54624718_C_T_chr8:54624801_T_C_chr8:54625068_C_T_chr8:54625228_C_T_chr8:54625262_G_C_chr8:54625321_T_C_chr8:54625379_CAT_C_chr8:54625392_T_C_chr8:54625507_C_G_chr8:54625539_A_G_chr8:54626353_A_G_chr8:54626403_G_A_chr8:54626509_A_C_chr8:54628648_C_T_chr8:54628665_C_T_chr8:54628906_C_T_chr8:54628962_C_A_chr8:54629130_G_T_chr8:54629185_A_G_chr8:54629217_A_T_chr8:54629330_C_A_chr8:54629695_G_A_chr8:54629700_G_T_chr8:54630205_T_G_chr8:54649081_C_G_chr8:54649091_A_G_chr8:54649116_C_T_chr8:54652816_C_T_chr8:54656146_C_T_chr8:54656198_G_A_chr8:54663726_C_T_chr8:54663749_A_G_chr8:54663761_G_A_chr8:54663783_A_T_chr8:54663795_C_G_chr8:54663819_C_T_chr8:54663846_G_A_chr8:54673850_A_G_chr8:54678463_A_G_chr8:54679472_AG_A_chr8:54679551_AG_A_chr8:54679608_A_C_chr8:54679864_A_G_chr8:54679879_C_T_chr8:54679880_G_A_chr8:54679901_T_C_chr8:54699489_CA_C_chr8:54699529_C_T_chr8:54701513_C_T_chr8:54701534_C_T_chr8:54701535_G_A_chr8:54706559_G_A_chr8:54706573_T_C_chr8:54706641_C_T_chr8:54706647_G_A_chr8:54720223_T_C_chr8:54720247_C_G_chr8:54726411_C_CA_chr8:54734601_G_T_chr8:54734616_G_A_chr8:54754815_C_T_chr8:54754816_A_G_chr8:54754884_G_A_chr8:54754903_C_T_chr8:54755664_C_A_chr8:54755712_ACT_A_chr8:54758931_T_C_chr8:54758969_G_A_chr8:54758979_C_T_chr8:54759064_T_C_chr8:54759070_G_A_chr8:54766404_T_G_chr8:54766412_G_A_chr8:54769773_A_T_chr8:54769800_G_C_chr8:54783705_T_G_chr8:54783709_AG_A_chr8:54818294_T_A_chr8:54837526_A_G_chr8:54837666_C_T_chr8:54852661_G_T_chr8:54852729_G_A_chr8:54857034_A_AT_chr8:54857047_A_T_chr8:54857061_G_A_chr8:54857068_T_C_chr8:54857087_T_A_chr8:54857092_A_G_chr8:54857101_G_A;chr8:54622153_G_A;chr8:54627414_G_T;chr8:54629687_T_G;chr8:54630078_G_A;chr8:54652817_G_A;chr8:54679430_CA_C;chr8:54701553_C_T;chr8:54783700_A_C;chr8:54852678_C_T;chr8:54869856_T_A	0.00496132193916812;0.000263264479546375;0.000405005872585152;0.000465756753472925;0.000364505285326637;0.000749260864282532;0.000708760277024017;0.000324004698068122;0.000364505285326637;0.000243003523551091;0.000263264479546375	0.380759	0.0733719	0.0139016	0.0158604	0.10372	0.360223	0.0640331	0.0151464	0.0165545
ABTB1_ENSG00000114626	0.120861	0	0	0	0	0	0	2	4	ultra_rare_collpase_chr3:127668444_G_A_chr3:127668460_G_A_chr3:127668490_A_G_chr3:127671477_G_A_chr3:127671485_C_A_chr3:127671492_G_A_chr3:127671497_G_A_chr3:127671503_G_C_chr3:127671531_T_C_chr3:127671543_GCAT_G_chr3:127671554_A_C_chr3:127672274_G_A_chr3:127672382_G_A_chr3:127672460_G_A_chr3:127672959_T_C_chr3:127674408_G_A_chr3:127674428_C_T_chr3:127674557_CT_C_chr3:127674582_C_T_chr3:127674588_C_T_chr3:127675976_G_A_chr3:127675981_G_A_chr3:127676027_G_A_chr3:127676042_G_A_chr3:127676069_C_T_chr3:127676101_G_A_chr3:127676292_A_G_chr3:127676300_G_A_chr3:127676380_GCTGGACACCAAATGGAAGGGCAAGAGTGTCGTGGTTCTCAGGCACCCA_G_chr3:127676387_A_G_chr3:127676411_G_A_chr3:127676545_G_A_chr3:127677008_C_T_chr3:127677009_G_A_chr3:127677237_G_A_chr3:127677260_G_A_chr3:127677285_G_A_chr3:127677471_C_G_chr3:127677498_G_A_chr3:127677508_AC_A_chr3:127677531_C_T_chr3:127677691_C_T_chr3:127677692_G_A_chr3:127677700_T_TACTTCCGAGCCCTGCTGGATGACC_chr3:127677709_G_A_chr3:127677725_A_G_chr3:127677740_A_G_chr3:127677782_A_G_chr3:127677796_G_A_chr3:127680004_A_G_chr3:127680064_G_A_chr3:127680076_A_G_chr3:127680111_C_T_chr3:127680138_C_T_chr3:127680141_C_T_chr3:127680171_A_G_chr3:127680278_C_T_chr3:127680339_C_T_chr3:127680351_C_T_chr3:127680408_T_C_chr3:127680425_C_T;chr3:127674429_G_A;chr3:127677230_C_T;chr3:127677706_C_T;chr3:127677719_A_G;chr3:127680426_G_A	0.0029160422826131;0.000425859831278391;0.000810011745170305;0.000324017820980154;0.000303852854191144;0.000486026731470231	0.556449	0.075588	0.0127166	0.0216223	0.118092	0.554733	0.0738846	0.0128272	0.0217159
TBCCD1_ENSG00000113838	0.120996	0	0	0	0	0	0	0	2	ultra_rare_collpase_chr3:186551229_C_T_chr3:186554395_A_G_chr3:186554398_T_C_chr3:186554425_A_T_chr3:186554587_C_T_chr3:186554641_C_T_chr3:186554720_T_C_chr3:186554729_T_C_chr3:186554898_C_T_chr3:186554928_T_C_chr3:186554937_C_T_chr3:186555018_A_G_chr3:186556471_CCAGT_C_chr3:186556645_G_A_chr3:186556649_C_T_chr3:186556727_C_G_chr3:186564037_G_T_chr3:186564062_G_A_chr3:186564094_A_G_chr3:186564095_A_G_chr3:186564101_C_T_chr3:186564115_G_A_chr3:186564142_C_T_chr3:186564226_T_C_chr3:186564253_G_A_chr3:186564262_G_T_chr3:186564275_C_A_chr3:186564305_A_C;chr3:186564102_G_A	0.00109351585597991;0.00052652895909275	0.0841472	0.106494	0.0640963	0.0371118	0.09505	0.0673067	0.0830422	0.0719308	0.0393146
FAM166C_ENSG00000173557	0.121077	0	0	0	0	0	0	1	2	ultra_rare_collpase_chr2:26575949_A_G_chr2:26575951_G_A_chr2:26575985_G_A_chr2:26576029_G_A_chr2:26576057_A_T_chr2:26576098_C_T_chr2:26577567_C_T_chr2:26579402_GAA_G;chr2:26562614_T_TG;chr2:26575919_C_T	0.00042525616621441;0.000627809955850784;0.000243033052495139	0.394217	0.076845	0.033058	0.0388007	0.100218	0.379137	0.0627151	0.0352242	0.0400508
ZC4H2_ENSG00000126970	0.121114	0	0	0	0	0	0	0	2	ultra_rare_collpase_chrX:64919076_G_A_chrX:64919101_C_T_chrX:64919104_C_G_chrX:64919125_C_T_chrX:64919134_C_T_chrX:64920187_G_A_chrX:64921953_C_T_chrX:64976485_T_C_chrX:64976487_C_A_chrX:64976504_G_A_chrX:64976632_T_C;chrX:64976359_T_C	0.000506257340731441;0.000648902948452772	0.083057	0.179905	0.0599984	0.0346168	0.118283	0.0810666	0.176029	0.0607841	0.0348426
SENP8_ENSG00000166192	0.121246	0	0	0	0	0	0	1	1	ultra_rare_collpase_chr15:72117575_T_C_chr15:72117683_G_C_chr15:72117860_C_T_chr15:72117863_G_A_chr15:72118110_C_T_chr15:72118131_A_G_chr15:72118142_C_T_chr15:72118157_C_T_chr15:72118451_G_A_chr15:72118453_G_A_chr15:72139633_G_A_chr15:72139648_A_G_chr15:72139663_C_T_chr15:72139895_A_G_chr15:72139964_G_A_chr15:72139985_A_G_chr15:72140236_C_G;chr15:72117571_G_A	0.000688509983394759;0.000384771162413933	0.187626	0.0856916	0.0599894	0.0455281	0.118624	0.185438	0.0838418	0.0605884	0.0457548
FAM227B_ENSG00000166262	0.121681	0	0	0	0	0	0	4	2	ultra_rare_collpase_chr15:49327981_C_G_chr15:49328020_C_T_chr15:49328032_T_C_chr15:49328061_G_A_chr15:49328596_T_TTGTC_chr15:49335458_G_C_chr15:49367517_T_C_chr15:49367571_A_C_chr15:49367581_AC_A_chr15:49541721_A_G_chr15:49541745_G_A_chr15:49541796_T_A_chr15:49568247_G_GA_chr15:49568316_C_G_chr15:49568346_G_T_chr15:49575009_A_G_chr15:49576740_C_T_chr15:49577638_C_A_chr15:49577664_G_A_chr15:49588063_G_A_chr15:49589799_C_T_chr15:49589862_A_G_chr15:49589887_G_A_chr15:49589925_A_C_chr15:49589928_G_T_chr15:49611253_G_A;chr15:49367593_T_TACTA;chr15:49568269_T_TA;chr15:49568282_A_G;chr15:49575035_C_T;chr15:49615159_G_A	0.00127576849864323;0.000324004698068122;0.000587258515248471;0.000405005872585152;0.000222753229921834;0.00034425499169738	0.262635	0.0722361	0.0292658	0.0261259	0.0926418	0.240976	0.0553151	0.0320644	0.0273459
HNRNPLL_ENSG00000143889	0.121731	0	0	0	0	0	0	4	1	ultra_rare_collpase_chr2:38568201_G_A_chr2:38568411_G_C_chr2:38569305_C_T_chr2:38573376_C_T_chr2:38577944_A_G_chr2:38578075_G_T_chr2:38580635_A_T_chr2:38580640_A_G_chr2:38580654_T_C_chr2:38581451_T_A_chr2:38581541_G_A_chr2:38581648_T_G_chr2:38581660_A_T_chr2:38581678_G_A_chr2:38581684_G_T_chr2:38581926_A_G_chr2:38581954_T_C_chr2:38581978_C_T_chr2:38582079_T_C_chr2:38582124_T_C_chr2:38585673_T_C_chr2:38585702_G_A_chr2:38585714_G_C_chr2:38585757_A_G_chr2:38585786_G_C_chr2:38591554_G_A_chr2:38602518_C_T_chr2:38602523_G_A_chr2:38602631_G_A_chr2:38602633_G_A_chr2:38603026_G_A_chr2:38603027_G_A;chr2:38577521_C_G;chr2:38580957_A_G;chr2:38581841_A_G;chr2:38603341_G_A	0.0011947673241262;0.000324017820980154;0.000364505285326637;0.000243003523551091;0.000405022276225192	0.476671	0.0744133	0.0197747	0.0277865	0.0950523	0.456211	0.0587101	0.0216733	0.0290878
C20orf27_ENSG00000101220	0.121822	0	0	0	0	0	1	3	3	ultra_rare_collpase_chr20:3749263_C_T_chr20:3749265_G_A_chr20:3749317_A_G_chr20:3749788_G_A_chr20:3749971_G_A_chr20:3750113_G_A_chr20:3750136_G_A_chr20:3750193_G_T_chr20:3750220_A_G_chr20:3750223_A_T_chr20:3750809_A_C_chr20:3750818_A_C_chr20:3750819_G_C_chr20:3750865_G_A_chr20:3750883_G_A_chr20:3750889_G_A_chr20:3750911_A_T_chr20:3751541_G_A_chr20:3751647_C_T_chr20:3751708_C_T_chr20:3751769_G_A_chr20:3751801_G_T_chr20:3751948_G_A_chr20:3751972_G_A_chr20:3752061_G_C_chr20:3752071_G_A_chr20:3752086_G_A_chr20:3752126_A_G_chr20:3752128_C_A_chr20:3753814_G_A_chr20:3754029_G_A_chr20:3754078_C_T_chr20:3754405_C_T_chr20:3754421_C_G_chr20:3754424_G_A_chr20:3754478_C_T_chr20:3754492_G_A_chr20:3754522_G_C_chr20:3755504_T_C_chr20:3755529_G_A_chr20:3758645_G_A_chr20:3758652_G_A_chr20:3758660_C_T_chr20:3758661_G_A;chr20:3749276_G_A;chr20:3749835_G_A;chr20:3749845_A_C;chr20:3750122_G_T;chr20:3750140_C_A;chr20:3750832_G_A	0.0022477825928476;0.000465756753472925;0.000303791315618924;0.000222816399286988;0.000465794483373162;0.000202527543745949;0.000324017820980154	0.0917527	0.08576	0.0404784	0.0240053	0.119399	0.0904929	0.0840867	0.0407948	0.024099
TGM6_ENSG00000166948	0.122131	0	0	0	0	0	1	0	2	ultra_rare_collpase_chr20:2394475_T_G_chr20:2394508_A_G_chr20:2394542_G_A_chr20:2395199_C_T_chr20:2395338_T_C_chr20:2395344_G_A_chr20:2395416_T_A_chr20:2395421_A_C_chr20:2395431_G_A_chr20:2396550_G_A_chr20:2396559_G_A_chr20:2396565_G_A_chr20:2396577_C_T_chr20:2396597_A_G_chr20:2396619_G_A_chr20:2396623_A_AGGTCT_chr20:2397961_G_A_chr20:2397982_A_G_chr20:2397993_G_A_chr20:2397996_G_A_chr20:2398005_C_T_chr20:2398032_G_T_chr20:2399579_C_T_chr20:2399598_A_C_chr20:2399631_C_G_chr20:2399639_T_C_chr20:2399720_G_A_chr20:2399723_G_A_chr20:2400333_G_A_chr20:2400395_G_A_chr20:2400435_A_G_chr20:2400441_T_C_chr20:2403396_G_C_chr20:2403431_C_T_chr20:2403432_G_A_chr20:2403447_C_T_chr20:2403467_G_A_chr20:2403483_C_T_chr20:2403589_C_T_chr20:2403619_C_T_chr20:2403622_G_A_chr20:2403632_T_G_chr20:2403646_G_A_chr20:2403674_A_G_chr20:2403679_G_A_chr20:2403682_T_G_chr20:2403721_C_T_chr20:2403733_AAC_A_chr20:2403737_C_T_chr20:2403761_G_A_chr20:2403787_C_T_chr20:2403799_A_G_chr20:2417253_T_C_chr20:2417403_A_C_chr20:2417423_G_C_chr20:2417451_A_C_chr20:2417484_A_G_chr20:2417492_G_A_chr20:2417495_G_A_chr20:2417505_T_C_chr20:2417514_G_A_chr20:2417525_G_T_chr20:2417574_G_A_chr20:2430467_T_C_chr20:2430472_T_A_chr20:2430512_T_C_chr20:2430936_G_A_chr20:2430976_G_C_chr20:2430999_G_A_chr20:2431023_A_T_chr20:2431028_G_A_chr20:2432493_GC_G_chr20:2432494_C_A;chr20:2396625_G_T;chr20:2403399_A_G	0.00340204932971528;0.000202511138112596;0.000445614745797043	0.263076	0.0917392	-0.0282601	0.0252514	0.119786	0.260499	0.0909108	-0.028567	0.0253882
FBXL5_ENSG00000118564	0.122221	0	0	0	0	0	0	3	2	ultra_rare_collpase_chr4:15599572_C_T_chr4:15599573_G_A_chr4:15599582_C_G_chr4:15599614_C_T_chr4:15599615_G_A_chr4:15599684_T_C_chr4:15599691_G_C_chr4:15601259_T_C_chr4:15601291_G_A_chr4:15601309_G_A_chr4:15601328_C_G_chr4:15601414_C_T_chr4:15605643_C_G_chr4:15605728_C_T_chr4:15625458_G_C_chr4:15625532_C_T_chr4:15625811_A_T_chr4:15625853_C_A_chr4:15625916_T_G_chr4:15625922_C_T_chr4:15625945_C_T_chr4:15626895_T_C_chr4:15626931_G_C_chr4:15627977_G_A_chr4:15628021_T_C_chr4:15630750_G_A_chr4:15630783_A_G_chr4:15636584_A_G_chr4:15636602_G_A_chr4:15636614_T_C_chr4:15636670_T_A_chr4:15638609_T_C_chr4:15640882_T_C_chr4:15644602_T_C_chr4:15655355_G_A_chr4:15655357_C_T_chr4:15659980_T_G;chr4:15599585_G_A;chr4:15599699_A_T;chr4:15625318_T_A;chr4:15627983_G_A	0.00176177554574541;0.000263253817180349;0.000364505285326637;0.000384755578955895;0.000607508808877729	0.558084	0.0754445	0.0157551	0.0269001	0.0979534	0.539474	0.061408	0.017289	0.028176
C16orf74_ENSG00000154102	0.122319	0	0	0	0	0	0	0	1	ultra_rare_collpase_chr16:85697044_T_C_chr16:85697057_C_T_chr16:85697080_T_C_chr16:85710184_G_A_chr16:85710199_G_A_chr16:85710253_A_G_chr16:85710257_C_T_chr16:85710259_G_A_chr16:85710287_T_G_chr16:85710297_C_T_chr16:85720197_G_A_chr16:85750439_C_T_chr16:85750486_T_C_chr16:85750666_G_T_chr16:85750921_C_G	0.000749261	NA	NA	NA	NA	0.119458	NA	NA	NA	NA
CD109_ENSG00000156535	0.122501	0	0	0	0	0	0	3	2	ultra_rare_collpase_chr6:73695895_G_A_chr6:73696034_G_C_chr6:73697433_C_G_chr6:73697456_T_C_chr6:73712683_A_G_chr6:73723263_CACTT_C_chr6:73730389_G_A_chr6:73730428_C_T_chr6:73736446_A_G_chr6:73736452_T_C_chr6:73736471_C_T_chr6:73736502_A_T_chr6:73756680_A_G_chr6:73758966_T_TTG_chr6:73762742_T_C_chr6:73763576_G_T_chr6:73766089_C_T_chr6:73766966_TTGG_T_chr6:73766987_C_T_chr6:73767006_A_G_chr6:73767011_G_C_chr6:73771490_C_G_chr6:73771538_G_A_chr6:73771576_G_A_chr6:73780458_ATTAT_A_chr6:73781266_G_A_chr6:73781320_GT_G_chr6:73782612_A_C_chr6:73782709_C_T_chr6:73783727_T_C_chr6:73785385_T_C_chr6:73785458_A_G_chr6:73787361_T_C_chr6:73788472_AAGGAAT_A_chr6:73788514_T_G_chr6:73788564_C_T_chr6:73788565_C_T_chr6:73788582_G_A_chr6:73788594_G_T_chr6:73792628_G_C_chr6:73792686_G_T_chr6:73792736_T_A_chr6:73792780_A_C_chr6:73803238_T_C_chr6:73803264_A_G_chr6:73803284_C_A_chr6:73803302_G_A_chr6:73806918_G_T_chr6:73806956_G_A_chr6:73807044_C_G_chr6:73808155_A_T_chr6:73808156_C_T_chr6:73808203_G_T_chr6:73808236_G_T_chr6:73808240_A_G_chr6:73810050_A_G_chr6:73810071_C_G_chr6:73810990_A_G_chr6:73811010_A_G_chr6:73811029_C_T_chr6:73811124_C_T_chr6:73812211_G_A_chr6:73812220_C_T_chr6:73812259_G_A_chr6:73812271_G_A_chr6:73815026_C_T_chr6:73815081_A_G_chr6:73815117_G_A_chr6:73818411_G_A_chr6:73818486_T_C_chr6:73820512_G_A_chr6:73823456_A_G_chr6:73823583_A_AT_chr6:73823592_TTC_T;chr6:73730380_C_T;chr6:73783795_G_C;chr6:73788468_G_C;chr6:73823473_GA_G	0.00398930784496375;0.000992264387833624;0.000222753229921834;0.000222753229921834;0.000283504110809607	0.161306	0.0855581	-0.0301846	0.0215498	0.120402	0.15966	0.0841511	-0.0304231	0.0216347
WRAP73_ENSG00000116213	0.122646	0	0	0	0	0	0	0	2	ultra_rare_collpase_chr1:3625774_A_T_chr1:3625819_C_T_chr1:3625850_C_T_chr1:3625889_A_C_chr1:3628415_A_G_chr1:3628490_G_A_chr1:3628508_C_G_chr1:3628558_G_T_chr1:3628578_T_C_chr1:3631069_A_G_chr1:3631072_G_A_chr1:3631495_C_T_chr1:3631498_G_A_chr1:3631531_G_A_chr1:3631541_C_T_chr1:3631546_C_T_chr1:3631547_G_A_chr1:3631576_C_T_chr1:3631577_G_A_chr1:3632275_G_C_chr1:3633398_A_G_chr1:3633424_CCGGCCCCGGCCCGGGG_C_chr1:3634992_C_T_chr1:3635071_G_A_chr1:3635263_C_T_chr1:3635264_G_A_chr1:3635979_C_T_chr1:3636020_G_A_chr1:3636996_C_T_chr1:3636997_G_A_chr1:3637021_C_T_chr1:3637065_G_A_chr1:3637075_G_A_chr1:3637078_C_T_chr1:3638786_C_T_chr1:3638819_G_A_chr1:3646676_G_A_chr1:3646703_G_A_chr1:3646707_T_C_chr1:3647421_C_T_chr1:3647430_A_G_chr1:3647460_G_A_chr1:3647467_C_T_chr1:3647493_G_A_chr1:3647530_G_A_chr1:3647541_C_T_chr1:3647542_G_A_chr1:3649972_A_C_chr1:3650001_G_A_chr1:3652295_C_T_chr1:3652329_C_G;chr1:3635173_C_T	0.00232878376736463;0.000445506459843668	0.0888455	0.212188	0.045543	0.0267661	0.110729	0.0822668	0.19975	0.0475004	0.0273355
ABLIM3_ENSG00000173210	0.122724	0	0	0	0	0	0	5	5	ultra_rare_collpase_chr5:149141610_C_T_chr5:149141724_G_T_chr5:149142070_G_C_chr5:149142139_G_A_chr5:149142160_G_A_chr5:149142381_C_T_chr5:149183469_C_G_chr5:149183511_C_T_chr5:149183545_G_A_chr5:149195584_T_C_chr5:149198362_C_T_chr5:149198363_G_A_chr5:149198375_C_A_chr5:149200353_G_A_chr5:149207022_A_G_chr5:149207044_A_T_chr5:149207056_C_G_chr5:149210745_G_C_chr5:149210765_G_A_chr5:149210794_G_A_chr5:149210805_G_A_chr5:149217001_C_T_chr5:149217002_G_A_chr5:149217022_G_A_chr5:149222949_T_C_chr5:149222971_T_G_chr5:149223397_G_A_chr5:149229057_G_A_chr5:149230654_G_A_chr5:149233235_C_T_chr5:149233236_G_A_chr5:149233275_T_C_chr5:149233289_C_T_chr5:149233290_G_A_chr5:149233301_G_A_chr5:149237467_T_C_chr5:149237516_C_T_chr5:149237517_G_A_chr5:149237532_G_A_chr5:149237554_A_T_chr5:149237574_G_A_chr5:149237601_G_A_chr5:149239768_G_A_chr5:149239778_A_G_chr5:149239792_C_T_chr5:149239793_G_A_chr5:149239805_C_T_chr5:149239829_A_G_chr5:149239834_C_T_chr5:149239861_C_T_chr5:149239877_A_G_chr5:149239882_C_T_chr5:149239883_G_A_chr5:149239889_G_A_chr5:149240681_G_A_chr5:149240684_A_G_chr5:149240687_G_A_chr5:149240707_T_C_chr5:149240713_G_A_chr5:149240739_C_T_chr5:149242511_C_T_chr5:149242520_C_T_chr5:149242521_C_T_chr5:149242532_C_T_chr5:149244949_A_T_chr5:149246521_A_G_chr5:149246529_G_C_chr5:149247810_T_C_chr5:149247849_A_G_chr5:149247867_G_A_chr5:149247885_G_A_chr5:149247929_T_A_chr5:149249821_G_A_chr5:149250453_T_G_chr5:149250464_T_C_chr5:149250482_T_A_chr5:149250503_A_G_chr5:149251395_A_T_chr5:149251405_A_G_chr5:149252803_G_A_chr5:149252827_C_T_chr5:149252830_G_A_chr5:149258309_G_A_chr5:149258319_A_C_chr5:149258352_G_A_chr5:149258393_C_T_chr5:149258448_G_A;chr5:149142153_G_A;chr5:149198324_G_A;chr5:149200379_C_T;chr5:149239249_C_T;chr5:149239273_C_T;chr5:149239783_C_T;chr5:149242512_G_A;chr5:149246532_C_T;chr5:149252192_T_C	0.00427281195577336;0.000405926527298559;0.000384771162413933;0.000243003523551091;0.000526507634360698;0.000749291211016606;0.000263253817180349;0.000931513506945851;0.000648009396136244;0.000324044069993519	0.0741182	0.821596	-0.0305617	0.017113	0.120756	0.0729427	0.81816	-0.0308122	0.0171829
CD40LG_ENSG00000102245	0.12277	1	0	0	0	0	0	1	0	ultra_rare_collpase_chrX:136659336_C_T;chrX:136648280_G_A	2.02502936292576e-05;0.000243161094224924	0.118569	0.108987	0.123242	0.0789603	0.121652	0.117587	0.108027	0.123902	0.0791713
KIT_ENSG00000157404	0.122797	0	0	0	0	0	0	1	2	ultra_rare_collpase_chr4:54657937_T_G_chr4:54657943_T_C_chr4:54657948_G_C_chr4:54658560_T_TA_chr4:54675575_T_C_chr4:54675952_A_G_chr4:54675963_T_C_chr4:54695596_G_A_chr4:54698295_C_A_chr4:54698337_G_A_chr4:54703682_T_C_chr4:54703760_G_A_chr4:54703877_A_G_chr4:54705082_T_C_chr4:54709447_C_T_chr4:54721386_A_G_chr4:54721422_T_G_chr4:54723975_A_G_chr4:54726071_A_G_chr4:54727293_T_C_chr4:54727456_T_A_chr4:54727462_G_T_chr4:54727829_C_T_chr4:54728020_A_G_chr4:54728032_G_A_chr4:54729400_C_T_chr4:54729416_G_C_chr4:54729451_T_C_chr4:54730851_T_C_chr4:54731395_G_A_chr4:54732146_A_G_chr4:54733119_G_A_chr4:54736567_G_A_chr4:54736736_C_G_chr4:54736750_G_A_chr4:54736787_G_A_chr4:54736798_C_T_chr4:54738438_A_C_chr4:54738492_C_T_chr4:54738493_G_A_chr4:54738507_G_A_chr4:54738526_C_G_chr4:54738549_G_A;chr4:54709503_G_A;chr4:54730826_A_G	0.00178202583937467;0.000830262038799563;0.000344268934791414	0.355099	0.0818423	0.0245007	0.0264946	0.120902	0.352612	0.0798525	0.024755	0.0266316
TCEA1_ENSG00000187735	0.12288	0	0	0	0	0	0	0	2	ultra_rare_collpase_chr8:53968071_T_C_chr8:53968076_G_A_chr8:53970416_A_G_chr8:53979072_A_G_chr8:53979090_C_T_chr8:53979124_T_C_chr8:53979141_G_A_chr8:53988138_G_T_chr8:53988150_A_C_chr8:53988227_T_C_chr8:53988235_G_T;chr8:53984515_T_C	0.000708760277024017;0.000445506459843668	0.178794	0.0869586	0.0615701	0.0457949	0.119369	0.17592	0.0844822	0.0623921	0.0460994
C11orf71_ENSG00000180425	0.122939	0	0	0	0	0	0	1	1	ultra_rare_collpase_chr11:114391582_C_A_chr11:114391639_CAGAT_C_chr11:114399991_C_T_chr11:114400085_G_A_chr11:114400090_C_A_chr11:114400217_C_T_chr11:114400220_C_T_chr11:114400256_G_A_chr11:114400321_T_C_chr11:114400687_G_A_chr11:114401723_T_C_chr11:114401729_A_C_chr11:114401857_T_A_chr11:114402848_GATGTCAGTTTGTCATATCCCCAACATC_G;chr11:114400331_T_C	0.000729010570653275;0.000384755578955895	0.198915	0.0859027	0.0577845	0.0449808	0.120611	0.196989	0.0842618	0.0582829	0.0451743
FBXL7_ENSG00000183580	0.123096	0	0	0	0	0	1	3	3	ultra_rare_collpase_chr5:15500338_G_T_chr5:15500706_C_T_chr5:15501245_TTGTC_T_chr5:15501306_A_G_chr5:15514169_T_G_chr5:15514192_A_G_chr5:15550939_G_C_chr5:15578121_G_A_chr5:15578201_T_C_chr5:15585972_A_G_chr5:15586033_A_G_chr5:15586138_T_G_chr5:15588020_A_G_chr5:15588021_G_T_chr5:15601429_G_A_chr5:15616034_C_T_chr5:15678230_T_C_chr5:15694844_A_G_chr5:15694849_T_C_chr5:15761266_T_G_chr5:15776550_C_T_chr5:15776559_A_G_chr5:15776677_T_C_chr5:15887196_G_T_chr5:15887264_T_G_chr5:15927966_G_C_chr5:15928013_CGGT_C_chr5:15928045_C_T_chr5:15928108_C_T_chr5:15928178_G_A_chr5:15928187_G_A_chr5:15928214_C_T_chr5:15928285_C_A_chr5:15928300_G_T_chr5:15928354_C_T_chr5:15928409_G_A_chr5:15928411_C_G_chr5:15928423_G_A_chr5:15928500_A_G_chr5:15930221_G_A_chr5:15936483_G_T_chr5:15936488_G_A_chr5:15936530_A_G_chr5:15936553_C_A_chr5:15936571_C_T_chr5:15936591_C_T_chr5:15936668_G_A_chr5:15936773_C_T_chr5:15936782_G_A_chr5:15936791_G_A_chr5:15936805_C_T_chr5:15936857_G_A_chr5:15936873_G_A_chr5:15936947_C_G_chr5:15936996_A_G_chr5:15937012_C_T_chr5:15937055_G_A_chr5:15937083_C_T_chr5:15937112_G_A_chr5:15937131_T_C_chr5:15937149_G_A_chr5:15937180_C_G_chr5:15939733_G_A_chr5:15939779_G_A;chr5:15501242_G_A;chr5:15501372_T_C;chr5:15928144_T_C;chr5:15936585_C_T;chr5:15936674_T_C;chr5:15936785_C_T	0.00275403993357904;0.000303754404438864;0.000627809955850784;0.000202552157180474;0.000425273390036452;0.000243003523551091;0.000384771162413933	0.076059	0.365405	0.0385271	0.0217173	0.1169	0.0725884	0.350887	0.0394617	0.0219792
OR5P2_ENSG00000183303	0.123145	0	0	0	0	0	0	1	3	ultra_rare_collpase_chr11:7796095_G_C_chr11:7796209_GTA_G_chr11:7796228_A_T_chr11:7796245_GC_G_chr11:7796449_C_CAGA_chr11:7796564_G_A_chr11:7796591_G_A_chr11:7796596_T_C_chr11:7796614_AGGACGCATTC_A_chr11:7796677_G_A_chr11:7796701_A_T_chr11:7796710_A_G_chr11:7796719_G_C_chr11:7796890_A_G_chr11:7796897_T_A;chr11:7796069_C_T;chr11:7796594_C_T;chr11:7796887_C_T	0.000729010570653275;0.000467745871634263;0.000406867930669705;0.000752154821922264	0.0784397	0.126897	0.0526684	0.0299284	0.0942678	0.0627895	0.091681	0.0588776	0.031643
PROX1_ENSG00000117707	0.123308	0	0	0	0	0	1	3	7	ultra_rare_collpase_chr1:213983502_C_T_chr1:213983505_C_T_chr1:213984030_G_A_chr1:213984064_G_A_chr1:213984440_T_C_chr1:213984443_A_C_chr1:213984459_G_A_chr1:213986775_A_C_chr1:213987304_G_A_chr1:213987921_T_G_chr1:213987951_CTTG_C_chr1:213988000_A_T_chr1:213988326_C_T_chr1:213988501_C_T_chr1:213988534_C_T_chr1:213988536_T_G_chr1:213988556_T_C_chr1:213988638_G_T_chr1:213988724_A_G_chr1:213988737_G_A_chr1:213988830_C_T_chr1:213988838_G_A_chr1:213988910_A_G_chr1:213988937_T_G_chr1:213989045_T_G_chr1:213989054_C_T_chr1:213989066_C_T_chr1:213989094_C_T_chr1:213989679_C_T_chr1:213990007_C_G_chr1:213990240_C_A_chr1:213990253_T_A_chr1:213990352_G_T_chr1:213994136_C_T_chr1:213995026_C_G_chr1:213995050_C_T_chr1:213995051_G_A_chr1:213995074_G_A_chr1:213995085_G_A_chr1:213996137_T_A_chr1:213996223_A_G_chr1:213996224_T_G_chr1:213996227_T_C_chr1:213996275_T_A_chr1:213996303_T_C_chr1:213996377_T_G_chr1:213996739_T_A_chr1:213996746_C_T_chr1:213996855_C_T_chr1:213996861_C_T_chr1:213996894_G_A_chr1:213996905_C_T_chr1:213997091_G_A_chr1:213997235_G_C_chr1:213997436_G_A_chr1:213997494_T_C_chr1:213997572_A_G_chr1:213997688_C_A_chr1:213997950_C_A_chr1:213998020_C_A_chr1:213998069_C_T_chr1:213998083_C_A_chr1:213998117_A_C_chr1:213998145_C_T_chr1:213998901_A_G_chr1:214001455_T_A_chr1:214002439_G_A_chr1:214002482_A_G_chr1:214002531_A_T_chr1:214002604_T_G_chr1:214002610_A_G_chr1:214002677_A_G_chr1:214002755_A_C_chr1:214002788_G_C_chr1:214002827_G_GA_chr1:214003457_T_A_chr1:214003495_G_A_chr1:214003497_C_T_chr1:214003554_A_T_chr1:214004101_G_A_chr1:214004105_C_A_chr1:214004123_G_A_chr1:214004178_G_A_chr1:214004224_G_A_chr1:214004296_C_T_chr1:214004388_T_C_chr1:214005636_T_C_chr1:214005704_AG_A_chr1:214005760_T_G_chr1:214005829_G_A_chr1:214005869_C_G_chr1:214005906_A_C_chr1:214005922_G_C_chr1:214006011_T_G_chr1:214006118_T_C_chr1:214009024_T_C_chr1:214009121_C_A_chr1:214009147_G_C_chr1:214009151_A_G_chr1:214009173_T_C_chr1:214009243_C_T_chr1:214009309_G_A_chr1:214009368_T_C_chr1:214009590_T_C_chr1:214009714_A_G_chr1:214009793_G_T_chr1:214009833_T_C_chr1:214009855_C_G_chr1:214009911_G_A_chr1:214009914_G_A_chr1:214009918_C_T_chr1:214009927_G_A_chr1:214010039_G_A_chr1:214010084_A_G_chr1:214010098_C_T_chr1:214010189_G_A_chr1:214010249_T_C_chr1:214010265_A_G_chr1:214010277_G_A_chr1:214010358_G_A_chr1:214010502_G_T_chr1:214010531_A_G_chr1:214010586_G_C_chr1:214016892_T_G_chr1:214017063_T_C_chr1:214017065_T_C_chr1:214017067_G_A_chr1:214017206_C_T_chr1:214017303_TG_T_chr1:214017303_T_A_chr1:214017307_G_A_chr1:214017317_C_CTATTTCCTTTGAA_chr1:214017415_A_T_chr1:214017419_A_G_chr1:214017472_C_A_chr1:214017542_A_C_chr1:214017600_T_C_chr1:214017819_G_A_chr1:214018896_A_AG_chr1:214019081_C_T_chr1:214019123_G_A_chr1:214019670_C_G_chr1:214019688_G_A_chr1:214019690_T_C_chr1:214019732_C_T_chr1:214027359_G_A_chr1:214027706_G_A_chr1:214027710_A_G_chr1:214027740_C_G_chr1:214027761_A_G_chr1:214027818_C_T_chr1:214029094_G_A_chr1:214029099_T_C_chr1:214029107_C_G_chr1:214029174_G_A_chr1:214029880_T_C_chr1:214029885_A_G_chr1:214029897_A_G_chr1:214029920_G_A_chr1:214029939_G_A_chr1:214030036_G_A_chr1:214030097_G_A_chr1:214030103_T_C_chr1:214030127_C_T_chr1:214030148_C_T_chr1:214030180_T_C_chr1:214030671_A_G_chr1:214030705_T_G_chr1:214030744_C_G_chr1:214030792_G_A_chr1:214030808_C_T_chr1:214030855_T_C_chr1:214031420_C_T_chr1:214031537_T_C_chr1:214031583_T_C_chr1:214031605_A_G_chr1:214031617_A_G_chr1:214031639_G_C;chr1:213984471_T_C;chr1:213988309_GCA_G;chr1:213988656_C_T;chr1:213996630_C_A;chr1:213997437_A_G;chr1:214003412_A_T;chr1:214004120_C_T;chr1:214004133_A_C;chr1:214017165_G_GA;chr1:214029113_G_A	0.00860637479243449;0.00042525616621441;0.000789921412946609;0.00052652895909275;0.000202511138112596;0.000364520048602673;0.000364505285326637;0.000992344768925432;0.000465756753472925;0.000445831475702185;0.000303754404438864	0.373028	0.0765328	-0.0124574	0.0139842	0.119862	0.368734	0.0746498	-0.0126828	0.0141101
METTL26_ENSG00000130731	0.123313	0	0	0	0	0	0	3	1	ultra_rare_collpase_chr16:634608_G_A_chr16:634644_C_A_chr16:634714_C_T_chr16:634777_C_T_chr16:634925_T_TG_chr16:635283_C_T_chr16:635332_G_A_chr16:635340_C_T_chr16:635651_G_A_chr16:635686_C_G_chr16:635690_C_T_chr16:636121_G_A_chr16:636148_G_T_chr16:636160_T_A_chr16:636197_G_A_chr16:636200_C_G_chr16:636228_G_C_chr16:636234_C_T_chr16:636277_G_C_chr16:636289_A_C;chr16:635339_C_T;chr16:635661_A_G;chr16:636105_G_GGTGGGCCCGTGGGC	0.000810011745170305;0.000384911470361817;0.000222807372898521;0.000222780298120544	0.0977741	0.0837007	0.0613616	0.0370599	0.117541	0.0938239	0.0799523	0.0628395	0.0375035
MMP7_ENSG00000137673	0.123371	0	0	0	0	0	0	0	1	ultra_rare_collpase_chr11:102520805_C_T_chr11:102523278_A_C_chr11:102523319_C_T_chr11:102524953_G_A_chr11:102524964_A_T_chr11:102524972_C_T_chr11:102524982_A_C_chr11:102525016_T_C_chr11:102527532_G_A_chr11:102527538_C_T_chr11:102527544_A_G_chr11:102527597_GC_G_chr11:102527658_G_A_chr11:102527674_T_C_chr11:102527863_G_A_chr11:102530645_G_A_chr11:102530646_G_A_chr11:102530684_A_G	0.000931514	NA	NA	NA	NA	0.121405	NA	NA	NA	NA
ANXA13_ENSG00000104537	0.123388	0	0	0	0	0	1	1	1	ultra_rare_collpase_chr8:123681253_G_A_chr8:123681278_C_T_chr8:123681293_G_A_chr8:123681315_C_A_chr8:123681337_G_A_chr8:123684612_C_T_chr8:123684624_C_T_chr8:123684689_G_A_chr8:123684695_T_C_chr8:123684708_C_G_chr8:123688882_T_C_chr8:123688892_G_A_chr8:123688919_T_C_chr8:123693217_T_C_chr8:123693222_C_G_chr8:123693234_T_C_chr8:123693258_T_C_chr8:123693286_G_A_chr8:123693719_G_T_chr8:123693755_C_T_chr8:123695687_C_T_chr8:123695700_C_T_chr8:123698402_G_A_chr8:123698439_C_T_chr8:123698469_G_A_chr8:123698490_G_A_chr8:123698528_C_T_chr8:123702662_AC_A_chr8:123702715_A_G_chr8:123720129_T_C_chr8:123737319_C_T;chr8:123693249_A_G;chr8:123698417_A_G	0.00129601879227249;0.000202511138112596;0.000222762251923856	0.0833912	0.14998	0.0661714	0.0382198	0.114655	0.0786175	0.143292	0.0682851	0.0388256
DHX8_ENSG00000067596	0.123536	0	0	0	0	0	0	0	2	ultra_rare_collpase_chr17:43484074_G_T_chr17:43489457_G_C_chr17:43490434_G_A_chr17:43491189_A_C_chr17:43491249_G_A_chr17:43492198_G_A_chr17:43492255_G_A_chr17:43492292_G_A_chr17:43492685_A_G_chr17:43492703_C_T_chr17:43492721_C_T_chr17:43492728_G_A_chr17:43492784_C_T_chr17:43492785_G_T_chr17:43492802_C_T_chr17:43492815_G_A_chr17:43492889_C_T_chr17:43492907_C_T_chr17:43492923_G_C_chr17:43492943_C_T_chr17:43492965_C_T_chr17:43492968_T_C_chr17:43493504_A_G_chr17:43493728_C_T_chr17:43493729_G_A_chr17:43493740_G_A_chr17:43493836_C_T_chr17:43498906_CTGAGAGGGCACACTAAGCAAAGCA_C_chr17:43504644_C_T_chr17:43507006_G_A_chr17:43507617_G_A_chr17:43507618_C_T_chr17:43507653_A_G_chr17:43507822_G_A_chr17:43507918_G_A_chr17:43507933_A_G_chr17:43507993_T_C_chr17:43512977_T_C_chr17:43513456_A_G_chr17:43513489_C_T_chr17:43520130_G_A_chr17:43520148_C_A_chr17:43521523_G_A_chr17:43521537_C_T_chr17:43522141_C_G_chr17:43522144_C_T_chr17:43523840_G_A_chr17:43523843_G_A_chr17:43528569_G_A_chr17:43528606_C_G_chr17:43528618_GTCC_G_chr17:43528623_C_T_chr17:43528635_G_T_chr17:43528638_G_A_chr17:43528676_G_A_chr17:43529144_G_T_chr17:43529182_G_C_chr17:43529196_A_G_chr17:43529206_G_A_chr17:43529213_C_T_chr17:43529233_C_T_chr17:43529544_G_A_chr17:43529554_T_C_chr17:43529597_T_C_chr17:43529617_C_T_chr17:43529619_C_T_chr17:43529634_G_A_chr17:43529643_C_T_chr17:43529928_C_T_chr17:43530515_C_G_chr17:43591799_G_A_chr17:43591814_G_C_chr17:43591870_A_G_chr17:43591893_G_A_chr17:43591919_C_T_chr17:43591933_C_T_chr17:43591935_T_C_chr17:43591970_T_C;chr17:43528701_C_T	0.00307804463164716;0.00052661427529774	0.0937896	0.133497	-0.0437976	0.0261363	0.121628	0.0924075	0.131679	-0.0441692	0.026247
CHRND_ENSG00000135902	0.123565	0	0	0	0	0	0	5	5	ultra_rare_collpase_chr2:232522006_G_A_chr2:232522016_C_G_chr2:232522025_G_T_chr2:232522071_G_A_chr2:232522093_C_G_chr2:232522105_G_C_chr2:232522139_C_A_chr2:232522709_C_G_chr2:232522790_TGCCCCAGGA_T_chr2:232523180_C_T_chr2:232523419_G_A_chr2:232523479_G_A_chr2:232523524_G_A_chr2:232523546_T_C_chr2:232523936_C_T_chr2:232524066_T_G_chr2:232524105_G_A_chr2:232524772_G_T_chr2:232525264_TG_T_chr2:232525285_G_A_chr2:232525381_C_T_chr2:232525382_G_A_chr2:232525688_T_C_chr2:232526546_G_A_chr2:232526556_G_A_chr2:232526603_C_T_chr2:232526604_G_A_chr2:232526648_C_T_chr2:232527428_A_G_chr2:232527446_G_A_chr2:232528277_C_T_chr2:232528280_C_T_chr2:232528323_G_A_chr2:232528516_C_G_chr2:232528568_T_C_chr2:232528590_G_A_chr2:232528644_C_T_chr2:232528657_G_A_chr2:232528876_C_T_chr2:232528888_T_C_chr2:232528935_G_A_chr2:232529942_A_T_chr2:232529966_G_A_chr2:232530037_C_T_chr2:232530047_G_A_chr2:232530049_C_T_chr2:232530088_T_C_chr2:232530136_G_A_chr2:232530139_A_G_chr2:232531350_A_C_chr2:232531354_G_A_chr2:232531424_G_A_chr2:232531459_G_A_chr2:232531555_G_A_chr2:232531574_T_C_chr2:232531597_G_A_chr2:232533950_C_T_chr2:232534010_G_A_chr2:232534103_G_A_chr2:232534120_C_T_chr2:232534226_C_T_chr2:232534290_A_T_chr2:232534301_T_C_chr2:232534305_T_C_chr2:232535130_G_A_chr2:232535157_C_T_chr2:232535170_G_A_chr2:232535174_C_CT_chr2:232535191_C_T_chr2:232535200_T_C_chr2:232535238_T_C_chr2:232535301_C_T_chr2:232535302_G_A_chr2:232540010_A_T_chr2:232540019_G_A_chr2:232540084_G_A_chr2:232540103_A_C_chr2:232540384_G_A_chr2:232540617_C_T_chr2:232540618_G_A_chr2:232540629_G_A_chr2:232540633_C_T_chr2:232540644_G_A_chr2:232540686_C_T_chr2:232540698_G_A_chr2:232541429_G_A_chr2:232541463_G_A_chr2:232541483_G_A_chr2:232541501_G_A_chr2:232541517_C_T;chr2:232523113_G_A;chr2:232528963_G_T;chr2:232529965_C_T;chr2:232530046_C_T;chr2:232533949_C_T;chr2:232534338_A_G;chr2:232535169_C_T;chr2:232540018_C_T;chr2:232541390_G_A	0.00441456401117816;0.000607631856112776;0.000911337032686622;0.000465794483373162;0.000263264479546375;0.000891012919687335;0.000222753229921834;0.000243003523551091;0.000222753229921834;0.000344296824368114	0.0740687	0.396552	-0.0300483	0.0168226	0.121314	0.0727332	0.390594	-0.0303286	0.0169008
SCN3A_ENSG00000153253	0.123682	0	0	0	0	0	0	8	1	ultra_rare_collpase_chr2:165088160_ATTC_A_chr2:165088240_A_G_chr2:165088258_A_C_chr2:165088260_A_C_chr2:165088785_A_C_chr2:165089232_T_C_chr2:165089480_T_C_chr2:165089741_A_G_chr2:165089966_T_C_chr2:165089972_G_A_chr2:165090188_C_T_chr2:165090272_T_A_chr2:165090310_T_G_chr2:165090427_C_T_chr2:165090428_G_A_chr2:165090457_T_A_chr2:165090463_C_T_chr2:165090464_G_A_chr2:165090605_G_T_chr2:165090616_C_T_chr2:165090742_G_A_chr2:165090758_T_G_chr2:165090889_A_G_chr2:165091240_G_C_chr2:165092281_A_G_chr2:165092382_C_T_chr2:165092430_A_G_chr2:165096488_A_G_chr2:165097305_C_T_chr2:165097316_C_T_chr2:165097385_G_A_chr2:165097452_A_G_chr2:165100357_C_T_chr2:165113039_A_G_chr2:165113046_T_C_chr2:165113824_C_A_chr2:165113895_T_A_chr2:165113896_T_C_chr2:165115491_C_T_chr2:165115520_C_T_chr2:165120105_T_C_chr2:165120121_C_T_chr2:165120553_A_T_chr2:165120679_G_A_chr2:165122142_T_C_chr2:165122420_A_G_chr2:165122756_T_C_chr2:165127697_C_T_chr2:165127723_C_T_chr2:165127806_C_G_chr2:165127868_A_G_chr2:165127882_A_G_chr2:165127890_A_G_chr2:165127929_C_G_chr2:165129999_C_T_chr2:165130236_C_T_chr2:165131360_A_G_chr2:165137920_T_G_chr2:165137985_A_G_chr2:165138090_G_A_chr2:165138110_T_G_chr2:165139507_G_A_chr2:165139551_T_C_chr2:165140667_C_T_chr2:165140711_C_T_chr2:165140746_C_A_chr2:165140798_G_A_chr2:165140829_G_A_chr2:165140857_C_T_chr2:165140859_C_T_chr2:165140897_A_G_chr2:165140983_G_A_chr2:165146740_T_A_chr2:165146808_T_G_chr2:165146831_C_T_chr2:165146833_G_A_chr2:165146882_C_T_chr2:165146991_A_G_chr2:165147010_G_A_chr2:165147022_G_A_chr2:165154484_C_T_chr2:165155811_G_C_chr2:165155865_C_T_chr2:165162567_A_G_chr2:165162679_G_A_chr2:165163679_A_G_chr2:165163718_G_C_chr2:165163824_C_T_chr2:165164434_C_T_chr2:165164493_A_C_chr2:165168816_G_A_chr2:165170450_A_G_chr2:165170543_A_G_chr2:165171878_A_G_chr2:165176266_A_ATCT_chr2:165176312_C_T_chr2:165176352_G_A_chr2:165176357_C_A_chr2:165176391_C_T_chr2:165200749_A_G_chr2:165203873_A_G_chr2:165204000_CAA_C_chr2:165204003_A_C_chr2:165204045_T_C;chr2:165088644_A_G;chr2:165090728_C_T;chr2:165090746_C_T;chr2:165140662_G_A;chr2:165140958_C_T;chr2:165146887_T_C;chr2:165163799_T_C;chr2:165176327_G_A	0.00441456401117816;0.000283504110809607;0.000243003523551091;0.000324004698068122;0.000263253817180349;0.000283504110809607;0.000405005872585152;0.000324017820980154;0.000405005872585152	0.220138	0.0788077	-0.0240964	0.0196519	0.121591	0.218525	0.0775192	-0.0242656	0.0197207
PHF20_ENSG00000025293	0.123751	0	0	0	0	0	0	2	3	ultra_rare_collpase_chr20:35772004_G_A_chr20:35772005_G_A_chr20:35772016_C_T_chr20:35772046_T_G_chr20:35772057_C_A_chr20:35772061_G_A_chr20:35772098_G_A_chr20:35772100_AGCCG_A_chr20:35772212_GCCTGGCCCCGCTCGCCC_G_chr20:35772213_C_T_chr20:35772215_T_A_chr20:35772247_T_C_chr20:35772248_G_T_chr20:35772359_G_T_chr20:35772367_C_T_chr20:35801593_G_A_chr20:35847405_C_T_chr20:35858278_T_C_chr20:35863080_G_A_chr20:35863185_G_A_chr20:35863304_G_A_chr20:35871002_T_C_chr20:35871818_C_T_chr20:35899553_C_T_chr20:35899565_A_G_chr20:35899576_A_G_chr20:35899627_C_T_chr20:35913291_A_T_chr20:35913296_G_A_chr20:35914143_C_T_chr20:35914144_C_T_chr20:35914182_A_C_chr20:35914190_A_T_chr20:35917534_G_A_chr20:35917565_C_A_chr20:35917592_A_G_chr20:35917597_C_T_chr20:35917601_A_G_chr20:35917640_A_T_chr20:35927816_A_G_chr20:35927843_G_C_chr20:35931318_C_A_chr20:35931362_G_A_chr20:35931381_T_G_chr20:35938701_C_T_chr20:35938720_C_T_chr20:35938741_A_G_chr20:35938831_T_C_chr20:35938836_G_A_chr20:35938929_C_T_chr20:35938932_G_A_chr20:35938935_T_A_chr20:35938947_G_A_chr20:35938978_G_T_chr20:35939038_C_T_chr20:35939040_C_T_chr20:35939041_G_A_chr20:35940912_C_T_chr20:35941012_C_T_chr20:35947485_T_G;chr20:35772021_C_T;chr20:35858376_G_C;chr20:35863133_G_A;chr20:35871838_T_G	0.00287554169535458;0.000587472652135159;0.000324004698068122;0.000283504110809607;0.000465756753472925	0.081576	0.207836	-0.0429169	0.024642	0.121883	0.0803789	0.20528	-0.0432565	0.0247393
MCF2L2_ENSG00000053524	0.123786	0	0	0	0	0	0	2	2	ultra_rare_collpase_chr3:183206121_C_T_chr3:183206139_C_G_chr3:183207628_T_C_chr3:183207636_G_A_chr3:183207754_G_A_chr3:183207775_C_T_chr3:183215969_C_T_chr3:183215970_G_A_chr3:183216028_C_T_chr3:183219915_C_G_chr3:183223429_G_A_chr3:183228296_C_T_chr3:183229675_A_C_chr3:183229679_C_T_chr3:183229766_T_C_chr3:183230969_C_A_chr3:183295431_A_G_chr3:183296989_G_A_chr3:183297074_C_T_chr3:183297083_C_T_chr3:183297100_C_T_chr3:183300079_C_T_chr3:183300169_C_T_chr3:183309763_C_T_chr3:183309822_A_C_chr3:183310997_G_C_chr3:183311003_T_G_chr3:183318082_G_A_chr3:183323239_C_T_chr3:183323240_G_A_chr3:183323291_G_A_chr3:183338826_G_A_chr3:183338879_C_T_chr3:183341547_C_T_chr3:183341548_G_A_chr3:183341586_C_T_chr3:183379315_T_C_chr3:183379363_G_A_chr3:183379378_G_A_chr3:183389753_G_A_chr3:183389767_T_G_chr3:183400428_C_T;chr3:183300049_C_T;chr3:183300109_G_A;chr3:183323339_T_C	0.00218703171195982;0.000789761451541047;0.000324004698068122;0.000263253817180349	0.0790913	0.288797	-0.0429319	0.0244489	0.123203	0.0776003	0.284589	-0.0433631	0.0245714
SPATC1L_ENSG00000160284	0.123797	0	0	0	0	0	0	3	1	ultra_rare_collpase_chr21:46161408_C_A_chr21:46161457_GA_G_chr21:46161473_A_G_chr21:46161492_G_A_chr21:46161521_T_A_chr21:46161531_G_C_chr21:46161543_G_A_chr21:46161587_G_A_chr21:46161600_G_A_chr21:46161626_G_A_chr21:46161645_G_A_chr21:46161962_C_T_chr21:46161963_G_A_chr21:46161969_C_T_chr21:46161996_G_A_chr21:46161999_G_A_chr21:46162020_C_T_chr21:46162032_G_T_chr21:46168341_C_T_chr21:46168382_C_G_chr21:46168383_G_A_chr21:46168463_T_C_chr21:46168473_G_A_chr21:46168565_AG_A_chr21:46168568_G_C_chr21:46168575_G_A_chr21:46168647_C_T_chr21:46182719_C_T_chr21:46182720_G_A_chr21:46182739_C_T_chr21:46182816_T_A;chr21:46161497_G_A;chr21:46161998_C_T;chr21:46182801_C_T	0.00109351585597991;0.000263499270309713;0.000283573020052664;0.000324017820980154	0.0831947	0.100436	0.0660074	0.0381008	0.12212	0.0822421	0.0990213	0.0664178	0.038219
ZNF706_ENSG00000120963	0.12399	0	0	0	0	0	1	1	0	ultra_rare_collpase_chr8:101197047_T_C_chr8:101204484_T_C_chr8:101204518_C_T_chr8:101204531_G_GC_chr8:101205444_G_A;chr8:101205625_C_G	0.000162002349034061;0.00034435261707989	0.165352	0.0858226	0.104613	0.0754082	0.0916536	0.14063	0.0623028	0.118006	0.080088
ZNF799_ENSG00000196466	0.124025	0	0	0	0	0	0	2	2	ultra_rare_collpase_chr19:12390557_G_GT_chr19:12390653_TGA_T_chr19:12390753_G_A_chr19:12390881_C_A_chr19:12390954_C_T_chr19:12391089_G_A_chr19:12391250_T_A_chr19:12391539_C_T_chr19:12391727_G_A_chr19:12391802_C_A_chr19:12391875_C_T_chr19:12392187_ATCTC_A_chr19:12401066_A_C;chr19:12391071_G_C;chr19:12391581_T_C;chr19:12391878_A_G	0.000465756753472925;0.000810011745170305;0.000405005872585152;0.000263253817180349	0.145808	0.0750702	0.04895	0.0336542	0.0879756	0.126734	0.0519791	0.0539572	0.035333
MAP3K21_ENSG00000143674	0.124215	0	0	0	0	0	1	1	3	ultra_rare_collpase_chr1:233328218_C_A_chr1:233328221_G_C_chr1:233328420_G_A_chr1:233328488_C_T_chr1:233328537_G_A_chr1:233328612_A_C_chr1:233328618_G_A_chr1:233328716_C_T_chr1:233328731_C_T_chr1:233328752_G_T_chr1:233331610_A_G_chr1:233353832_C_T_chr1:233353835_A_G_chr1:233353838_G_A_chr1:233353928_C_A_chr1:233353935_C_T_chr1:233354926_T_C_chr1:233354997_A_G_chr1:233362055_G_T_chr1:233362074_G_C_chr1:233362146_G_A_chr1:233362147_A_T_chr1:233362251_C_G_chr1:233362291_C_T_chr1:233372085_C_T_chr1:233372143_G_A_chr1:233372155_T_C_chr1:233375924_G_A_chr1:233375970_A_C_chr1:233376515_G_T_chr1:233376527_G_A_chr1:233379201_C_T_chr1:233379284_C_T_chr1:233379318_G_A_chr1:233379453_A_G_chr1:233379680_C_T_chr1:233382433_C_T_chr1:233382599_T_C_chr1:233382670_C_T_chr1:233382680_T_C;chr1:233328301_C_T;chr1:233354958_G_A;chr1:233372119_C_T;chr1:233379303_G_A	0.00208578024381354;0.000202576776598331;0.000931513506945851;0.00022277127465673;0.000891049007695423	0.0768611	0.383252	-0.0426985	0.0241344	0.122295	0.0756286	0.379139	-0.0430582	0.0242358
TNS1_ENSG00000079308	0.124653	0	0	0	0	0	1	6	7	ultra_rare_collpase_chr2:217804464_TC_T_chr2:217804493_G_C_chr2:217804506_C_T_chr2:217804529_G_A_chr2:217804543_A_C_chr2:217809875_C_T_chr2:217809892_G_A_chr2:217809898_T_C_chr2:217809902_C_A_chr2:217813229_T_C_chr2:217813251_C_T_chr2:217813720_G_A_chr2:217813724_A_G_chr2:217813808_G_A_chr2:217813810_G_A_chr2:217813814_T_C_chr2:217814981_G_A_chr2:217814983_G_A_chr2:217817714_C_T_chr2:217817716_G_T_chr2:217817768_C_T_chr2:217817782_G_A_chr2:217817816_G_A_chr2:217817830_C_T_chr2:217817847_C_G_chr2:217817851_C_T_chr2:217817888_G_A_chr2:217817911_G_A_chr2:217817971_G_A_chr2:217818007_C_T_chr2:217818019_G_T_chr2:217818043_T_C_chr2:217818052_T_C_chr2:217818062_G_A_chr2:217818065_G_A_chr2:217818107_C_T_chr2:217818115_C_T_chr2:217818116_G_A_chr2:217818129_G_T_chr2:217818182_G_C_chr2:217818199_C_T_chr2:217818220_G_A_chr2:217818277_C_T_chr2:217818400_G_A_chr2:217818427_C_T_chr2:217818434_C_T_chr2:217818479_G_A_chr2:217818481_G_A_chr2:217818496_G_A_chr2:217818578_C_T_chr2:217818607_G_A_chr2:217818679_C_A_chr2:217818706_G_A_chr2:217818736_G_A_chr2:217818739_G_A_chr2:217818745_C_T_chr2:217821902_G_A_chr2:217821909_G_A_chr2:217821924_C_T_chr2:217821932_C_T_chr2:217821933_G_A_chr2:217830391_C_G_chr2:217831493_G_A_chr2:217831541_G_C_chr2:217831544_C_T_chr2:217831550_G_A_chr2:217835114_G_A_chr2:217835163_G_C_chr2:217836026_G_A_chr2:217836044_C_T_chr2:217836089_G_A_chr2:217836091_A_T_chr2:217836157_C_T_chr2:217836158_G_A_chr2:217836163_C_T_chr2:217836164_G_A_chr2:217836169_G_A_chr2:217836193_T_C_chr2:217836200_G_A_chr2:217847548_G_A_chr2:217847620_C_T_chr2:217847926_G_A_chr2:217847951_A_T_chr2:217848017_T_G_chr2:217848052_G_A_chr2:217848161_G_A_chr2:217848192_C_G_chr2:217848196_G_A_chr2:217848202_A_G_chr2:217848215_C_A_chr2:217848224_G_A_chr2:217848244_G_A_chr2:217848248_C_G_chr2:217848520_G_A_chr2:217848572_C_T_chr2:217848611_G_A_chr2:217848655_C_T_chr2:217848817_C_T_chr2:217848818_G_A_chr2:217848830_G_A_chr2:217848838_T_A_chr2:217848887_C_T_chr2:217848919_T_C_chr2:217848961_T_G_chr2:217848973_G_A_chr2:217848986_G_A_chr2:217849072_G_A_chr2:217857875_A_G_chr2:217858792_T_C_chr2:217858839_A_G_chr2:217858871_A_T_chr2:217880915_C_T_chr2:217880949_G_A_chr2:217881002_A_G_chr2:217885113_G_A_chr2:217885806_C_T_chr2:217885814_A_T_chr2:217886087_G_A_chr2:217886573_C_T_chr2:217886615_C_T_chr2:217886617_G_C_chr2:217891043_G_A_chr2:217892973_T_G_chr2:217892981_G_A_chr2:217892982_C_T_chr2:217893461_T_C_chr2:217893490_C_T_chr2:217893557_A_T_chr2:217895034_C_A_chr2:217895037_C_T_chr2:217897830_T_C_chr2:217897835_G_A_chr2:217897844_C_T_chr2:217897857_G_A_chr2:217897871_T_C_chr2:217897953_G_A_chr2:217902651_G_A_chr2:217902862_T_C_chr2:217902882_G_A_chr2:217905551_C_T_chr2:217912357_A_T_chr2:217916667_A_T_chr2:217920207_G_A_chr2:217920226_G_A_chr2:217921190_T_G_chr2:217921192_T_C_chr2:217933138_T_G_chr2:217933151_G_A_chr2:217934632_A_C_chr2:217938184_A_C_chr2:217938195_G_A_chr2:217943121_G_A_chr2:217944052_G_A_chr2:217944137_G_A_chr2:217947208_G_A_chr2:217953431_A_G_chr2:217978654_A_G_chr2:217978657_G_A_chr2:217978790_G_A_chr2:217978827_G_T_chr2:217978854_G_A_chr2:217978865_G_A_chr2:217990993_G_GCTTCACCTTCTTGAAGGT_chr2:217991051_C_A_chr2:218002868_G_A_chr2:218003663_A_G_chr2:218010137_G_C_chr2:218010167_C_G_chr2:218010176_C_T_chr2:218010770_C_G_chr2:218014159_T_C;chr2:217818008_G_A;chr2:217818674_G_A;chr2:217835109_T_C;chr2:217836106_G_A;chr2:217848642_G_C;chr2:217858841_C_G;chr2:217886561_C_T;chr2:217886600_T_C;chr2:217893456_C_T;chr2:217902856_C_G;chr2:217957232_G_T;chr2:217978811_G_A;chr2:218010194_A_T	0.00870762626058078;0.000243003523551091;0.000324004698068122;0.000911410864017499;0.000972053462940462;0.000384755578955895;0.000425273390036452;0.000222780298120544;0.000465775617658971;0.000810011745170305;0.000263328471884622;0.000445632798573975;0.00026330713764887;0.000202576776598331	0.0763782	0.152356	0.0251213	0.014176	0.122637	0.0751553	0.149701	0.025332	0.0142353
RIPPLY1_ENSG00000147223	0.124728	0	0	0	0	0	0	1	0	ultra_rare_collpase_chrX:106902183_G_T_chrX:106903194_G_T_chrX:106903509_A_G	0.000324005	NA	NA	NA	NA	0.123877	NA	NA	NA	NA
SLC16A1_ENSG00000155380	0.12473	0	0	0	0	0	0	1	0	ultra_rare_collpase_chr1:112914049_C_T_chr1:112914057_C_T_chr1:112917289_C_T_chr1:112917336_C_T_chr1:112917460_T_C_chr1:112918005_A_G_chr1:112918042_G_A_chr1:112922094_C_T_chr1:112929175_T_C_chr1:112929207_A_G_chr1:112929231_A_T	0.000324005	NA	NA	NA	NA	0.12347	NA	NA	NA	NA
TATDN1_ENSG00000147687	0.124843	0	0	0	0	0	1	2	3	ultra_rare_collpase_chr8:124485890_A_G_chr8:124486016_G_T_chr8:124486174_A_G_chr8:124486182_T_C_chr8:124486218_C_T_chr8:124486299_G_A_chr8:124486358_A_G_chr8:124486607_G_A_chr8:124486808_C_T_chr8:124486809_G_A_chr8:124486815_A_G_chr8:124486830_T_G_chr8:124486871_T_G_chr8:124486888_C_T_chr8:124486986_T_C_chr8:124487099_G_T_chr8:124487217_G_A_chr8:124487264_C_T_chr8:124487265_G_A_chr8:124487318_T_C_chr8:124487324_C_T_chr8:124487325_G_A_chr8:124487334_C_T_chr8:124487423_G_A_chr8:124487438_G_A_chr8:124487555_G_C_chr8:124487671_G_C_chr8:124487674_ATTTG_A_chr8:124487868_A_G_chr8:124487906_GAACA_G_chr8:124488602_CA_C_chr8:124488605_G_GA_chr8:124488610_A_G_chr8:124488632_A_G_chr8:124488649_TC_T_chr8:124493826_TACTC_T_chr8:124493879_C_G_chr8:124493882_ACTT_A_chr8:124493927_C_T_chr8:124504322_T_C_chr8:124508490_C_T_chr8:124508491_G_A_chr8:124508627_G_A_chr8:124508637_A_C_chr8:124508642_T_C_chr8:124515745_CTTGAG_C_chr8:124515759_C_A_chr8:124515779_C_T_chr8:124515920_C_T_chr8:124515969_G_GTT_chr8:124515997_G_A_chr8:124522175_TC_T_chr8:124522999_A_G;chr8:124486242_T_G;chr8:124486443_CCTT_C;chr8:124486504_C_T;chr8:124487598_A_G;chr8:124488698_T_TAAAAC	0.00226803288647685;0.000202511138112596;0.000222753229921834;0.000688509983394759;0.000243003523551091;0.000465756753472925	0.0783524	0.312293	-0.0424134	0.024094	0.122864	0.0771215	0.308513	-0.0427663	0.0241941
CCNB3_ENSG00000147082	0.124844	0	0	0	0	0	0	1	1	ultra_rare_collpase_chrX:50288893_T_C_chrX:50312612_A_G_chrX:50346778_G_A_chrX:50347663_G_A_chrX:50351268_T_C_chrX:50351620_G_A;chrX:50342213_G_T	0.000405005872585152;0.0007701661937576	0.084867	0.135342	0.0576623	0.0334639	0.0968095	0.0663907	0.104909	0.065449	0.035652
ARMCX1_ENSG00000126947	0.125063	0	0	0	0	0	0	1	0	ultra_rare_collpase_chrX:101552943_C_T_chrX:101553028_A_G_chrX:101553492_C_T_chrX:101553557_G_T_chrX:101553703_C_T_chrX:101554054_C_T	0.000263254	NA	NA	NA	NA	0.123796	NA	NA	NA	NA
CCK_ENSG00000187094	0.125205	0	0	0	0	0	0	1	0	ultra_rare_collpase_chr3:42258121_C_T_chr3:42258130_G_A_chr3:42258132_C_T_chr3:42258163_G_A_chr3:42258220_G_A_chr3:42263436_G_A	0.000364505	NA	NA	NA	NA	0.124334	NA	NA	NA	NA
MTRR_ENSG00000124275	0.125552	0	0	0	0	0	0	3	2	ultra_rare_collpase_chr5:7865894_T_C_chr5:7866828_T_C_chr5:7866871_G_A_chr5:7870849_G_A_chr5:7870852_G_A_chr5:7870857_A_C_chr5:7873400_CTTG_C_chr5:7873409_G_A_chr5:7873425_G_A_chr5:7873430_G_A_chr5:7873442_G_A_chr5:7873452_G_A_chr5:7873511_C_T_chr5:7875314_C_T_chr5:7875335_C_T_chr5:7875345_A_G_chr5:7878234_C_T_chr5:7878249_C_T_chr5:7878308_G_T_chr5:7883237_A_G_chr5:7885717_A_G_chr5:7885749_C_T_chr5:7885851_A_AAAGGTAACAGCCCT_chr5:7889105_G_A_chr5:7889144_G_T_chr5:7889171_A_G_chr5:7889200_C_T_chr5:7889201_G_A_chr5:7889243_C_T_chr5:7891410_G_A_chr5:7891411_C_T_chr5:7892810_G_A_chr5:7892913_G_T_chr5:7895830_T_C_chr5:7896861_TAGAG_T_chr5:7896938_A_G_chr5:7897072_C_T_chr5:7899918_G_A_chr5:7900023_G_A_chr5:7900033_G_A_chr5:7900036_A_G_chr5:7900038_C_T;chr5:7875320_C_A;chr5:7885853_A_C;chr5:7886677_C_T;chr5:7900032_C_T	0.00192377789477947;0.000222753229921834;0.000567008221619213;0.000222753229921834;0.000324030944955243	0.0808738	0.184391	0.0471133	0.0269892	0.123745	0.0797308	0.181844	0.0474708	0.0270914
CCDC33_ENSG00000140481	0.125756	0	0	0	0	0	1	1	2	ultra_rare_collpase_chr15:74217573_T_C_chr15:74220714_T_G_chr15:74223468_A_G_chr15:74223548_T_G_chr15:74224018_G_A_chr15:74224020_T_C_chr15:74224044_C_T_chr15:74224051_C_T_chr15:74228790_A_G_chr15:74245523_A_G_chr15:74245589_G_A_chr15:74245640_A_G_chr15:74262532_C_T_chr15:74262574_G_C_chr15:74264391_A_G_chr15:74266684_T_A_chr15:74266686_C_T_chr15:74266740_A_T_chr15:74271766_C_T_chr15:74271767_G_A_chr15:74272809_T_C_chr15:74272833_C_T_chr15:74272865_C_G_chr15:74272880_G_A_chr15:74280026_C_T_chr15:74280772_G_A_chr15:74280787_C_T_chr15:74281793_A_G_chr15:74281817_G_A_chr15:74283518_G_A_chr15:74283598_T_A_chr15:74283616_GT_G_chr15:74291265_A_G_chr15:74291275_A_G_chr15:74291291_G_A_chr15:74291442_T_C_chr15:74291461_G_A_chr15:74291546_C_G_chr15:74291672_G_T_chr15:74291724_A_G_chr15:74293285_A_G_chr15:74302053_A_T_chr15:74304461_T_C_chr15:74330228_G_A_chr15:74330279_C_T_chr15:74330292_G_T_chr15:74330335_CAGTGAGGCCCAGA_C_chr15:74330675_A_C_chr15:74330750_G_A_chr15:74331073_G_C_chr15:74331098_C_T_chr15:74331099_G_A_chr15:74331209_G_A_chr15:74331221_C_T_chr15:74332700_C_G;chr15:74280733_C_T;chr15:74280797_T_C;chr15:74331104_C_A	0.00230853347373537;0.000607730329794992;0.000283607487237663;0.000202511138112596	0.270149	0.0855762	0.0307546	0.0278898	0.12358	0.268215	0.0840888	0.031004	0.0280026
ZFP28_ENSG00000196867	0.125836	0	0	0	0	0	0	1	2	ultra_rare_collpase_chr19:56539149_G_C_chr19:56550182_G_A_chr19:56554049_T_C_chr19:56554062_A_G_chr19:56554262_C_T_chr19:56554454_G_A_chr19:56554515_C_T_chr19:56554721_G_A_chr19:56554970_T_C_chr19:56554993_G_C_chr19:56555010_C_T_chr19:56555090_C_T_chr19:56555131_G_A_chr19:56555283_G_A;chr19:56554802_T_C;chr19:56555238_G_A	0.000688509983394759;0.000324004698068122;0.000486046417432865	0.109173	0.0818193	0.0591514	0.0369253	0.122764	0.107453	0.079621	0.0597308	0.0371057
CDC25B_ENSG00000101224	0.125905	0	0	0	0	0	1	3	3	ultra_rare_collpase_chr20:3783942_GGGCCCAGCCCCA_G_chr20:3784380_A_G_chr20:3784403_T_C_chr20:3784409_C_T_chr20:3784501_G_A_chr20:3784701_G_A_chr20:3784706_C_T_chr20:3784715_G_A_chr20:3784749_C_T_chr20:3784762_C_T_chr20:3784787_C_T_chr20:3784972_C_T_chr20:3785024_A_G_chr20:3785081_G_A_chr20:3785129_C_A_chr20:3785133_C_G_chr20:3785244_C_T_chr20:3785275_A_C_chr20:3785339_G_A_chr20:3785384_A_G_chr20:3785410_C_A_chr20:3785490_G_T_chr20:3785519_A_G_chr20:3785733_G_A_chr20:3785907_T_C_chr20:3786067_G_A_chr20:3786259_G_A_chr20:3786307_G_A_chr20:3786373_G_A_chr20:3786783_C_G_chr20:3786814_C_T_chr20:3787140_G_GT_chr20:3796268_A_AT_chr20:3796301_G_C_chr20:3796606_TCCGGGCCACCTC_T_chr20:3796718_G_A_chr20:3797734_G_A_chr20:3797748_A_G_chr20:3798427_C_T_chr20:3799955_A_T_chr20:3800316_C_T_chr20:3800317_G_A_chr20:3800482_G_A_chr20:3800496_C_A_chr20:3800774_G_A_chr20:3800862_G_T_chr20:3800969_A_T_chr20:3801040_G_T_chr20:3801737_C_G_chr20:3801947_C_G_chr20:3801951_C_T_chr20:3801954_C_T_chr20:3802003_A_G_chr20:3802029_G_A_chr20:3802096_A_G_chr20:3802287_C_T_chr20:3802288_G_A_chr20:3802317_G_A_chr20:3802971_C_T_chr20:3803428_C_T_chr20:3803483_A_G_chr20:3804574_G_A_chr20:3804606_G_C_chr20:3804845_C_T_chr20:3804890_C_T_chr20:3804914_G_A_chr20:3804921_G_A_chr20:3804926_C_T_chr20:3804927_G_A_chr20:3804945_G_A_chr20:3804957_A_G_chr20:3805745_T_C;chr20:3797707_G_A;chr20:3800298_G_A;chr20:3801370_C_G;chr20:3801972_A_G;chr20:3804860_G_A;chr20:3804944_C_T	0.00346280021060305;0.000243013365735115;0.000222780298120544;0.000465756753472925;0.000324083451488758;0.000749260864282532;0.000202519340597027	0.744308	0.0792612	-0.00680548	0.0208658	0.123782	0.74333	0.077986	-0.00685916	0.0209474
PSMD11_ENSG00000108671	0.125943	0	0	0	0	0	2	5	2	ultra_rare_collpase_chr17:32444402_T_TC_chr17:32444458_C_T_chr17:32444504_G_A_chr17:32444525_TGGC_T_chr17:32444525_T_TGGC_chr17:32444527_G_T_chr17:32444540_T_C_chr17:32444731_G_T_chr17:32445116_G_A_chr17:32445685_G_A_chr17:32446985_A_G_chr17:32454570_G_A_chr17:32454929_A_G_chr17:32464102_C_A_chr17:32464106_C_T_chr17:32464123_A_G_chr17:32464463_T_C_chr17:32464549_C_A_chr17:32464552_A_G_chr17:32469191_C_T_chr17:32474792_G_A_chr17:32479267_G_A_chr17:32479278_C_T_chr17:32479279_G_A_chr17:32479350_G_A_chr17:32480197_GGTAA_G_chr17:32480527_G_A_chr17:32480631_G_A_chr17:32482132_T_C_chr17:32482195_A_G_chr17:32482278_G_A_chr17:32482283_A_G_chr17:32482304_G_A_chr17:32482305_G_A_chr17:32482310_T_A_chr17:32487117_G_A_chr17:32487577_GGGCGCGCAGGGGCGCGAGCCCCCGCCC_G_chr17:32487681_G_T_chr17:32487800_CAAG_C_chr17:32487858_C_A_chr17:32487894_T_A_chr17:32488077_C_T_chr17:32488116_C_T;chr17:32444725_G_C;chr17:32444749_C_T;chr17:32446202_A_G;chr17:32454758_T_C;chr17:32474808_G_A;chr17:32482289_A_T;chr17:32487617_C_A;chr17:32487850_A_C	0.00143777084767729;0.000324044069993519;0.000202527543745949;0.000384755578955895;0.000243013365735115;0.000344268934791414;0.000324030944955243;0.000202576776598331;0.000708788983394087	0.0738948	0.746839	-0.0419265	0.0234585	0.124104	0.0728018	0.742832	-0.0422464	0.0235478
MCM5_ENSG00000100297	0.126074	0	0	0	0	0	0	2	3	ultra_rare_collpase_chr22:35400502_G_A_chr22:35400549_G_A_chr22:35400592_A_G_chr22:35403295_G_A_chr22:35403311_A_C_chr22:35403486_G_A_chr22:35403487_A_G_chr22:35403498_A_G_chr22:35403506_G_T_chr22:35403513_G_A_chr22:35406574_G_C_chr22:35406581_T_A_chr22:35406598_G_A_chr22:35406613_C_T_chr22:35406628_C_T_chr22:35406629_G_A_chr22:35406655_C_T_chr22:35406656_G_A_chr22:35406661_A_T_chr22:35406662_C_A_chr22:35406685_C_T_chr22:35408421_C_T_chr22:35408422_G_A_chr22:35408512_A_G_chr22:35408523_C_T_chr22:35408559_G_A_chr22:35410835_C_T_chr22:35410836_G_A_chr22:35410857_T_G_chr22:35412512_C_T_chr22:35412530_G_A_chr22:35412553_G_T_chr22:35412560_C_T_chr22:35412611_C_T_chr22:35412674_C_T_chr22:35412675_G_A_chr22:35413879_C_T_chr22:35413894_C_T_chr22:35413895_G_A_chr22:35413897_C_T_chr22:35413904_A_G_chr22:35415829_G_A_chr22:35415875_C_T_chr22:35415889_C_G_chr22:35415893_C_T_chr22:35415898_C_T_chr22:35416396_A_G_chr22:35416648_C_G_chr22:35416665_C_T_chr22:35416696_T_C_chr22:35416704_C_T_chr22:35416717_C_T_chr22:35416782_G_A_chr22:35417750_G_T_chr22:35417774_G_A_chr22:35417853_G_A_chr22:35419903_T_C_chr22:35419909_G_C_chr22:35419933_C_T_chr22:35419954_G_A_chr22:35419984_C_T_chr22:35419985_G_A_chr22:35419988_G_A_chr22:35420008_G_A_chr22:35421428_C_T_chr22:35421444_G_T_chr22:35423265_A_G_chr22:35423276_A_G_chr22:35423341_GGTGAGCCTGCCTTGGAGTGGGGGT_G_chr22:35424163_G_C_chr22:35424205_G_A;chr22:35406599_C_T;chr22:35406725_C_T;chr22:35410786_C_G;chr22:35419961_G_A	0.00362480255963711;0.00042525616621441;0.000668286755771567;0.000243003523551091;0.000263253817180349	0.606215	0.0809492	-0.0107853	0.0209226	0.121177	0.602211	0.0783075	-0.0110259	0.0211538
KCTD9_ENSG00000104756	0.1261	0	0	0	0	0	0	0	1	ultra_rare_collpase_chr8:25423248_T_A_chr8:25428161_A_C_chr8:25428204_T_A_chr8:25428242_T_C_chr8:25428253_TATCTCTCAATAC_T_chr8:25428392_A_G_chr8:25429944_T_C_chr8:25435421_T_C_chr8:25435436_C_T_chr8:25439399_C_T_chr8:25439679_A_G_chr8:25440578_G_A_chr8:25444291_C_T_chr8:25457406_G_A_chr8:25458242_C_T_chr8:25458253_G_A_chr8:25458449_CT_C_chr8:25460494_T_C_chr8:25460506_G_A_chr8:25462084_G_A_chr8:25462107_C_T_chr8:25462108_G_A_chr8:25462128_C_T_chr8:25462136_T_G_chr8:25462138_G_A_chr8:25462149_C_T	0.000951764	NA	NA	NA	NA	0.124239	NA	NA	NA	NA
SPON1_ENSG00000262655	0.126258	0	0	0	0	0	0	1	3	ultra_rare_collpase_chr11:13962910_G_T_chr11:13962958_CCTGGCG_C_chr11:13962986_G_T_chr11:13963002_C_A_chr11:13963029_G_A_chr11:13963052_G_C_chr11:13963070_G_C_chr11:13963073_G_A_chr11:13963108_C_A_chr11:13963140_G_A_chr11:13982916_A_G_chr11:13982926_GGAA_G_chr11:14041524_A_G_chr11:14041561_C_A_chr11:14054351_C_A_chr11:14054365_G_T_chr11:14071031_G_A_chr11:14075355_G_A_chr11:14135423_G_A_chr11:14135503_G_A_chr11:14135509_G_A_chr11:14135539_G_A_chr11:14141709_T_G_chr11:14183105_A_T_chr11:14238961_A_G_chr11:14243375_C_T_chr11:14243392_A_G_chr11:14243395_G_A_chr11:14248755_G_A_chr11:14248760_A_G_chr11:14254556_G_A_chr11:14254568_C_T_chr11:14254569_G_A_chr11:14254729_G_GGT_chr11:14255683_C_T_chr11:14255684_G_A_chr11:14255782_C_T_chr11:14256633_T_C_chr11:14257791_G_C_chr11:14257858_G_A_chr11:14259283_G_T_chr11:14259369_G_C_chr11:14259394_C_G_chr11:14259411_A_G_chr11:14259421_C_T_chr11:14259433_C_G_chr11:14259453_G_A_chr11:14259555_CCGAGTGGGG_C_chr11:14259566_G_A_chr11:14259575_G_A_chr11:14259580_C_T_chr11:14259585_C_A_chr11:14259593_G_A_chr11:14259611_C_T_chr11:14259612_G_A_chr11:14259635_C_T_chr11:14259638_G_A_chr11:14259701_C_T_chr11:14260620_G_A_chr11:14260638_G_A_chr11:14260647_G_A_chr11:14260660_G_A_chr11:14260670_G_T_chr11:14260677_C_A_chr11:14260719_G_C_chr11:14260752_C_T_chr11:14262719_C_T_chr11:14262730_C_T_chr11:14262787_G_A_chr11:14262861_C_T_chr11:14262862_G_A_chr11:14262868_G_A_chr11:14262904_G_A_chr11:14262928_G_A_chr11:14262951_G_A_chr11:14265535_C_T_chr11:14265545_C_T_chr11:14265569_T_G_chr11:14265577_G_A_chr11:14265606_AAAG_A_chr11:14265648_CAAG_C_chr11:14265648_C_A_chr11:14265656_A_T;chr11:14075392_C_G;chr11:14183168_T_A;chr11:14257838_G_A	0.00370580373415415;0.000425273390036452;0.000830262038799563;0.000405005872585152	0.0838856	0.170132	0.0387892	0.02244	0.124362	0.0826593	0.167917	0.0390989	0.0225294
NVL_ENSG00000143748	0.126373	0	0	0	0	0	0	0	1	ultra_rare_collpase_chr1:224231264_C_T_chr1:224233263_C_T_chr1:224236505_C_T_chr1:224236506_G_A_chr1:224250240_C_T_chr1:224250241_G_A_chr1:224250255_G_A_chr1:224250263_CACAA_C_chr1:224250265_C_T_chr1:224268073_G_A_chr1:224268118_G_A_chr1:224275343_C_T_chr1:224275415_C_T_chr1:224281127_T_G_chr1:224281167_C_T_chr1:224281176_T_G_chr1:224286120_C_T_chr1:224286129_G_A_chr1:224287793_C_A_chr1:224287806_T_A_chr1:224287891_G_C_chr1:224287968_A_T_chr1:224287974_A_T_chr1:224289611_A_G_chr1:224289624_G_A_chr1:224289650_A_G_chr1:224289666_G_C_chr1:224294309_C_T_chr1:224294327_C_T_chr1:224294345_A_C_chr1:224294385_G_A_chr1:224296576_T_C_chr1:224300593_T_C_chr1:224303725_C_T_chr1:224303788_G_C_chr1:224303793_G_C_chr1:224303823_G_A_chr1:224303829_C_T_chr1:224303830_G_A_chr1:224308226_T_C_chr1:224317692_A_ACTC_chr1:224317907_CT_C_chr1:224330072_T_C	0.00172127	NA	NA	NA	NA	0.124602	NA	NA	NA	NA
GPX3_ENSG00000211445	0.126419	0	0	0	0	0	0	1	0	ultra_rare_collpase_chr5:151020710_T_A_chr5:151022799_A_G_chr5:151025435_CAA_C_chr5:151026970_TG_T	0.000303754	NA	NA	NA	NA	0.125343	NA	NA	NA	NA
FGF22_ENSG00000070388	0.126494	0	0	0	0	0	1	4	1	ultra_rare_collpase_chr19:639943_G_T_chr19:639959_C_G_chr19:640016_C_T_chr19:640025_CCG_C_chr19:640026_C_G_chr19:640029_A_G_chr19:640037_G_A_chr19:643261_G_A_chr19:643291_T_G_chr19:643310_TG_T_chr19:643315_C_T_chr19:643316_G_A_chr19:643322_G_C_chr19:643324_C_T_chr19:643333_G_A_chr19:643338_G_A_chr19:643392_CCTCACCCCCGCCCGCAGCGACTCTACACCGTGGA_C_chr19:643411_G_A_chr19:643422_G_A_chr19:643443_C_T_chr19:643449_G_A_chr19:643470_T_C_chr19:643476_TCA_T_chr19:643483_G_A_chr19:643485_T_G_chr19:643488_C_T_chr19:643491_C_T_chr19:643494_C_T_chr19:643497_G_A_chr19:643527_A_AG_chr19:643531_G_A_chr19:643536_C_G_chr19:643551_C_T_chr19:643555_C_T_chr19:643557_C_T_chr19:643560_C_T_chr19:647828_T_A_chr19:647838_C_T_chr19:648132_G_A_chr19:648216_G_C_chr19:648376_T_G_chr19:648437_G_A_chr19:648909_T_C;chr19:639942_G_A;chr19:640109_C_T;chr19:643318_C_T;chr19:643526_GA_G;chr19:643527_AG_A	0.00204527965655502;0.000263381822602212;0.000202519340597027;0.000243763711708784;0.000243101981281147;0.000263381822602212	0.328998	0.0827612	0.0262605	0.0269025	0.123859	0.32688	0.0811538	0.0264913	0.0270204
AVPI1_ENSG00000119986	0.12651	0	0	0	0	0	0	1	2	ultra_rare_collpase_chr10:97673615_A_G_chr10:97673660_C_T_chr10:97673717_G_A_chr10:97676002_G_A_chr10:97677924_C_T_chr10:97677969_G_A_chr10:97679626_G_A_chr10:97679682_C_T_chr10:97679704_C_T_chr10:97679733_A_T_chr10:97679752_C_T_chr10:97679767_C_T_chr10:97679772_C_T_chr10:97679839_G_A_chr10:97679905_T_C;chr10:97679697_G_T;chr10:97679904_A_C	0.000830262038799563;0.000465756753472925;0.000324057196095111	0.485923	0.0798587	0.0246194	0.0353316	0.0910512	0.460352	0.0570592	0.0276321	0.0374283
GIN1_ENSG00000145723	0.126592	0	0	0	0	0	0	0	2	ultra_rare_collpase_chr5:103096591_G_C_chr5:103096658_T_C_chr5:103096663_C_A_chr5:103096701_C_T_chr5:103096763_G_C_chr5:103097475_T_C_chr5:103104593_T_C_chr5:103104594_A_G_chr5:103104755_A_G_chr5:103106750_T_C_chr5:103106792_T_C_chr5:103106867_C_T_chr5:103106879_C_G_chr5:103108649_C_T_chr5:103108676_T_C_chr5:103108700_C_T_chr5:103108707_T_C;chr5:103104791_T_A	0.000648009396136244;0.000567008221619213	0.270712	0.0860071	0.0449019	0.0407671	0.110636	0.257394	0.0745358	0.0474762	0.0419189
NRTN_ENSG00000171119	0.126613	0	0	0	0	0	0	1	0	ultra_rare_collpase_chr19:5824172_C_T_chr19:5824182_C_T_chr19:5824185_C_T_chr19:5824289_C_T_chr19:5824290_G_A_chr19:5824322_C_T	0.000283504	NA	NA	NA	NA	0.125106	NA	NA	NA	NA
RRAS_ENSG00000126458	0.12679	0	0	0	0	0	1	1	3	ultra_rare_collpase_chr19:49635619_G_A_chr19:49635634_G_A_chr19:49635635_G_A_chr19:49635743_C_T_chr19:49635744_G_A_chr19:49635765_C_T_chr19:49635791_G_A_chr19:49636623_C_T_chr19:49636651_C_T_chr19:49636672_C_T_chr19:49636677_C_T_chr19:49636689_C_T_chr19:49636701_G_A_chr19:49636873_G_A_chr19:49636894_C_T_chr19:49637052_G_A_chr19:49637075_C_T_chr19:49637084_G_A_chr19:49637121_C_T_chr19:49639997_G_A_chr19:49640024_C_CG_chr19:49640038_G_A_chr19:49640050_C_A_chr19:49640061_C_T_chr19:49640085_G_A_chr19:49640089_C_A_chr19:49640103_C_T_chr19:49640110_T_A_chr19:49640143_C_G_chr19:49642213_C_T_chr19:49642272_G_T_chr19:49642277_C_T_chr19:49642416_C_A_chr19:49645049_G_A_chr19:49645084_G_A_chr19:49645088_G_A_chr19:49645123_G_A_chr19:49645126_T_C;chr19:49635833_G_GAA;chr19:49640018_G_A;chr19:49642292_G_A;chr19:49642941_G_A	0.00149852172856506;0.000427054947736609;0.000466531440162272;0.000202568569460762;0.000303754404438864	0.442405	0.0791518	0.0229007	0.0298133	0.125138	0.440834	0.0782349	0.0230586	0.0299157
HEG1_ENSG00000173706	0.126815	0	0	0	0	0	0	2	1	ultra_rare_collpase_chr3:124970663_CTCT_C_chr3:124970755_G_A_chr3:124970770_C_T_chr3:124973747_G_A_chr3:124973777_T_C_chr3:124973796_C_T_chr3:124973801_C_T_chr3:124973819_C_T_chr3:124973820_G_A_chr3:124977913_G_A_chr3:124977914_C_T_chr3:124977920_C_T_chr3:124990954_T_C_chr3:124997730_G_A_chr3:124997794_C_T_chr3:124997806_G_A_chr3:125001863_C_T_chr3:125001864_G_A_chr3:125002279_G_A_chr3:125002312_T_A_chr3:125005329_A_C_chr3:125005330_A_C_chr3:125006587_A_G_chr3:125006676_A_G_chr3:125009706_C_G_chr3:125010486_T_G_chr3:125010493_G_A_chr3:125010535_G_C_chr3:125012955_G_A_chr3:125012956_T_A_chr3:125013420_G_C_chr3:125013825_G_A_chr3:125013883_G_A_chr3:125013904_A_G_chr3:125020798_A_T_chr3:125020845_G_C_chr3:125027225_G_C_chr3:125029392_G_A_chr3:125042918_C_T_chr3:125043846_A_G_chr3:125052422_G_A_chr3:125055575_C_T_chr3:125055667_G_A;chr3:124997796_G_A;chr3:125019277_G_A	0.00182252642663319;0.000405005872585152;0.000283504110809607	0.850992	0.0844664	0.00541754	0.0288393	0.104626	0.843415	0.0713916	0.00597496	0.0302488
ANO10_ENSG00000160746	0.126868	0	0	0	0	0	0	3	3	ultra_rare_collpase_chr3:43549815_C_T_chr3:43555295_T_A_chr3:43555318_C_T_chr3:43555411_G_A_chr3:43561312_G_A_chr3:43565657_C_T_chr3:43565723_T_C_chr3:43576691_C_T_chr3:43576710_C_T_chr3:43576722_G_A_chr3:43576890_C_T_chr3:43576917_G_A_chr3:43576941_A_G_chr3:43576970_T_C_chr3:43577001_G_A_chr3:43577012_A_G_chr3:43577067_G_A_chr3:43577090_G_A_chr3:43577188_T_A_chr3:43577204_T_C_chr3:43580379_C_T_chr3:43598585_T_C_chr3:43600383_C_T_chr3:43600485_A_C_chr3:43600497_G_A_chr3:43605713_C_A_chr3:43605720_CT_C_chr3:43605756_CT_C_chr3:43605765_C_G_chr3:43605848_T_A_chr3:43605851_A_G;chr3:43432682_C_T;chr3:43565658_G_A;chr3:43565714_T_C;chr3:43580457_G_A;chr3:43598607_C_T	0.00159977319671135;0.000344268934791414;0.000708788983394087;0.000425480184779966;0.000283504110809607;0.000243003523551091	0.243472	0.0774166	0.03186	0.0273159	0.12108	0.237745	0.0740986	0.0326451	0.0276503
MVD_ENSG00000167508	0.126915	0	0	0	0	0	0	0	2	ultra_rare_collpase_chr16:88653359_G_A_chr16:88655655_C_G_chr16:88656110_G_A_chr16:88656121_C_T_chr16:88656143_C_T_chr16:88656155_G_A_chr16:88656157_CG_C_chr16:88656161_C_T_chr16:88656194_T_A_chr16:88656226_C_T_chr16:88656227_G_A_chr16:88656233_C_T_chr16:88656242_A_C_chr16:88656243_GC_G_chr16:88656244_C_A_chr16:88656248_G_A_chr16:88656266_G_A_chr16:88656278_C_T_chr16:88657456_G_A_chr16:88657562_G_A_chr16:88657568_G_A_chr16:88657579_C_T_chr16:88657580_G_A_chr16:88657916_C_G_chr16:88657975_A_G_chr16:88658001_C_G_chr16:88658709_C_T_chr16:88663008_C_CA_chr16:88663008_C_T_chr16:88663037_G_A_chr16:88663040_G_A_chr16:88663073_G_C;chr16:88657576_C_T	0.00143777084767729;0.000486026731470231	0.178895	0.0936628	0.0471126	0.0350498	0.124646	0.176955	0.0920283	0.047536	0.0352069
ACRV1_ENSG00000134940	0.127325	0	0	0	0	0	1	1	0	ultra_rare_collpase_chr11:125672614_T_A_chr11:125676421_C_T_chr11:125676479_CT_C;chr11:125678297_C_T	0.000121501761775546;0.000222753229921834	0.201487	0.0867354	0.0863588	0.0676091	0.0399643	0.115351	0.0271569	0.131221	0.0833363
