## Supplementary table 2 for "Rare variants in SLC34A3 explain missing heritability of urinary stone disease" (part 3 of 3)

### Sheet: stone_association_rare_burden_s (continued)
Supplementary table 2 – full summary statistics from the rare variant burden analysis of stone cases versus controls using SAIGE-GENE . Each line represents a gene, it's P-value association (with SKAT-O), the markerIDs used for the burden test and their relative AFs. The MACs represent the MAC bins used for each marker. BETAs are also provided but are unreliable with rare variant collapsing tests. Full breakdown can be found at: https://saigegit.github.io//SAIGE-doc/docs/set_step2.html
TRIOBP_ENSG00000100106	0.127388	0	0	0	0	0	0	3	7	ultra_rare_collpase_chr22:37697021_TTAAAA_T_chr22:37697094_G_C_chr22:37701479_G_C_chr22:37709341_T_C_chr22:37710427_G_A_chr22:37710466_G_A_chr22:37710475_C_T_chr22:37713410_T_C_chr22:37715833_G_C_chr22:37715841_C_T_chr22:37715910_G_C_chr22:37723184_G_C_chr22:37723595_C_T_chr22:37724417_C_T_chr22:37724489_C_T_chr22:37724516_C_T_chr22:37725137_C_T_chr22:37725183_A_G_chr22:37725245_C_G_chr22:37725279_C_T_chr22:37725332_C_T_chr22:37725333_G_A_chr22:37725375_G_A_chr22:37725391_C_G_chr22:37725479_C_T_chr22:37725480_GGGCCACCTCTTCCTCCCATAACCCA_G_chr22:37725617_C_T_chr22:37725648_G_A_chr22:37725662_G_A_chr22:37725666_C_G_chr22:37725689_C_T_chr22:37725750_T_C_chr22:37725758_C_T_chr22:37725759_G_A_chr22:37725765_C_T_chr22:37725780_C_T_chr22:37725806_C_T_chr22:37725917_C_T_chr22:37725927_C_T_chr22:37725929_C_T_chr22:37725932_C_T_chr22:37725935_C_T_chr22:37725936_G_A_chr22:37725968_G_T_chr22:37726038_C_T_chr22:37726055_G_A_chr22:37726062_G_A_chr22:37726077_T_C_chr22:37726092_G_A_chr22:37726112_C_T_chr22:37726150_C_G_chr22:37726173_T_C_chr22:37726191_T_A_chr22:37726217_C_T_chr22:37726229_C_T_chr22:37726248_G_A_chr22:37726311_C_T_chr22:37726313_C_T_chr22:37726314_G_A_chr22:37726388_C_G_chr22:37726406_CAG_C_chr22:37726448_C_T_chr22:37726461_C_G_chr22:37726466_C_G_chr22:37726467_G_A_chr22:37726480_G_T_chr22:37726499_C_T_chr22:37726500_G_A_chr22:37733317_G_T_chr22:37733341_C_T_chr22:37734676_G_C_chr22:37734954_G_T_chr22:37734983_TG_T_chr22:37735002_G_A_chr22:37735008_G_T_chr22:37735062_C_T_chr22:37735176_G_T_chr22:37735425_A_G_chr22:37738696_A_C_chr22:37738702_C_A_chr22:37738718_C_T_chr22:37738719_G_A_chr22:37738720_G_A_chr22:37740894_G_A_chr22:37740908_C_T_chr22:37740932_C_T_chr22:37740959_G_A_chr22:37740970_G_A_chr22:37740993_T_G_chr22:37746231_A_C_chr22:37746281_G_A_chr22:37746323_G_C_chr22:37747629_G_A_chr22:37751775_G_A_chr22:37752603_A_G_chr22:37752604_T_C_chr22:37754913_C_G_chr22:37755125_G_A_chr22:37755141_C_T_chr22:37755182_C_T_chr22:37755188_C_G_chr22:37755566_A_G_chr22:37755628_G_A_chr22:37755631_C_T_chr22:37757628_CAAG_C_chr22:37757699_C_A_chr22:37757713_C_T_chr22:37757714_G_A_chr22:37757737_G_A_chr22:37757774_C_T_chr22:37757797_C_T_chr22:37757798_G_A_chr22:37757804_G_A_chr22:37757827_C_T_chr22:37757828_G_A_chr22:37757854_C_T_chr22:37757861_T_C_chr22:37757869_C_T_chr22:37757884_C_T_chr22:37757885_G_A_chr22:37757888_A_G_chr22:37757920_G_C_chr22:37757936_A_T_chr22:37757942_C_T_chr22:37757947_C_T_chr22:37757948_G_A_chr22:37757974_G_A_chr22:37757986_C_T_chr22:37757987_G_A_chr22:37758041_G_A_chr22:37758043_G_A_chr22:37758094_C_T_chr22:37758095_G_A_chr22:37758121_G_A_chr22:37758124_G_A_chr22:37758125_C_T_chr22:37759153_G_A_chr22:37759188_G_A_chr22:37765683_G_A_chr22:37765737_G_A_chr22:37765745_G_A_chr22:37765748_C_T_chr22:37765749_G_A_chr22:37765760_C_T_chr22:37765761_G_A_chr22:37768094_G_A_chr22:37768133_C_T_chr22:37768163_C_T_chr22:37769084_A_T_chr22:37769129_G_A_chr22:37769164_C_A_chr22:37769301_C_T_chr22:37769302_G_A_chr22:37769317_C_T_chr22:37769329_G_A_chr22:37769343_C_T_chr22:37769352_G_A_chr22:37769353_A_C_chr22:37769373_G_C_chr22:37771660_G_A_chr22:37771710_C_T_chr22:37771735_A_C_chr22:37772607_C_T_chr22:37772665_G_A_chr22:37772668_C_T_chr22:37772684_G_C_chr22:37772694_G_A_chr22:37772704_G_A_chr22:37772718_G_A_chr22:37773773_T_A;chr22:37726218_G_A;chr22:37726498_G_C;chr22:37734820_A_T;chr22:37735350_G_T;chr22:37755614_C_T;chr22:37757689_C_T;chr22:37757815_C_G;chr22:37768116_G_A;chr22:37768157_G_A	0.00763436069823012;0.000789953413003848;0.000749260864282532;0.00034435261707989;0.00042525616621441;0.000283538561244329;0.000243003523551091;0.000486026731470231;0.00042525616621441;0.000465756753472925	0.688078	0.0768827	0.00561189	0.0139785	0.124294	0.68667	0.0749932	0.00566527	0.0140446
SLC25A19_ENSG00000125454	0.127408	0	0	0	0	0	0	1	1	ultra_rare_collpase_chr17:75277400_G_A_chr17:75277406_TG_T_chr17:75277486_G_T_chr17:75278152_C_T_chr17:75278290_C_T_chr17:75278311_C_T_chr17:75283449_G_A_chr17:75283454_C_T_chr17:75283455_G_A_chr17:75283520_T_C_chr17:75283558_G_C_chr17:75286423_C_T_chr17:75286679_G_A_chr17:75286689_C_T_chr17:75286692_A_C;chr17:75278173_G_A	0.000526507634360698;0.000344310770851055	0.0868627	0.227064	0.087249	0.0509577	0.125883	0.0857925	0.224803	0.0878449	0.0511314
FBXO44_ENSG00000132879	0.127428	0	0	0	0	0	2	0	1	ultra_rare_collpase_chr1:11649835_C_A_chr1:11649867_G_A_chr1:11649869_C_T_chr1:11649948_AAGG_A_chr1:11649973_C_T_chr1:11650469_C_T_chr1:11650495_C_T_chr1:11650537_C_T_chr1:11650538_G_A_chr1:11650642_C_T_chr1:11650823_G_C_chr1:11653140_G_A_chr1:11654368_G_A_chr1:11654378_G_A_chr1:11654953_G_A_chr1:11655926_C_T_chr1:11655993_G_A_chr1:11656028_G_A_chr1:11656034_G_A_chr1:11656059_G_A_chr1:11658305_G_A_chr1:11658389_T_C_chr1:11658554_G_T_chr1:11658569_C_T_chr1:11658570_G_A_chr1:11658595_A_C_chr1:11658604_G_A_chr1:11658620_C_T_chr1:11658762_C_T_chr1:11658845_C_T_chr1:11658846_A_G_chr1:11658853_C_T_chr1:11661167_G_A_chr1:11661189_C_T_chr1:11661190_G_A_chr1:11661192_C_T_chr1:11661193_G_A_chr1:11661213_C_T_chr1:11661244_A_G_chr1:11661267_G_A;chr1:11658589_T_G;chr1:11658779_G_A	0.00168077437122838;0.000202889141373154;0.000202543952037592	0.194324	0.090557	0.045247	0.0348619	0.125469	0.192667	0.0892216	0.0455847	0.0349917
LAPTM4A_ENSG00000068697	0.127457	0	0	0	0	0	0	0	1	ultra_rare_collpase_chr2:20033242_G_C_chr2:20034317_C_G_chr2:20034339_G_A_chr2:20034357_G_A_chr2:20034366_C_T_chr2:20034991_G_A_chr2:20037363_T_C_chr2:20037399_G_T_chr2:20037401_C_T_chr2:20037402_G_A_chr2:20037418_A_C_chr2:20037561_T_C_chr2:20037593_G_A_chr2:20037594_C_T_chr2:20040911_T_C_chr2:20040912_A_C_chr2:20040932_T_G_chr2:20051440_G_A_chr2:20051448_C_T_chr2:20051450_T_C_chr2:20051474_C_T_chr2:20051493_G_A_chr2:20051499_G_A	0.000911263	NA	NA	NA	NA	0.125754	NA	NA	NA	NA
LYRM4_ENSG00000214113	0.127529	0	0	0	0	0	0	1	0	ultra_rare_collpase_chr6:5109482_C_T_chr6:5109484_A_G_chr6:5143883_T_C_chr6:5196973_T_C_chr6:5216623_G_A_chr6:5216719_T_C_chr6:5216724_C_T	0.000283504	NA	NA	NA	NA	0.12591	NA	NA	NA	NA
MUS81_ENSG00000172732	0.127654	0	0	0	0	0	0	1	1	ultra_rare_collpase_chr11:65855664_C_T_chr11:65855955_C_T_chr11:65856023_G_A_chr11:65856058_G_C_chr11:65856059_T_A_chr11:65856101_G_A_chr11:65856102_G_A_chr11:65856183_A_C_chr11:65856195_G_A_chr11:65857280_G_A_chr11:65857311_C_T_chr11:65857644_G_A_chr11:65857648_G_A_chr11:65857874_G_C_chr11:65857943_C_G_chr11:65858008_G_A_chr11:65858163_G_A_chr11:65858182_C_T_chr11:65858183_G_A_chr11:65858190_C_T_chr11:65858192_C_T_chr11:65858206_T_A_chr11:65858207_A_G_chr11:65859231_CG_C_chr11:65859440_C_T_chr11:65859441_C_T_chr11:65859451_G_A_chr11:65859465_G_A_chr11:65859481_G_A_chr11:65860785_G_A_chr11:65860848_C_T_chr11:65860866_G_T_chr11:65860872_G_T_chr11:65861072_G_A_chr11:65862462_C_T_chr11:65862519_C_T_chr11:65864787_T_A;chr11:65860865_C_G	0.00157952290308209;0.000283618978161339	0.107237	0.0898201	0.0569819	0.0353763	0.0888311	0.0777231	0.0669337	0.0683494	0.0387457
FLI1_ENSG00000151702	0.127673	0	0	0	0	0	0	2	8	ultra_rare_collpase_chr11:128686700_A_G_chr11:128687312_A_T_chr11:128688432_A_G_chr11:128689978_C_T_chr11:128690005_A_T_chr11:128690070_A_T_chr11:128690076_G_A_chr11:128690140_C_T_chr11:128690526_T_C_chr11:128691194_G_A_chr11:128691204_A_G_chr11:128691224_G_A_chr11:128692138_T_C_chr11:128692169_CT_C_chr11:128692177_T_C_chr11:128692202_A_C_chr11:128692214_T_C_chr11:128692256_A_G_chr11:128692304_CCAGG_C_chr11:128692332_A_G_chr11:128692363_G_A_chr11:128692506_C_T_chr11:128692510_T_C_chr11:128692546_T_C_chr11:128692584_G_T_chr11:128692708_G_C_chr11:128692782_T_C_chr11:128692783_C_T_chr11:128693539_T_C_chr11:128693621_G_T_chr11:128693640_G_A_chr11:128693678_G_A_chr11:128693681_G_C_chr11:128693726_T_TGGGCGTGGACCCC_chr11:128693852_C_T_chr11:128693966_G_C_chr11:128693974_G_T_chr11:128693978_GAGAGAGAGAGAGAGAT_G_chr11:128693980_G_T_chr11:128693986_GAGAGAGAT_G_chr11:128694034_A_T_chr11:128694044_GA_G_chr11:128694071_T_C_chr11:128694086_TACA_T_chr11:128694173_C_A_chr11:128694197_G_A_chr11:128694200_C_T_chr11:128694210_C_G_chr11:128694217_A_C_chr11:128694230_T_C_chr11:128694344_G_A_chr11:128694346_G_A_chr11:128695423_G_A_chr11:128696078_T_C_chr11:128704540_G_A_chr11:128705669_G_C_chr11:128705764_T_C_chr11:128709583_G_A_chr11:128718902_G_GA_chr11:128718929_T_C_chr11:128718967_A_G_chr11:128718973_G_A_chr11:128721683_G_A_chr11:128725716_T_A_chr11:128734616_G_A_chr11:128739765_T_C_chr11:128739799_AGACT_A_chr11:128739891_G_A_chr11:128739895_AG_A_chr11:128739905_A_G_chr11:128758136_G_A_chr11:128758138_C_T_chr11:128758188_A_G_chr11:128758193_G_A_chr11:128758209_G_A_chr11:128758238_A_T_chr11:128758328_T_C_chr11:128766324_C_T_chr11:128766347_G_A_chr11:128766392_A_G_chr11:128766409_CAT_C_chr11:128766413_T_C_chr11:128766448_T_C_chr11:128768126_C_T_chr11:128768167_G_A_chr11:128768177_C_G_chr11:128768221_C_A_chr11:128768225_C_T_chr11:128768245_A_T_chr11:128772873_C_G_chr11:128772926_G_A_chr11:128772928_G_A_chr11:128772937_C_T_chr11:128777460_T_C_chr11:128779078_A_G_chr11:128790426_G_A_chr11:128790524_T_C_chr11:128796489_G_T_chr11:128807209_A_G_chr11:128807227_C_T_chr11:128810851_A_G_chr11:128810902_T_A_chr11:128810909_C_T;chr11:128690020_C_A;chr11:128690541_C_CA;chr11:128690587_C_A;chr11:128693617_T_G;chr11:128693976_GAGAGAGAGAGAGAGAGAT_G;chr11:128693980_GAGAGAGAGAGAGAT_G;chr11:128693984_GAGAGAGAGAT_G;chr11:128694116_G_GGCAGGGCGCTC;chr11:128790648_G_A	0.00512332428820218;0.00042525616621441;0.000567054153671676;0.000627759102506986;0.000587496454762773;0.000467175820604485;0.000263948672135142;0.000771761647508022;0.000546824368114064;0.00034425499169738	0.0936877	0.090439	0.0264928	0.0158047	0.124759	0.0921548	0.0884191	0.0267425	0.015879
WRN_ENSG00000165392	0.127752	0	0	0	0	0	2	2	5	ultra_rare_collpase_chr8:31029248_A_G_chr8:31031468_C_T_chr8:31031624_G_GTAT_chr8:31031666_T_C_chr8:31031743_T_C_chr8:31031934_A_G_chr8:31032293_C_T_chr8:31032496_C_T_chr8:31032542_G_A_chr8:31032669_G_C_chr8:31032670_T_A_chr8:31032715_G_C_chr8:31032735_T_TCCGCGG_chr8:31032740_G_C_chr8:31032754_C_T_chr8:31032808_A_G_chr8:31032817_G_A_chr8:31033385_C_T_chr8:31059228_G_A_chr8:31064288_G_A_chr8:31064405_G_A_chr8:31064413_T_C_chr8:31064965_G_A_chr8:31064977_A_G_chr8:31065005_G_A_chr8:31065011_T_A_chr8:31065056_A_G_chr8:31065064_G_T_chr8:31067147_G_C_chr8:31067163_A_G_chr8:31067172_C_T_chr8:31067187_G_A_chr8:31068276_C_T_chr8:31076283_C_T_chr8:31081132_C_T_chr8:31081189_GA_G_chr8:31083753_G_A_chr8:31087678_A_G_chr8:31087776_T_C_chr8:31087875_G_C_chr8:31088965_C_T_chr8:31090866_C_T_chr8:31090896_A_G_chr8:31090919_G_C_chr8:31091835_C_G_chr8:31091846_G_C_chr8:31091892_T_C_chr8:31096770_G_A_chr8:31096806_G_A_chr8:31100900_A_G_chr8:31111628_C_A_chr8:31111634_C_G_chr8:31111640_C_T_chr8:31111657_C_T_chr8:31111720_C_T_chr8:31111750_A_C_chr8:31116377_C_G_chr8:31116380_C_G_chr8:31116422_C_T_chr8:31116451_T_G_chr8:31120294_C_T_chr8:31120295_GC_G_chr8:31120295_G_A_chr8:31120312_G_A_chr8:31120360_G_GGTC_chr8:31120364_G_A_chr8:31124557_G_A_chr8:31124922_A_C_chr8:31132469_T_C_chr8:31132486_A_G_chr8:31132498_C_T_chr8:31132507_G_GT_chr8:31134030_TAAG_T_chr8:31141440_G_A_chr8:31141458_G_A_chr8:31141463_C_T_chr8:31141489_TCAAA_T_chr8:31141774_A_G_chr8:31143575_A_G_chr8:31143622_A_C_chr8:31147052_G_A_chr8:31150444_A_G_chr8:31154760_G_C_chr8:31157429_C_T_chr8:31157441_G_T_chr8:31157461_C_T_chr8:31157494_A_G_chr8:31167067_T_C_chr8:31167198_A_G_chr8:31167204_A_G;chr8:31032739_C_A;chr8:31032801_A_G;chr8:31032839_A_C;chr8:31059186_C_G;chr8:31067076_A_G;chr8:31100896_G_A;chr8:31116418_G_A;chr8:31124910_T_G	0.00433356283666113;0.000202699963514007;0.000204993645196999;0.000467232763173932;0.000445506459843668;0.000263275142776135;0.000243013365735115;0.000668259689765502;0.000506257340731441	0.0806995	0.117677	0.0321195	0.0183893	0.110674	0.0706322	0.102906	0.0344095	0.0190336
ALG13_ENSG00000101901	0.127777	0	0	0	0	0	0	2	1	ultra_rare_collpase_chrX:111681288_G_A_chrX:111687930_A_C_chrX:111708086_A_AT_chrX:111712487_A_G_chrX:111712524_T_C_chrX:111713245_G_A_chrX:111713287_A_G_chrX:111717904_A_G_chrX:111718234_G_A_chrX:111721664_A_G_chrX:111724987_C_A_chrX:111725026_A_G_chrX:111727000_C_G_chrX:111727037_G_A_chrX:111727736_A_G_chrX:111730421_C_T;chrX:111730395_G_A;chrX:111759806_A_G	0.000789761451541047;0.000222753229921834;0.000324227932236362	0.424014	0.082494	0.0260616	0.0325983	0.0761993	0.375955	0.0500813	0.0319568	0.0360941
GSTZ1_ENSG00000100577	0.127915	0	0	0	0	0	0	1	2	ultra_rare_collpase_chr14:77320429_C_G_chr14:77320453_C_T_chr14:77320484_C_T_chr14:77320501_G_A_chr14:77320554_T_C_chr14:77320653_G_A_chr14:77321167_A_C_chr14:77321184_G_A_chr14:77321186_C_G_chr14:77321328_T_C_chr14:77324878_CTA_C_chr14:77324893_A_C_chr14:77327476_C_G_chr14:77327508_C_T_chr14:77327551_C_G_chr14:77327922_T_C_chr14:77327943_G_A_chr14:77327952_C_T_chr14:77327954_C_T_chr14:77327977_GAA_G_chr14:77327993_C_T_chr14:77327994_G_A_chr14:77329192_G_A_chr14:77329201_G_A_chr14:77329782_C_T_chr14:77329805_G_A_chr14:77331169_G_C_chr14:77331173_C_T_chr14:77335047_A_G;chr14:77327990_G_A;chr14:77331194_A_G	0.00113401644323843;0.000931551235317943;0.000283527076835838	0.0799707	0.139832	0.0531184	0.0303385	0.100372	0.0630782	0.109409	0.0598599	0.0322063
PCDHGA7_ENSG00000253537	0.128134	0	0	0	0	1	0	1	0	ultra_rare_collpase_chr5:141383903_TC_T_chr5:141383936_AAGTGACTATG_A_chr5:141384747_CTT_C_chr5:141385213_C_T;chr5:141383845_G_T	0.000101251468146288;0.00034425499169738	0.14414	0.0932165	0.116396	0.0796936	0.126638	0.142993	0.0921503	0.117065	0.0799221
TOP1MT_ENSG00000184428	0.128137	0	0	0	0	0	0	0	3	ultra_rare_collpase_chr8:143309449_CAA_C_chr8:143309481_G_A_chr8:143309494_G_A_chr8:143310074_A_G_chr8:143310110_G_A_chr8:143310126_G_A_chr8:143310146_G_A_chr8:143310174_G_A_chr8:143315769_G_A_chr8:143316021_G_A_chr8:143316033_G_A_chr8:143316048_C_T_chr8:143316049_G_A_chr8:143316057_T_C_chr8:143316088_G_A_chr8:143317738_G_A_chr8:143317777_G_A_chr8:143317785_T_C_chr8:143317791_G_A_chr8:143318017_C_T_chr8:143321232_C_T_chr8:143321241_T_C_chr8:143321269_C_A_chr8:143321316_C_T_chr8:143321326_A_G_chr8:143321341_C_T_chr8:143321362_T_C_chr8:143321367_T_C_chr8:143324100_G_A_chr8:143324495_G_A_chr8:143324500_AG_A_chr8:143324574_C_T_chr8:143324579_C_T_chr8:143324583_C_A_chr8:143324606_G_A_chr8:143325356_T_G_chr8:143325365_C_G_chr8:143325368_C_G_chr8:143325401_T_C_chr8:143325439_G_A_chr8:143325490_T_C_chr8:143325514_T_C_chr8:143326257_C_T_chr8:143326277_CTG_C_chr8:143329359_G_C_chr8:143329373_T_A_chr8:143329399_T_C_chr8:143329439_C_G_chr8:143331241_A_G_chr8:143331280_G_A;chr8:143329355_G_A;chr8:143329379_G_A	0.00236928435462314;0.000668313823970189;0.000708760277024017	0.171473	0.0858306	0.0322734	0.0236006	0.0992873	0.147664	0.0668249	0.0361767	0.0249868
ZNF821_ENSG00000102984	0.128285	0	0	0	0	0	0	4	4	ultra_rare_collpase_chr16:71855847_A_G_chr16:71856107_T_C_chr16:71856116_T_C_chr16:71856193_A_T_chr16:71856197_C_T_chr16:71856342_G_T_chr16:71856541_G_C_chr16:71856613_G_A_chr16:71856864_T_C_chr16:71856971_A_G_chr16:71857073_A_G_chr16:71857083_C_G_chr16:71857128_G_A_chr16:71857174_A_G_chr16:71857226_CTCT_C_chr16:71857245_C_T_chr16:71857282_AATATCTAT_A_chr16:71857283_A_G_chr16:71860183_T_C_chr16:71860397_T_C_chr16:71860404_G_A_chr16:71860414_C_T_chr16:71860476_G_A_chr16:71860523_C_T_chr16:71860524_G_A_chr16:71860619_T_C_chr16:71861921_C_T_chr16:71864201_G_A_chr16:71864970_A_T_chr16:71864998_G_C_chr16:71867941_T_C_chr16:71867945_T_C_chr16:71867968_T_A_chr16:71867975_G_C_chr16:71868001_C_T_chr16:71868006_T_C_chr16:71881314_T_C_chr16:71881397_T_C_chr16:71882607_T_C_chr16:71883117_G_GT_chr16:71883825_G_A_chr16:71883945_G_T_chr16:71884107_A_G_chr16:71884125_A_G;chr16:71856891_G_A;chr16:71857096_C_CT;chr16:71860336_C_T;chr16:71861807_C_T;chr16:71865021_G_A;chr16:71883909_C_T;chr16:71884124_G_C	0.00164027378396987;0.000688509983394759;0.000222762251923856;0.00042525616621441;0.000263253817180349;0.000607533414337789;0.000243101981281147;0.000344450297848199	0.0754684	0.526137	0.0421434	0.0237079	0.121339	0.0714879	0.503511	0.0433254	0.0240381
LHCGR_ENSG00000138039	0.128364	0	0	0	0	0	0	3	2	ultra_rare_collpase_chr2:48687881_C_T_chr2:48687884_A_G_chr2:48687929_T_G_chr2:48687966_A_C_chr2:48687981_C_T_chr2:48688137_G_A_chr2:48688185_C_G_chr2:48688208_G_A_chr2:48688287_C_T_chr2:48688361_C_T_chr2:48688422_C_T_chr2:48688658_A_G_chr2:48688700_A_G_chr2:48698615_T_C_chr2:48698706_A_AT_chr2:48698735_A_G_chr2:48698748_T_C_chr2:48713874_A_G_chr2:48714001_G_A_chr2:48723637_T_A_chr2:48723638_C_A_chr2:48725674_A_G_chr2:48725710_C_T_chr2:48731228_T_C_chr2:48731249_C_G_chr2:48733128_T_C_chr2:48751967_T_C;chr2:48698774_G_A;chr2:48725681_T_G;chr2:48725688_C_T;chr2:48755625_A_T	0.00131626908590175;0.000222753229921834;0.000648009396136244;0.000405005872585152;0.00024330900243309	0.175597	0.0778772	0.0376535	0.0278001	0.0982064	0.154491	0.0601804	0.0416104	0.0292239
TMEM19_ENSG00000139291	0.128482	0	0	0	0	0	0	1	3	ultra_rare_collpase_chr12:71686770_A_T_chr12:71689599_C_T_chr12:71689630_CTGT_C_chr12:71689690_GTGGGGCTCTAGGAGGTATGTTTTTATTT_G_chr12:71696453_A_T_chr12:71696514_C_T_chr12:71696532_A_C_chr12:71696550_G_A_chr12:71697361_GC_G_chr12:71697424_T_C_chr12:71697498_C_T_chr12:71697508_TAAC_T_chr12:71698951_G_A_chr12:71699001_G_A_chr12:71699043_G_A_chr12:71699094_A_G_chr12:71699100_C_T_chr12:71699109_G_T_chr12:71700830_A_G_chr12:71700846_A_G_chr12:71700855_G_A_chr12:71700891_G_A_chr12:71700911_TAAC_T_chr12:71700912_A_G_chr12:71700918_G_A;chr12:71696495_A_T;chr12:71700890_A_G;chr12:71700910_A_T	0.00121501761775546;0.000708788983394087;0.000243013365735115;0.000486026731470231	0.102395	0.0888475	0.0476935	0.0291998	0.0945444	0.080879	0.0652554	0.0544742	0.0312064
RBP4_ENSG00000138207	0.128733	0	0	0	0	0	0	0	1	ultra_rare_collpase_chr10:93587244_C_A_chr10:93587263_A_T_chr10:93587286_G_A_chr10:93587304_C_T_chr10:93587305_G_A_chr10:93587438_G_T_chr10:93587439_G_A_chr10:93587466_G_A_chr10:93587553_G_A_chr10:93587577_A_C_chr10:93593873_C_T_chr10:93593919_C_A_chr10:93593931_C_T_chr10:93593976_G_A_chr10:93600432_T_A_chr10:93600710_C_T_chr10:93600774_C_T_chr10:93600941_T_C_chr10:93600986_T_C_chr10:93601005_C_A_chr10:93601274_G_A_chr10:93601277_G_T_chr10:93601288_G_A_chr10:93601317_G_A_chr10:93601755_CTCTT_C_chr10:93601768_G_A_chr10:93601774_G_T_chr10:93601791_T_C	0.000972014	NA	NA	NA	NA	0.12686	NA	NA	NA	NA
SPATA12_ENSG00000186451	0.128867	0	0	0	0	0	0	2	0	ultra_rare_collpase_chr3:57073364_A_C_chr3:57073751_G_A_chr3:57073881_G_A_chr3:57073882_C_T_chr3:57073951_T_G;chr3:57078864_A_T	0.000222753229921834;0.000222843482841052	0.180315	0.0882116	0.101371	0.0756625	0.12709	0.178995	0.0869555	0.101988	0.0758923
PIK3C3_ENSG00000078142	0.129011	0	0	0	0	0	0	2	1	ultra_rare_collpase_chr18:41955308_A_G_chr18:41955310_T_G_chr18:41955325_A_G_chr18:41957570_A_G_chr18:41957692_T_C_chr18:41957739_G_T_chr18:41962572_A_G_chr18:41970335_G_A_chr18:41970443_G_A_chr18:41970445_C_T_chr18:41970446_G_A_chr18:41990504_C_T_chr18:41992180_T_C_chr18:41992366_G_T_chr18:41993315_A_G_chr18:41993334_T_A_chr18:41995995_G_A_chr18:41996735_G_A_chr18:42013534_TAGTCAG_T_chr18:42027469_A_G_chr18:42027499_A_G_chr18:42029350_G_A_chr18:42029385_C_T_chr18:42029409_G_A_chr18:42029418_G_A_chr18:42033893_C_T_chr18:42037726_C_T_chr18:42043805_G_A_chr18:42058015_G_A_chr18:42064820_CTG_C_chr18:42067400_T_C;chr18:41962626_A_G;chr18:41987833_G_A	0.00166052407759913;0.000222762251923856;0.000243003523551091	0.0899587	0.143429	0.0533247	0.0314486	0.126779	0.0884505	0.141172	0.0538298	0.0315972
GPN1_ENSG00000198522	0.129223	0	0	0	0	0	0	1	2	ultra_rare_collpase_chr2:27627412_T_A_chr2:27627448_C_T_chr2:27627592_G_A_chr2:27627717_T_C_chr2:27629031_T_A_chr2:27629044_G_A_chr2:27629119_T_G_chr2:27629158_A_G_chr2:27629877_C_T_chr2:27631036_A_T_chr2:27631856_G_A_chr2:27632659_G_A_chr2:27634850_G_A_chr2:27635140_G_T_chr2:27638898_A_G_chr2:27638910_C_T_chr2:27638976_G_A_chr2:27639010_T_C_chr2:27640074_G_A_chr2:27640110_C_T_chr2:27640112_G_A_chr2:27641247_C_T_chr2:27641258_T_A_chr2:27641263_G_A_chr2:27642468_C_T_chr2:27642484_T_G_chr2:27647878_C_T_chr2:27650138_C_T_chr2:27653496_T_G_chr2:27653616_T_C_chr2:27655428_G_A_chr2:27655488_C_T_chr2:27655503_C_T_chr2:27655517_T_A_chr2:27655540_G_A_chr2:27655553_T_G_chr2:27655554_T_C_chr2:27655562_T_C;chr2:27631051_A_G;chr2:27650187_G_T	0.00168077437122838;0.000222762251923856;0.000445542549313459	0.0893718	0.143792	0.0534736	0.0314788	0.127127	0.087939	0.141567	0.0539563	0.0316205
NLRP12_ENSG00000142405	0.129295	0	0	0	0	0	1	3	3	ultra_rare_collpase_chr19:53794084_G_A_chr19:53794107_G_A_chr19:53795916_CCT_C_chr19:53795976_A_G_chr19:53796031_T_A_chr19:53798259_T_C_chr19:53798291_A_T_chr19:53798316_C_T_chr19:53798384_G_C_chr19:53798400_G_A_chr19:53801230_A_G_chr19:53801284_C_T_chr19:53801364_A_C_chr19:53803962_G_A_chr19:53804078_G_A_chr19:53805307_TG_T_chr19:53805311_G_A_chr19:53805322_C_A_chr19:53805333_C_CA_chr19:53807549_A_AC_chr19:53807574_G_A_chr19:53809675_C_G_chr19:53809708_A_G_chr19:53809746_A_G_chr19:53809773_G_T_chr19:53809839_T_G_chr19:53809908_G_A_chr19:53810091_G_C_chr19:53810109_A_G_chr19:53810256_C_A_chr19:53810365_T_C_chr19:53810455_A_G_chr19:53810465_GAA_G_chr19:53810529_T_C_chr19:53810674_G_A_chr19:53810753_AGAAGGCTTGAGCTCATC_A_chr19:53810774_GCC_G_chr19:53810802_G_A_chr19:53810959_A_C_chr19:53810988_G_C_chr19:53810994_C_T_chr19:53811007_C_T_chr19:53811018_A_G_chr19:53811030_G_A_chr19:53811036_T_G_chr19:53811186_G_A_chr19:53811193_G_A_chr19:53811203_G_GT_chr19:53811231_C_T_chr19:53811259_G_A_chr19:53814953_G_A_chr19:53823965_C_T_chr19:53823982_C_T_chr19:53824015_G_C_chr19:53824114_C_T_chr19:53824168_G_A;chr19:53798340_G_GGA;chr19:53803965_G_T;chr19:53807532_C_T;chr19:53810343_A_T;chr19:53810637_G_A;chr19:53810844_C_T	0.00247053582276943;0.000283527076835838;0.00034425499169738;0.000648035641960308;0.000486066104990279;0.000202511138112596;0.00022277127465673	0.0825588	0.279168	-0.0406562	0.0234191	0.127433	0.0814031	0.275907	-0.0409647	0.0235078
UBE3C_ENSG00000009335	0.129312	0	0	0	0	0	0	3	1	ultra_rare_collpase_chr7:157163819_G_T_chr7:157169097_G_A_chr7:157170331_C_T_chr7:157170416_T_G_chr7:157174921_A_G_chr7:157174955_CTGTT_C_chr7:157174976_G_A_chr7:157178716_G_C_chr7:157178736_A_G_chr7:157178833_A_G_chr7:157178835_A_G_chr7:157181530_C_G_chr7:157181548_A_G_chr7:157181635_T_C_chr7:157182185_C_T_chr7:157183887_C_T_chr7:157183916_G_A_chr7:157183973_G_A_chr7:157186925_T_G_chr7:157207409_C_T_chr7:157207438_C_T_chr7:157207540_G_A_chr7:157208859_A_T_chr7:157208960_T_A_chr7:157208977_C_A_chr7:157209022_A_G_chr7:157209029_T_C_chr7:157209145_G_A_chr7:157209149_AT_A_chr7:157209180_T_C_chr7:157209192_T_G_chr7:157209195_T_TCATC_chr7:157209252_C_T_chr7:157209261_T_C_chr7:157209339_G_A_chr7:157220740_A_C_chr7:157225537_A_G_chr7:157235968_G_T_chr7:157235978_T_C_chr7:157235994_G_A_chr7:157236030_G_A_chr7:157236263_C_G_chr7:157244588_CATT_C_chr7:157244592_A_AT_chr7:157244620_A_G_chr7:157244638_C_T_chr7:157244645_CAG_C_chr7:157244721_C_G_chr7:157244727_T_C_chr7:157244731_A_G_chr7:157244806_AAGAC_A_chr7:157244996_C_G_chr7:157245007_A_C_chr7:157245049_C_T_chr7:157245057_AAATTT_A_chr7:157245133_A_G_chr7:157245263_T_A_chr7:157245264_G_A_chr7:157245280_T_A_chr7:157248521_G_A_chr7:157254012_C_T_chr7:157254078_G_A_chr7:157254107_G_A_chr7:157254110_T_G_chr7:157256988_C_T_chr7:157257006_G_A_chr7:157267597_G_A_chr7:157267703_G_A_chr7:157267735_G_A;chr7:157174970_T_A;chr7:157209359_T_C;chr7:157244540_T_C	0.00336154874245677;0.000324030944955243;0.000303754404438864;0.000364505285326637	0.092557	0.109827	0.0415143	0.0246806	0.127259	0.091169	0.108145	0.0418705	0.0247863
RGP1_ENSG00000107185	0.129406	0	0	0	0	0	0	4	2	ultra_rare_collpase_chr9:35744317_G_A_chr9:35744357_C_G_chr9:35744362_C_T_chr9:35744368_A_G_chr9:35744381_A_G_chr9:35744383_T_C_chr9:35748302_A_G_chr9:35748340_A_G_chr9:35748364_T_C_chr9:35748382_A_G_chr9:35748391_T_C_chr9:35748488_C_T_chr9:35748934_G_C_chr9:35749193_C_T_chr9:35749789_C_G_chr9:35749795_T_G_chr9:35749868_C_G_chr9:35750302_G_A_chr9:35750343_C_T_chr9:35750349_G_A_chr9:35750885_G_A_chr9:35750887_GGTCA_G_chr9:35750901_G_T_chr9:35750905_G_A_chr9:35750987_C_T_chr9:35751280_C_T_chr9:35751305_C_A_chr9:35751412_C_T_chr9:35751666_C_T_chr9:35751693_G_A_chr9:35751740_G_A_chr9:35751983_C_T_chr9:35751984_G_A_chr9:35752002_A_G_chr9:35752005_G_A_chr9:35752007_C_T_chr9:35752008_G_A_chr9:35752010_C_T_chr9:35752011_G_A_chr9:35752022_G_C_chr9:35752025_G_T_chr9:35752055_C_T_chr9:35752082_A_G_chr9:35752083_C_T_chr9:35752103_C_T_chr9:35752784_C_T_chr9:35752813_C_G_chr9:35752822_C_A_chr9:35752860_A_G_chr9:35753106_G_T_chr9:35753114_G_A_chr9:35753189_G_A_chr9:35753257_G_A_chr9:35753696_G_T_chr9:35753718_G_A_chr9:35753747_T_C_chr9:35754005_G_A_chr9:35754012_A_G_chr9:35754048_G_C_chr9:35754081_C_A_chr9:35754496_G_A_chr9:35754634_G_A_chr9:35757129_G_A;chr9:35748439_C_G;chr9:35749035_CAGGCACCGCCCCGGGACGGGCCCGCA_C;chr9:35750890_C_G;chr9:35751379_C_T;chr9:35752019_G_T	0.00275403993357904;0.000222753229921834;0.000324175378879974;0.000222753229921834;0.00030377901089554;0.000567031186715269	0.469529	0.0827696	0.0162058	0.022407	0.126157	0.467238	0.0808003	0.0163733	0.0225224
TXNRD3_ENSG00000197763	0.129442	0	0	0	0	0	0	1	2	ultra_rare_collpase_chr3:126608581_T_TG_chr3:126615357_C_T_chr3:126615435_CTG_C_chr3:126615443_G_A_chr3:126621798_C_T_chr3:126621830_A_G_chr3:126621866_T_C_chr3:126621875_T_A_chr3:126622521_C_T_chr3:126622522_G_A_chr3:126630771_C_T_chr3:126630781_C_G_chr3:126630800_C_T_chr3:126630816_G_A_chr3:126630820_CA_C_chr3:126631806_C_T_chr3:126631821_G_A_chr3:126633919_T_C_chr3:126633953_A_G_chr3:126642032_CT_C_chr3:126642052_C_G_chr3:126644010_A_G_chr3:126644329_C_T_chr3:126644338_T_A_chr3:126646113_G_A_chr3:126646152_C_T_chr3:126647280_G_T_chr3:126654765_A_T_chr3:126654775_G_A_chr3:126654776_C_T_chr3:126654869_G_T_chr3:126654933_G_A;chr3:126621836_C_T;chr3:126630792_C_T	0.00202502936292576;0.000222753229921834;0.00054678007290401	0.0873187	0.223448	0.0456272	0.0266871	0.111991	0.0775304	0.201983	0.0486377	0.0275537
AKNAD1_ENSG00000162641	0.129475	0	0	0	0	0	0	0	2	ultra_rare_collpase_chr1:108816177_T_G_chr1:108816239_G_A_chr1:108816268_G_A_chr1:108817097_C_A_chr1:108820620_A_T_chr1:108823368_A_C_chr1:108823565_C_A_chr1:108823596_G_A_chr1:108828771_T_C_chr1:108837554_T_C_chr1:108848780_G_A_chr1:108848914_T_C_chr1:108848935_G_A_chr1:108848955_A_G_chr1:108849062_T_C_chr1:108851871_G_A_chr1:108851896_G_A_chr1:108851926_A_AC_chr1:108852247_C_T_chr1:108852270_G_T_chr1:108852316_G_T_chr1:108852336_G_A;chr1:108857502_G_A	0.000688509983394759;0.000506257340731441	0.196065	0.0913446	0.0583349	0.0451214	0.126592	0.193716	0.089302	0.0589519	0.0453594
DNASE2_ENSG00000105612	0.129485	0	0	0	0	0	1	5	2	ultra_rare_collpase_chr19:12870855_C_T_chr19:12871087_C_T_chr19:12873360_G_A_chr19:12873436_GGCTCGCCTACGCACGGGCTGCCGGCGC_G_chr19:12873457_C_T_chr19:12873484_C_G_chr19:12873485_G_T_chr19:12873688_C_G_chr19:12873689_A_T_chr19:12873691_C_T_chr19:12873722_C_A_chr19:12874012_C_T_chr19:12874109_G_A_chr19:12874203_G_A_chr19:12874248_G_A_chr19:12874452_C_T_chr19:12874629_T_C_chr19:12874836_A_T_chr19:12874933_A_G_chr19:12876052_C_A_chr19:12876057_G_A_chr19:12876078_G_T_chr19:12876111_C_T_chr19:12876138_A_G_chr19:12876148_C_T_chr19:12876168_G_A_chr19:12876237_A_C_chr19:12876252_A_C_chr19:12876352_C_T_chr19:12878427_C_T_chr19:12878438_G_A_chr19:12878665_C_T_chr19:12878672_A_G_chr19:12878733_C_T_chr19:12878820_C_T_chr19:12881136_G_C_chr19:12884895_C_T_chr19:12884935_C_T_chr19:12884994_G_C_chr19:12885334_T_C_chr19:12885364_C_T_chr19:12885379_G_A_chr19:12885397_G_A_chr19:12885437_T_G_chr19:12885497_C_T_chr19:12885560_C_T_chr19:12885821_G_A_chr19:12885884_A_C_chr19:12885971_G_C_chr19:12886013_A_G_chr19:12886142_A_G;chr19:12873351_G_A;chr19:12873863_C_T;chr19:12874272_C_A;chr19:12885427_C_A;chr19:12885601_G_C;chr19:12885626_C_T;chr19:12885752_C_T	0.00192377789477947;0.000243042897071333;0.000202511138112596;0.000384771162413933;0.000303791315618924;0.000283504110809607;0.000263275142776135;0.000850719060157991	0.0924535	0.0992579	0.0352312	0.0209386	0.111888	0.0826667	0.08554	0.0374778	0.0215958
HSPA4_ENSG00000170606	0.129677	0	0	0	0	0	0	3	1	ultra_rare_collpase_chr5:133052048_TGC_T_chr5:133052052_G_A_chr5:133052055_A_G_chr5:133052223_GGCCCGA_G_chr5:133052250_C_G_chr5:133052844_T_C_chr5:133067478_C_T_chr5:133067489_G_T_chr5:133067529_A_G_chr5:133070383_A_G_chr5:133073237_G_T_chr5:133076741_A_C_chr5:133076852_A_G_chr5:133086837_C_T_chr5:133086841_G_A_chr5:133089068_C_T_chr5:133089651_A_T_chr5:133091262_G_A_chr5:133091306_G_A_chr5:133092755_C_T_chr5:133096099_C_T_chr5:133096132_A_C_chr5:133096188_A_G_chr5:133097215_G_A_chr5:133097219_T_C_chr5:133099617_A_G_chr5:133101801_G_C_chr5:133101877_A_G_chr5:133103931_A_G_chr5:133103946_A_G_chr5:133104267_A_T_chr5:133104296_G_C;chr5:133052067_C_T;chr5:133076676_C_T;chr5:133099548_C_G	0.00139727026041878;0.000283504110809607;0.000364520048602673;0.000283504110809607	0.336267	0.0825739	0.030367	0.0315807	0.127131	0.33431	0.0809726	0.0306136	0.0317086
EIF2AK3_ENSG00000172071	0.129688	0	0	0	0	0	0	3	2	ultra_rare_collpase_chr2:88556760_A_G_chr2:88556767_C_CATT_chr2:88556834_GGATT_G_chr2:88556854_A_G_chr2:88557120_G_A_chr2:88557815_CTCTG_C_chr2:88557827_A_G_chr2:88557830_G_C_chr2:88557840_G_C_chr2:88562594_G_C_chr2:88570974_A_G_chr2:88571011_C_T_chr2:88574773_A_G_chr2:88574775_C_T_chr2:88575031_T_C_chr2:88575191_A_T_chr2:88575321_G_T_chr2:88575363_T_C_chr2:88575391_G_A_chr2:88575419_G_T_chr2:88576572_A_G_chr2:88576699_A_C_chr2:88579521_T_C_chr2:88579530_C_T_chr2:88579531_G_A_chr2:88583476_T_G_chr2:88585999_C_T_chr2:88586008_G_T_chr2:88588101_G_T_chr2:88590476_C_A_chr2:88590586_G_A_chr2:88590831_T_G_chr2:88590858_G_T_chr2:88590861_A_G_chr2:88590880_C_T_chr2:88590975_G_A_chr2:88590991_C_T_chr2:88593287_C_T_chr2:88595498_T_C_chr2:88595546_A_G_chr2:88595584_G_C_chr2:88613768_C_T_chr2:88627126_G_A_chr2:88627129_G_T_chr2:88627299_A_G;chr2:88556860_AAAACAT_A;chr2:88591065_A_G;chr2:88593320_C_T;chr2:88600405_A_G	0.00182252642663319;0.000364505285326637;0.000263253817180349;0.000607508808877729;0.000324004698068122	0.0831447	0.163081	0.0462887	0.0267144	0.1279	0.0820151	0.160696	0.0466306	0.0268129
PPP4R4_ENSG00000119698	0.129716	0	0	0	0	0	0	1	3	ultra_rare_collpase_chr14:94174479_C_T_chr14:94176058_C_T_chr14:94176103_T_C_chr14:94208496_T_C_chr14:94208538_C_T_chr14:94208543_C_T_chr14:94230608_G_T_chr14:94230624_C_T_chr14:94230647_A_G_chr14:94230736_T_C_chr14:94231307_C_T_chr14:94234639_G_A_chr14:94240700_T_C_chr14:94240766_A_G_chr14:94241884_A_G_chr14:94241905_A_T_chr14:94241931_C_T_chr14:94241956_C_T_chr14:94244663_A_G_chr14:94245606_A_G_chr14:94245665_A_G_chr14:94246451_A_G_chr14:94246501_C_T_chr14:94246523_C_G_chr14:94250224_G_A_chr14:94250232_C_T_chr14:94250233_G_A_chr14:94251785_G_A_chr14:94251849_C_A_chr14:94251871_A_G_chr14:94259324_G_T_chr14:94259329_A_C_chr14:94264881_C_G_chr14:94264915_G_A_chr14:94265782_T_C_chr14:94265824_G_A_chr14:94265848_C_G_chr14:94266957_A_T_chr14:94266961_A_C_chr14:94275385_C_T_chr14:94275392_G_A_chr14:94275451_C_T_chr14:94275452_G_A;chr14:94174459_G_A;chr14:94241920_A_G;chr14:94265882_T_G	0.00226803288647685;0.000891193388965406;0.000607508808877729;0.000283504110809607	0.0812125	0.307571	-0.0414988	0.0237994	0.12774	0.0799563	0.303909	-0.0418443	0.0238982
PADI3_ENSG00000142619	0.12972	0	0	0	0	0	0	6	4	ultra_rare_collpase_chr1:17244110_T_C_chr1:17244172_G_A_chr1:17244211_T_C_chr1:17245211_A_C_chr1:17249159_C_T_chr1:17249189_G_A_chr1:17249211_C_A_chr1:17249227_TG_T_chr1:17259619_C_T_chr1:17259669_C_T_chr1:17259672_G_A_chr1:17259684_C_T_chr1:17259750_G_A_chr1:17259753_A_G_chr1:17262145_T_C_chr1:17262182_C_T_chr1:17265676_G_A_chr1:17266773_G_A_chr1:17266777_G_A_chr1:17266815_C_T_chr1:17267837_A_T_chr1:17267852_C_G_chr1:17267866_C_T_chr1:17267867_G_A_chr1:17267870_C_T_chr1:17270331_G_A_chr1:17270383_A_G_chr1:17270892_C_A_chr1:17270909_A_G_chr1:17270922_G_C_chr1:17270936_A_G_chr1:17270939_A_G_chr1:17270969_G_A_chr1:17270982_G_A_chr1:17271069_T_G_chr1:17271093_A_T_chr1:17271116_A_C_chr1:17271158_C_T_chr1:17271159_G_A_chr1:17273343_G_A_chr1:17273368_C_T_chr1:17273371_C_T_chr1:17274659_C_T_chr1:17274709_G_A_chr1:17274738_G_A_chr1:17274771_G_A_chr1:17276530_G_A_chr1:17276584_C_T_chr1:17276655_G_A_chr1:17276774_G_A_chr1:17276780_C_T_chr1:17276781_G_A_chr1:17276846_G_A_chr1:17280385_G_A_chr1:17280685_G_T_chr1:17280690_G_A_chr1:17280692_G_A_chr1:17280797_G_A_chr1:17282864_G_C_chr1:17282922_TGGA_T_chr1:17282927_G_A_chr1:17282936_C_T_chr1:17282937_G_A_chr1:17282981_G_A_chr1:17283054_T_C;chr1:17259627_G_A;chr1:17259690_C_T;chr1:17265692_G_A;chr1:17267939_G_A;chr1:17273435_C_A;chr1:17274660_G_A;chr1:17274768_T_C;chr1:17280677_A_G;chr1:17282897_C_A	0.0030577943380179;0.000263253817180349;0.000486007047102183;0.000303754404438864;0.000364549578742709;0.000263275142776135;0.000263253817180349;0.000567260940032415;0.000243003523551091;0.000749291211016606	0.521778	0.0778414	0.0126895	0.0198085	0.127785	0.520013	0.0767716	0.0127971	0.0198922
ASNSD1_ENSG00000138381	0.129865	0	0	0	0	0	0	2	1	ultra_rare_collpase_chr2:189665407_T_C_chr2:189666220_C_T_chr2:189666245_T_C_chr2:189666437_G_A_chr2:189666529_T_C_chr2:189666535_A_G_chr2:189666553_C_T_chr2:189666652_C_G_chr2:189666934_G_A_chr2:189667028_T_A_chr2:189667358_G_A_chr2:189667361_G_T_chr2:189667381_C_T_chr2:189667394_C_T_chr2:189667421_T_G_chr2:189667546_G_T_chr2:189667580_A_G_chr2:189667779_A_G_chr2:189667812_C_T_chr2:189667819_G_A_chr2:189667861_AAAT_A_chr2:189667913_CAG_C_chr2:189670461_ATGT_A_chr2:189670598_C_T_chr2:189670670_C_T_chr2:189670695_ATCTT_A;chr2:189667096_GT_G;chr2:189667181_A_G	0.0010530152687214;0.000303754404438864;0.000243003523551091	0.0854433	0.295406	0.0653803	0.0380131	0.128196	0.0843578	0.292716	0.0658373	0.0381457
TNFSF9_ENSG00000125657	0.129866	0	0	0	0	0	0	0	2	ultra_rare_collpase_chr19:6531163_G_C_chr19:6531170_G_A_chr19:6534653_G_A_chr19:6534867_C_T_chr19:6534878_C_T_chr19:6534893_G_A_chr19:6535010_C_A_chr19:6535028_G_T;chr19:6534812_C_T	0.000445506459843668;0.000668286755771567	0.0882511	0.232921	0.0866482	0.0508291	0.128077	0.0869739	0.230196	0.0873494	0.0510343
BLOC1S5_ENSG00000188428	0.129952	0	0	0	0	0	0	1	1	ultra_rare_collpase_chr6:8013795_G_T_chr6:8013831_A_G_chr6:8014014_C_T_chr6:8014072_T_C_chr6:8015692_T_C_chr6:8015693_A_G_chr6:8015706_C_G_chr6:8026375_G_A_chr6:8026427_T_G_chr6:8041190_G_A_chr6:8041223_T_C_chr6:8041235_C_T_chr6:8041243_C_T_chr6:8041262_G_A_chr6:8059345_G_A_chr6:8062542_C_G_chr6:8062556_C_T_chr6:8062595_C_T_chr6:8064260_C_T_chr6:8064280_G_C_chr6:8064391_C_G_chr6:8069334_G_A_chr6:8069392_C_T;chr6:8062610_C_A	0.000931513506945851;0.000364505285326637	0.19516	0.0916626	0.0587207	0.045328	0.127794	0.193447	0.0901685	0.0591734	0.0455023
STK33_ENSG00000130413	0.130312	0	0	0	0	0	0	3	2	ultra_rare_collpase_chr11:8392674_T_A_chr11:8413503_C_A_chr11:8413603_TG_T_chr11:8413661_T_C_chr11:8435527_T_TTC_chr11:8435535_T_C_chr11:8440738_C_A_chr11:8452822_C_T_chr11:8452887_G_A_chr11:8457371_C_T_chr11:8457437_T_G_chr11:8461806_T_C_chr11:8461812_G_A_chr11:8461837_T_C_chr11:8461860_T_C_chr11:8461879_G_A_chr11:8461909_C_A_chr11:8474679_A_G_chr11:8478020_A_T_chr11:8478227_T_C_chr11:8484867_A_G_chr11:8556380_T_C_chr11:8556460_A_C_chr11:8564876_A_G_chr11:8564894_A_C_chr11:8564952_G_A_chr11:8566795_A_G_chr11:8582062_T_C;chr11:8413676_GAAGA_G;chr11:8440742_T_C;chr11:8473225_G_A;chr11:8478251_T_C	0.00139727026041878;0.000607508808877729;0.000243013365735115;0.000222762251923856;0.000263253817180349	0.515464	0.0795404	0.0177854	0.0273474	0.100515	0.492388	0.0621727	0.0198141	0.0288619
SARS2_ENSG00000104835	0.130346	0	0	0	0	0	1	1	3	ultra_rare_collpase_chr19:38910576_G_T_chr19:38910649_G_A_chr19:38910772_G_A_chr19:38910886_G_A_chr19:38910912_G_C_chr19:38910936_T_G_chr19:38910945_T_C_chr19:38911042_C_T_chr19:38911646_C_T_chr19:38911647_G_A_chr19:38911840_G_A_chr19:38915659_C_T_chr19:38915707_C_T_chr19:38915746_C_T_chr19:38915866_G_A_chr19:38915867_C_T_chr19:38915906_C_G_chr19:38916044_G_A_chr19:38916078_T_C_chr19:38916081_T_C_chr19:38916092_C_T_chr19:38916266_C_A_chr19:38916270_C_T_chr19:38917724_C_T_chr19:38917794_T_C_chr19:38917941_G_C_chr19:38917982_C_T_chr19:38918119_C_T_chr19:38918509_T_C_chr19:38918780_G_A_chr19:38918781_GAGA_G_chr19:38919767_G_A_chr19:38919841_C_T_chr19:38919867_C_G_chr19:38920092_C_T_chr19:38920102_C_T_chr19:38920131_C_T_chr19:38920132_G_A_chr19:38921416_G_A_chr19:38921440_C_T_chr19:38921561_G_A_chr19:38921606_A_G_chr19:38921615_A_G_chr19:38921633_C_T_chr19:38926216_G_A_chr19:38926296_G_A_chr19:38930507_C_A_chr19:38930513_T_G_chr19:38930591_C_T_chr19:38930707_C_T_chr19:38930715_G_T_chr19:38932396_G_A_chr19:38932434_C_T_chr19:38932471_T_C_chr19:38932534_G_A_chr19:38932548_C_T_chr19:38932620_G_A_chr19:38932677_T_C_chr19:38932695_A_G;chr19:38917737_C_T;chr19:38917983_G_A;chr19:38930601_C_T;chr19:38931307_G_A	0.0025312867036572;0.000384911470361817;0.000202511138112596;0.000546802219611973;0.000688509983394759	0.0825233	0.318063	-0.0421901	0.0242999	0.128443	0.0813222	0.314481	-0.0425229	0.0243955
SYNRG_ENSG00000275066	0.130367	0	0	0	0	0	0	3	5	ultra_rare_collpase_chr17:37512253_G_A_chr17:37512295_C_T_chr17:37512321_C_T_chr17:37512403_A_G_chr17:37512454_T_C_chr17:37512459_A_G_chr17:37512472_A_G_chr17:37512520_A_G_chr17:37512560_G_A_chr17:37512573_A_G_chr17:37512643_C_T_chr17:37512666_G_A_chr17:37512686_C_T_chr17:37512703_G_A_chr17:37512822_G_A_chr17:37512828_GAGA_G_chr17:37520190_GTTC_G_chr17:37520225_G_A_chr17:37520226_T_C_chr17:37520635_G_A_chr17:37520644_T_C_chr17:37536029_C_T_chr17:37536097_C_T_chr17:37538345_G_C_chr17:37538419_A_G_chr17:37540430_C_T_chr17:37542211_A_G_chr17:37542331_G_A_chr17:37542371_T_G_chr17:37542415_G_A_chr17:37542473_C_T_chr17:37542511_A_G_chr17:37542567_T_C_chr17:37542576_A_G_chr17:37550549_C_T_chr17:37550567_A_T_chr17:37550601_C_G_chr17:37550627_CTAAAG_C_chr17:37550972_G_A_chr17:37553147_G_T_chr17:37553171_A_G_chr17:37553218_C_A_chr17:37553303_G_C_chr17:37553325_A_C_chr17:37553741_G_A_chr17:37553867_A_G_chr17:37553872_TAGGTCTGCTAAGTTC_T_chr17:37553973_G_C_chr17:37557001_A_T_chr17:37561203_T_C_chr17:37561228_C_T_chr17:37561479_G_A_chr17:37561519_T_C_chr17:37568861_C_G_chr17:37568904_ATCT_A_chr17:37570662_A_T_chr17:37570680_G_A_chr17:37570821_A_G_chr17:37570867_T_C_chr17:37571817_C_T_chr17:37571837_G_T_chr17:37571858_C_T_chr17:37577422_C_T_chr17:37577565_G_A_chr17:37577579_A_C_chr17:37577580_C_G_chr17:37577613_C_T_chr17:37579421_T_C_chr17:37585381_G_A_chr17:37585425_C_T_chr17:37586479_A_G_chr17:37586518_G_A_chr17:37596312_G_A_chr17:37596329_A_G_chr17:37600372_G_T_chr17:37609324_C_T_chr17:37613937_T_C;chr17:37512307_C_T;chr17:37513464_A_G;chr17:37542278_T_C;chr17:37542308_G_A;chr17:37542317_C_T;chr17:37586464_G_C;chr17:37609339_C_A	0.00364505285326637;0.000708961270458597;0.000729010570653275;0.000749291211016606;0.000668259689765502;0.00034425499169738;0.000303754404438864;0.000263264479546375	0.10601	0.0866167	0.0298107	0.0184428	0.127727	0.104705	0.0847799	0.0300349	0.0185119
GIT2_ENSG00000139436	0.130473	0	0	0	0	0	0	2	1	ultra_rare_collpase_chr12:109930968_T_G_chr12:109932841_A_G_chr12:109932895_A_G_chr12:109932980_AGTT_A_chr12:109933031_C_T_chr12:109933072_T_C_chr12:109933137_G_T_chr12:109933141_C_T_chr12:109933156_C_T_chr12:109945269_G_C_chr12:109945282_G_A_chr12:109945300_G_A_chr12:109945353_G_C_chr12:109947264_G_A_chr12:109947271_C_A_chr12:109947294_C_T_chr12:109947318_G_T_chr12:109947420_T_C_chr12:109947462_C_T_chr12:109947478_C_T_chr12:109947499_T_C_chr12:109947529_A_T_chr12:109948624_G_A_chr12:109951246_A_T_chr12:109951254_G_A_chr12:109953099_C_T_chr12:109953172_C_T_chr12:109953216_A_C_chr12:109959906_A_G_chr12:109961312_G_A_chr12:109961628_G_A_chr12:109961665_T_G_chr12:109965530_T_C_chr12:109965558_A_G_chr12:109967318_G_A_chr12:109980990_G_A_chr12:109983624_G_C_chr12:109983635_T_G_chr12:109983684_G_A_chr12:109989735_G_T_chr12:109989738_G_A_chr12:109991638_T_C_chr12:109991649_G_A;chr12:109945338_A_G;chr12:109947534_G_GT	0.00164027378396987;0.000384864689677524;0.000364505285326637	0.0866488	0.11539	0.0516967	0.030173	0.0967342	0.0677207	0.0948948	0.0587762	0.0321733
AHDC1_ENSG00000126705	0.130476	0	0	0	0	0	2	8	13	ultra_rare_collpase_chr1:27534307_C_T_chr1:27534332_T_C_chr1:27534488_T_A_chr1:27536829_T_C_chr1:27536989_T_C_chr1:27543067_G_A_chr1:27545456_A_G_chr1:27545559_T_C_chr1:27545568_T_C_chr1:27547327_T_C_chr1:27547366_C_T_chr1:27547398_G_A_chr1:27547405_G_A_chr1:27547452_G_A_chr1:27547461_G_A_chr1:27547462_G_A_chr1:27547530_C_T_chr1:27547548_C_T_chr1:27547686_G_A_chr1:27547687_G_A_chr1:27547693_G_A_chr1:27547732_T_G_chr1:27547767_G_A_chr1:27547787_G_C_chr1:27547872_G_A_chr1:27547884_T_C_chr1:27547933_G_T_chr1:27547956_G_C_chr1:27547971_G_A_chr1:27548113_C_T_chr1:27548179_C_T_chr1:27548247_G_A_chr1:27548268_T_TTGGCTGAGC_chr1:27548293_G_A_chr1:27548424_G_A_chr1:27548565_C_T_chr1:27548572_A_C_chr1:27548647_T_A_chr1:27548817_C_T_chr1:27548818_G_A_chr1:27548860_A_C_chr1:27548919_C_A_chr1:27548920_C_T_chr1:27548952_C_T_chr1:27548961_G_A_chr1:27549064_C_T_chr1:27549072_G_A_chr1:27549111_T_C_chr1:27549231_G_A_chr1:27549301_G_A_chr1:27549359_C_G_chr1:27549444_C_T_chr1:27549445_G_A_chr1:27549468_C_T_chr1:27549513_G_A_chr1:27549523_G_A_chr1:27549532_G_C_chr1:27549606_G_C_chr1:27549622_G_A_chr1:27549660_G_A_chr1:27549678_C_T_chr1:27549679_G_A_chr1:27549720_C_T_chr1:27549775_C_T_chr1:27549781_G_A_chr1:27549786_G_T_chr1:27549787_C_T_chr1:27549934_G_A_chr1:27549949_G_A_chr1:27549997_C_T_chr1:27550119_C_T_chr1:27550165_C_T_chr1:27550329_G_A_chr1:27550359_T_C_chr1:27550582_G_A_chr1:27550725_C_T_chr1:27550726_G_A_chr1:27550818_G_A_chr1:27550861_G_A_chr1:27550882_G_A_chr1:27550918_C_T_chr1:27550926_C_T_chr1:27550944_T_C_chr1:27550959_C_T_chr1:27550962_C_T_chr1:27550969_C_T_chr1:27551007_G_A_chr1:27551139_G_A_chr1:27551275_G_A_chr1:27551313_G_A_chr1:27551476_G_A_chr1:27551521_C_T_chr1:27551602_T_G_chr1:27551719_G_A_chr1:27551812_C_T_chr1:27551844_G_C_chr1:27551847_C_T_chr1:27551872_C_T_chr1:27551919_C_T_chr1:27552048_C_T_chr1:27552058_C_T_chr1:27552111_C_T_chr1:27557496_T_C_chr1:27558049_C_T_chr1:27561665_G_A_chr1:27561673_A_G_chr1:27561677_G_GAGAGAGAGAGGAAAAGAC_chr1:27563601_G_A_chr1:27564174_G_A_chr1:27565068_G_A_chr1:27565102_C_T_chr1:27565103_G_A_chr1:27565173_T_C_chr1:27566799_C_A_chr1:27566921_G_C_chr1:27567290_G_A_chr1:27567370_T_C_chr1:27567373_A_C_chr1:27567390_CGGGAGGGGGGCT_C_chr1:27567436_G_A_chr1:27568802_G_A_chr1:27568821_G_A_chr1:27568880_G_A_chr1:27569888_A_C_chr1:27570235_G_A_chr1:27570259_T_C_chr1:27571014_A_T_chr1:27571821_A_C_chr1:27571868_G_A_chr1:27571903_G_A_chr1:27571917_G_A_chr1:27571963_C_T_chr1:27572173_A_T_chr1:27572245_C_T_chr1:27575601_C_T_chr1:27575773_G_A_chr1:27575849_GC_G_chr1:27575850_C_T_chr1:27581973_T_C_chr1:27586574_T_A_chr1:27586589_T_C_chr1:27589749_G_C_chr1:27589755_C_T_chr1:27589771_CGT_C_chr1:27589773_T_C_chr1:27590174_A_G_chr1:27590188_G_A_chr1:27592321_G_A_chr1:27592329_TGTCACCCACCCAGCTC_T_chr1:27593257_G_A_chr1:27593268_G_GCA_chr1:27593319_C_T_chr1:27593329_C_T_chr1:27594086_T_C_chr1:27594632_G_A_chr1:27599250_G_A_chr1:27599309_C_T_chr1:27601187_A_G_chr1:27601193_T_G_chr1:27601240_T_C_chr1:27601882_G_A_chr1:27601907_G_A_chr1:27601983_C_T_chr1:27602017_G_A_chr1:27602260_G_A_chr1:27602282_C_T_chr1:27602292_C_G_chr1:27602513_G_A_chr1:27602685_C_T_chr1:27602710_ATTAT_A_chr1:27602849_T_C_chr1:27602957_G_A_chr1:27603050_G_GGGAGGGGGAAGGA_chr1:27603731_G_A_chr1:27603741_C_A_chr1:27603752_G_A_chr1:27603816_C_G_chr1:27603820_C_A_chr1:27603914_G_A_chr1:27604026_TGCCC_T_chr1:27604138_T_C_chr1:27604144_T_G_chr1:27604164_G_C_chr1:27604183_C_G_chr1:27604189_G_A_chr1:27604191_G_A_chr1:27604193_A_AGC_chr1:27604194_G_C_chr1:27604230_CCCGGCCGCTCCGCGCGCGGGGAGGGCGGGGCCGCG_C_chr1:27604429_G_T;chr1:27536975_A_G;chr1:27547531_G_A;chr1:27547938_C_T;chr1:27548544_C_T;chr1:27548749_C_T;chr1:27548790_G_A;chr1:27551334_G_A;chr1:27551772_C_T;chr1:27557497_T_C;chr1:27562414_C_T;chr1:27571901_G_A;chr1:27586594_G_A;chr1:27590126_G_A;chr1:27592474_G_T;chr1:27594133_G_A;chr1:27601151_G_A;chr1:27602389_T_TG;chr1:27603799_GCTGT_G;chr1:27604040_CCTGT_C;chr1:27604042_T_C;chr1:27604044_T_C;chr1:27604185_CA_C	0.00868737596695152;0.000202609611799984;0.000789761451541047;0.000567031186715269;0.000587258515248471;0.000243003523551091;0.00034425499169738;0.000506400907470426;0.000243042897071333;0.000202996224270229;0.000567054153671676;0.000324030944955243;0.00085051233242882;0.000222798347241351;0.000729069626149297;0.000465775617658971;0.000243003523551091;0.000790081439163729;0.000243328737123854;0.000945373833696412;0.000936407524554686;0.000935045505547937;0.000325626831650928	0.276015	0.0749199	0.011849	0.0108774	0.112956	0.261121	0.0649268	0.0126093	0.0112208
RNF150_ENSG00000170153	0.13053	0	0	0	0	0	1	2	2	ultra_rare_collpase_chr4:140911221_C_T_chr4:140911231_G_T_chr4:140911242_A_G_chr4:140911245_G_A_chr4:140911333_C_T_chr4:140911345_C_T_chr4:140925984_C_G_chr4:140935458_A_G_chr4:140947654_C_T_chr4:140947656_G_A_chr4:140947669_C_T_chr4:140947681_T_C_chr4:140949368_C_T_chr4:140949371_C_T_chr4:140967640_C_T_chr4:140967651_C_T_chr4:140967652_G_A_chr4:140967741_C_T_chr4:140967793_C_T_chr4:141132343_T_C_chr4:141132351_T_C_chr4:141132472_G_A_chr4:141132477_G_A_chr4:141132574_C_G_chr4:141132588_C_G_chr4:141132648_T_C_chr4:141132665_G_A_chr4:141132796_G_A_chr4:141133518_A_C_chr4:141133590_G_T_chr4:141133597_G_T_chr4:141170121_A_G;chr4:140868359_T_G;chr4:140911350_T_C;chr4:141132363_C_T;chr4:141132624_C_T	0.00174152525211616;0.000324004698068122;0.000202519340597027;0.000303803621339166;0.000466058763931104	0.0863608	0.113859	0.0462807	0.0269872	0.128064	0.0850302	0.11144	0.0466755	0.027102
CXCL9_ENSG00000138755	0.130594	0	0	0	0	0	0	0	1	ultra_rare_collpase_chr4:76003636_G_A_chr4:76003663_G_GT_chr4:76003682_CT_C_chr4:76006142_A_G_chr4:76006188_G_A_chr4:76006250_C_T_chr4:76007409_A_G_chr4:76007412_A_T	0.000445506	NA	NA	NA	NA	0.129298	NA	NA	NA	NA
SPAG6_ENSG00000077327	0.130598	0	0	0	0	0	0	0	2	ultra_rare_collpase_chr10:22345455_CGTTCCG_C_chr10:22345607_G_A_chr10:22345621_AGGCAGGTGCTGCAAGGTAGGGCCGAGGCG_A_chr10:22345728_G_C_chr10:22364888_G_A_chr10:22364951_G_A_chr10:22364988_C_T_chr10:22368495_C_T_chr10:22368528_C_T_chr10:22368532_C_A_chr10:22368579_G_A_chr10:22368663_G_A_chr10:22386435_A_C_chr10:22386464_G_A_chr10:22386545_A_G_chr10:22386550_G_A_chr10:22386559_A_G_chr10:22386589_G_T_chr10:22386702_G_A_chr10:22386838_T_C_chr10:22386869_G_A_chr10:22386877_C_T_chr10:22386934_T_G_chr10:22387907_G_C_chr10:22387994_G_A_chr10:22389235_C_T_chr10:22391861_T_G_chr10:22391886_T_C_chr10:22391898_G_C_chr10:22391903_G_C_chr10:22401173_A_G_chr10:22401195_G_A_chr10:22401209_G_T_chr10:22411038_C_T_chr10:22411056_G_A_chr10:22411058_C_T_chr10:22411059_G_A_chr10:22411103_A_G_chr10:22421306_T_C_chr10:22427910_T_C_chr10:22427922_A_G_chr10:22428075_T_G;chr10:22386815_G_A	0.00202502936292576;0.000668286755771567	0.174808	0.100455	0.0401542	0.0295923	0.127975	0.172512	0.0985108	0.0405851	0.0297506
VPS26A_ENSG00000122958	0.130679	0	0	0	0	0	0	1	2	ultra_rare_collpase_chr10:69124272_T_C_chr10:69132925_A_G_chr10:69132941_T_C_chr10:69132942_T_G_chr10:69133010_A_C_chr10:69133022_A_G_chr10:69133036_G_A_chr10:69155875_G_A_chr10:69155883_A_C_chr10:69157031_C_T_chr10:69157054_A_G_chr10:69157088_G_C_chr10:69157141_A_T_chr10:69157156_C_T_chr10:69158067_T_C_chr10:69158109_T_C_chr10:69158150_A_G_chr10:69158178_G_T_chr10:69162487_G_C_chr10:69166074_G_A_chr10:69171243_G_C_chr10:69171266_G_A;chr10:69157157_G_A;chr10:69171207_A_G	0.00141752055404803;0.000222753229921834;0.000627759102506986	0.0895782	0.109231	0.0531699	0.0313201	0.128432	0.0882059	0.107239	0.0536288	0.031455
SLCO1A2_ENSG00000084453	0.130697	0	0	0	0	0	0	2	2	ultra_rare_collpase_chr12:21269733_C_T_chr12:21269747_G_A_chr12:21274557_C_T_chr12:21274581_T_C_chr12:21292164_C_T_chr12:21292248_A_G_chr12:21292255_AAC_A_chr12:21292337_C_G_chr12:21293988_C_T_chr12:21294001_A_G_chr12:21294028_G_T_chr12:21295613_T_G_chr12:21295621_A_T_chr12:21295622_C_T_chr12:21295685_A_T_chr12:21295706_C_T_chr12:21295747_C_G_chr12:21297403_C_A_chr12:21297503_C_T_chr12:21297511_A_G_chr12:21297535_T_C_chr12:21300489_C_T_chr12:21300513_A_C_chr12:21300531_C_T_chr12:21300540_G_A_chr12:21301194_A_G_chr12:21304457_C_T_chr12:21304483_A_G_chr12:21304513_C_T_chr12:21304514_G_A_chr12:21304534_A_G_chr12:21306921_T_A_chr12:21306938_CTGTT_C_chr12:21314543_A_C_chr12:21314548_C_T_chr12:21314615_C_T_chr12:21318799_T_A_chr12:21318808_C_A_chr12:21318836_GTCTC_G_chr12:21318866_T_C_chr12:21318881_G_C_chr12:21318901_CAT_C_chr12:21335192_A_G;chr12:21301171_C_T;chr12:21304468_A_G;chr12:21314609_C_A	0.00230853347373537;0.000243003523551091;0.000749260864282532;0.00034425499169738	0.0863665	0.20714	-0.0430863	0.0251249	0.127039	0.0848755	0.204089	-0.0434986	0.0252448
EIF2AK4_ENSG00000128829	0.130704	0	0	0	0	0	2	6	5	ultra_rare_collpase_chr15:39934206_G_C_chr15:39934239_C_T_chr15:39939578_T_C_chr15:39939580_G_A_chr15:39939621_A_C_chr15:39949143_G_A_chr15:39953907_C_T_chr15:39953923_A_T_chr15:39953984_G_A_chr15:39955652_A_C_chr15:39955675_C_G_chr15:39955680_G_A_chr15:39955741_A_G_chr15:39955743_C_T_chr15:39961785_C_T_chr15:39961792_G_A_chr15:39965686_G_A_chr15:39965766_G_A_chr15:39967516_T_C_chr15:39967617_G_A_chr15:39967651_C_T_chr15:39967671_C_T_chr15:39967672_G_A_chr15:39967702_T_C_chr15:39967716_GT_G_chr15:39967750_C_T_chr15:39967773_C_T_chr15:39967774_G_A_chr15:39967869_T_C_chr15:39972912_G_A_chr15:39972915_T_C_chr15:39973625_T_C_chr15:39973660_A_G_chr15:39976490_G_C_chr15:39976538_T_C_chr15:39976562_T_TCGAGCGGCA_chr15:39976742_A_G_chr15:39976752_C_A_chr15:39976791_T_TGACGAGGACGAC_chr15:39978121_G_A_chr15:39985874_T_C_chr15:39988026_A_G_chr15:39988068_G_A_chr15:39990285_C_T_chr15:39990286_G_A_chr15:39990328_A_G_chr15:39992803_T_G_chr15:40001070_C_T_chr15:40001178_G_A_chr15:40001213_G_A_chr15:40002729_G_A_chr15:40003206_G_C_chr15:40003229_G_A_chr15:40003244_A_G_chr15:40003255_G_A_chr15:40008049_A_T_chr15:40008089_T_C_chr15:40009645_C_G_chr15:40009673_C_G_chr15:40009695_C_T_chr15:40009698_A_G_chr15:40011294_C_T_chr15:40011297_G_A_chr15:40016508_C_T_chr15:40016509_G_A_chr15:40016514_T_C_chr15:40016610_T_C_chr15:40017216_G_A_chr15:40017232_A_G_chr15:40021016_G_A_chr15:40025984_C_A_chr15:40029403_T_G_chr15:40030365_T_G_chr15:40030385_G_A_chr15:40030388_GT_G_chr15:40030413_C_T_chr15:40030443_G_A_chr15:40034378_G_A_chr15:40034403_A_G_chr15:40034435_T_C_chr15:40035049_A_G_chr15:40035067_T_C_chr15:40036412_G_A_chr15:40036999_T_C_chr15:40038295_T_A_chr15:40038327_CTTG_C_chr15:40038919_C_G_chr15:40038958_A_C;chr15:39949251_C_T;chr15:39967582_A_G;chr15:39967669_A_G;chr15:39967863_C_G;chr15:40001195_G_A;chr15:40002728_C_T;chr15:40002762_C_G;chr15:40008053_C_T;chr15:40011339_C_G;chr15:40019142_T_C;chr15:40020943_G_T;chr15:40038346_A_C	0.00409055931311004;0.00048616456670583;0.000202519340597027;0.000222762251923856;0.000486007047102183;0.000243003523551091;0.000243003523551091;0.000870762626058078;0.00034425499169738;0.000243003523551091;0.00076951115791179;0.000202511138112596;0.000324017820980154	0.0771032	0.558521	-0.0297166	0.0168104	0.128716	0.0759363	0.552806	-0.029953	0.0168771
LYPD3_ENSG00000124466	0.131017	0	0	0	0	0	1	2	2	ultra_rare_collpase_chr19:43461716_G_A_chr19:43461734_G_A_chr19:43461739_C_T_chr19:43461821_G_A_chr19:43461835_A_G_chr19:43463150_C_T_chr19:43463200_G_A_chr19:43463261_C_T_chr19:43463600_T_A_chr19:43463655_G_A_chr19:43463661_T_C_chr19:43463694_A_C_chr19:43463706_C_T_chr19:43463764_C_G_chr19:43464409_C_T_chr19:43465501_A_G_chr19:43465530_C_G;chr19:43461667_G_A;chr19:43461715_C_T;chr19:43461791_G_A;chr19:43461849_T_C	0.000668259689765502;0.000668259689765502;0.000202519340597027;0.000364520048602673;0.000263264479546375	0.72773	0.0787089	0.0106807	0.0306789	0.0877487	0.710914	0.0523981	0.0120954	0.0326347
RBM41_ENSG00000089682	0.131022	0	0	0	0	0	1	1	2	ultra_rare_collpase_chrX:107069384_G_A_chrX:107088482_C_T_chrX:107088622_T_G_chrX:107115478_G_A_chrX:107115483_C_T_chrX:107115489_G_A_chrX:107116665_G_A;chrX:107069375_G_A;chrX:107115487_C_G;chrX:107116691_G_C	0.000445506459843668;0.000445632798573975;0.000202675314146737;0.000364741641337386	0.477657	0.0788977	0.0216177	0.0304442	0.0672506	0.43182	0.0396082	0.0264859	0.0336936
DPEP1_ENSG00000015413	0.131045	0	0	0	0	0	1	1	1	ultra_rare_collpase_chr16:89620777_G_A_chr16:89630468_C_T_chr16:89635909_C_T_chr16:89635951_C_T_chr16:89636004_CATCCCCA_C_chr16:89636023_G_A_chr16:89636042_T_A_chr16:89636273_G_A_chr16:89636288_G_A_chr16:89636312_C_T_chr16:89636313_G_A_chr16:89636319_C_T_chr16:89636327_C_T_chr16:89636354_C_T_chr16:89636360_T_A_chr16:89636364_C_T_chr16:89636397_G_A_chr16:89636563_TGGCCAGCCTGATCGGCGTGGAGGGC_T_chr16:89636566_C_T_chr16:89636577_G_A_chr16:89636587_G_A_chr16:89636610_T_G_chr16:89636615_CG_C_chr16:89636616_G_A_chr16:89636622_C_T_chr16:89636646_C_T_chr16:89636677_C_T_chr16:89636680_C_G_chr16:89636885_G_A_chr16:89636888_A_ACGGGAGACAGCGAGCC_chr16:89636912_C_T_chr16:89636936_G_T_chr16:89637204_C_T_chr16:89637225_C_T_chr16:89637243_G_A_chr16:89637301_C_T_chr16:89637308_C_G_chr16:89637316_A_G_chr16:89637322_C_T_chr16:89637348_C_T_chr16:89637363_G_A_chr16:89637469_AACAG_A_chr16:89637547_TG_T_chr16:89637552_G_A_chr16:89637673_G_A_chr16:89637855_G_T_chr16:89637866_G_C_chr16:89637882_G_A_chr16:89637907_C_T_chr16:89638202_CTCTG_C;chr16:89636309_G_A;chr16:89638120_G_T	0.00251103641002795;0.000202527543745949;0.000222789322315389	0.179979	0.0982941	0.039777	0.0296662	0.129108	0.178312	0.0969091	0.0400832	0.0297801
TBX3_ENSG00000135111	0.131177	0	0	0	0	0	1	2	1	ultra_rare_collpase_chr12:114670899_A_G_chr12:114670985_T_C_chr12:114671858_G_T_chr12:114672076_G_A_chr12:114672082_G_A_chr12:114672101_T_C_chr12:114672119_C_A_chr12:114672182_G_T_chr12:114672195_G_T_chr12:114672200_G_T_chr12:114672202_T_C_chr12:114672223_G_A_chr12:114672282_G_C_chr12:114674250_G_A_chr12:114674281_C_T_chr12:114674335_T_C_chr12:114674391_C_T_chr12:114674413_C_T_chr12:114674494_G_A_chr12:114674625_T_C_chr12:114674739_G_A_chr12:114674766_C_T_chr12:114674823_C_A_chr12:114676364_C_T_chr12:114676370_A_G_chr12:114679021_T_C_chr12:114679553_C_G_chr12:114679569_G_A_chr12:114679596_T_C_chr12:114679914_T_C_chr12:114679994_T_C_chr12:114680015_A_G_chr12:114680040_T_C_chr12:114680194_T_C_chr12:114680909_G_C_chr12:114680932_C_T_chr12:114680959_T_G_chr12:114680962_C_T_chr12:114680992_T_C_chr12:114681585_A_C_chr12:114682918_G_A_chr12:114682920_T_C_chr12:114682980_G_A_chr12:114683046_G_A_chr12:114683074_C_T_chr12:114683101_G_A_chr12:114683132_G_T_chr12:114683192_G_A_chr12:114683217_G_A_chr12:114683492_C_T_chr12:114683769_G_A_chr12:114683834_T_C_chr12:114683878_C_T_chr12:114683890_C_T_chr12:114683903_G_A_chr12:114684002_G_C_chr12:114684012_G_A_chr12:114684147_C_G_chr12:114684164_C_T;chr12:114672017_C_T;chr12:114672230_A_C;chr12:114679609_T_C	0.00243003523551092;0.000202511138112596;0.000384942663803234;0.00030377901089554	0.101057	0.0913446	0.0441126	0.026902	0.128925	0.0996846	0.0898149	0.0444702	0.0270108
ARIH1_ENSG00000166233	0.131253	0	0	0	0	0	0	2	3	ultra_rare_collpase_chr15:72474368_C_CT_chr15:72474369_T_C_chr15:72474410_G_A_chr15:72474425_G_GC_chr15:72474509_C_T_chr15:72474569_A_G_chr15:72474661_A_C_chr15:72474669_G_A_chr15:72474708_C_T_chr15:72474723_G_C_chr15:72474816_C_T_chr15:72474866_C_T_chr15:72474876_CGGCGGCGGCGGCGGCGGCGGTGGT_C_chr15:72474885_CGGCGGCGGCGGT_C_chr15:72474888_C_CGGCGGCGGT_chr15:72474896_G_T_chr15:72474901_G_A_chr15:72474917_A_G_chr15:72474924_G_T_chr15:72475528_A_C_chr15:72475550_G_A_chr15:72496755_C_T_chr15:72496794_A_G_chr15:72518107_A_G_chr15:72544914_T_A_chr15:72555307_A_G_chr15:72561485_G_A_chr15:72561498_T_A_chr15:72583286_G_A_chr15:72583310_A_G_chr15:72583423_T_G_chr15:72583473_A_G_chr15:72583500_C_T_chr15:72583546_C_G_chr15:72583554_G_A_chr15:72583567_C_T_chr15:72583569_A_C_chr15:72583668_T_C_chr15:72583820_G_A_chr15:72583943_C_T_chr15:72583962_A_G_chr15:72584013_C_T_chr15:72584030_T_C_chr15:72584040_T_G_chr15:72584763_A_G_chr15:72584784_G_T_chr15:72584846_A_G_chr15:72584903_A_G_chr15:72584916_G_T_chr15:72584960_T_C_chr15:72585106_C_T_chr15:72585198_A_C_chr15:72585223_G_A_chr15:72586110_T_C_chr15:72586134_G_T_chr15:72586150_T_C_chr15:72586381_G_A_chr15:72586387_C_T_chr15:72586403_T_C_chr15:72586453_T_C;chr15:72474711_CGAG_C;chr15:72475755_G_A;chr15:72585204_C_CT;chr15:72586356_T_G	0.00218703171195982;0.000911373946856773;0.000303754404438864;0.000465775617658971;0.000222762251923856	0.0820646	0.367068	-0.0424631	0.0244205	0.129418	0.0809039	0.363355	-0.0427877	0.0245136
COL12A1_ENSG00000111799	0.131331	0	0	0	0	0	0	11	2	ultra_rare_collpase_chr6:75085309_G_A_chr6:75086552_C_T_chr6:75086557_C_A_chr6:75086645_A_G_chr6:75086859_A_G_chr6:75087592_C_T_chr6:75087609_G_T_chr6:75087648_G_A_chr6:75087654_C_T_chr6:75087682_G_C_chr6:75087685_G_C_chr6:75087694_G_A_chr6:75087720_G_A_chr6:75089126_C_T_chr6:75089127_G_A_chr6:75089169_G_A_chr6:75090124_G_T_chr6:75090220_G_A_chr6:75090238_C_A_chr6:75090239_G_A_chr6:75090298_C_A_chr6:75095178_C_G_chr6:75097276_G_A_chr6:75098992_T_G_chr6:75101622_G_C_chr6:75102003_C_T_chr6:75102048_C_T_chr6:75102652_G_A_chr6:75102676_C_T_chr6:75103786_T_C_chr6:75103804_G_A_chr6:75105286_C_T_chr6:75109142_C_G_chr6:75113236_C_T_chr6:75113269_C_T_chr6:75113285_G_T_chr6:75113638_T_C_chr6:75115791_G_A_chr6:75116036_T_C_chr6:75116051_G_C_chr6:75117429_T_C_chr6:75117463_C_T_chr6:75117469_G_A_chr6:75119452_C_T_chr6:75121340_C_A_chr6:75121353_G_T_chr6:75121379_C_T_chr6:75121432_C_G_chr6:75121436_T_G_chr6:75123368_G_A_chr6:75124323_G_A_chr6:75124327_C_G_chr6:75124338_T_C_chr6:75125193_C_T_chr6:75126384_C_G_chr6:75130176_G_A_chr6:75130227_C_T_chr6:75130231_G_A_chr6:75130915_C_T_chr6:75130932_G_A_chr6:75130960_G_A_chr6:75132037_G_A_chr6:75133316_C_T_chr6:75133317_G_A_chr6:75133325_T_C_chr6:75133328_C_T_chr6:75133410_C_T_chr6:75133414_G_C_chr6:75133889_T_C_chr6:75133907_C_T_chr6:75133935_G_A_chr6:75133937_A_G_chr6:75133952_G_A_chr6:75133979_C_T_chr6:75134740_C_T_chr6:75134750_G_A_chr6:75134801_T_C_chr6:75134824_A_G_chr6:75135671_G_A_chr6:75137462_G_C_chr6:75137527_G_T_chr6:75137543_T_C_chr6:75138469_G_C_chr6:75138552_A_G_chr6:75138939_G_C_chr6:75138956_C_T_chr6:75143281_A_G_chr6:75143298_C_T_chr6:75143299_G_A_chr6:75146106_T_A_chr6:75146245_C_T_chr6:75147791_C_T_chr6:75148480_A_G_chr6:75151236_T_C_chr6:75151261_A_T_chr6:75151900_G_C_chr6:75151924_C_T_chr6:75151962_T_C_chr6:75151965_C_T_chr6:75151968_G_A_chr6:75152148_C_G_chr6:75152181_A_G_chr6:75152202_G_A_chr6:75152377_C_T_chr6:75152378_G_A_chr6:75152396_C_T_chr6:75152414_G_A_chr6:75152456_C_T_chr6:75154496_T_G_chr6:75154515_T_G_chr6:75155809_G_T_chr6:75156262_G_C_chr6:75156274_T_C_chr6:75156346_C_T_chr6:75156525_T_C_chr6:75165513_T_C_chr6:75165522_C_A_chr6:75165539_C_T_chr6:75165693_G_A_chr6:75165776_C_T_chr6:75170051_T_C_chr6:75175052_C_T_chr6:75175160_C_T_chr6:75175226_A_T_chr6:75175271_G_A_chr6:75177704_C_T_chr6:75177728_G_A_chr6:75177743_G_A_chr6:75183166_G_A_chr6:75183199_C_T_chr6:75183203_C_T_chr6:75183274_G_A_chr6:75183370_G_A_chr6:75183377_C_T_chr6:75183424_G_C_chr6:75183485_G_A_chr6:75183507_C_G_chr6:75183508_T_A_chr6:75183512_C_T_chr6:75183562_C_G_chr6:75183619_A_G_chr6:75183865_T_A_chr6:75183899_G_A_chr6:75183956_C_T_chr6:75183967_C_T_chr6:75183992_G_A_chr6:75184007_C_G_chr6:75184015_C_T_chr6:75189246_C_T_chr6:75189277_C_T_chr6:75189289_C_T_chr6:75189299_A_C_chr6:75189603_G_T_chr6:75189617_T_C_chr6:75189641_G_T_chr6:75189695_A_G_chr6:75189699_C_G_chr6:75189741_T_C_chr6:75191751_C_T_chr6:75192257_A_G_chr6:75194848_G_A_chr6:75194947_A_G_chr6:75195143_A_G_chr6:75195201_G_A_chr6:75195297_CAATT_C_chr6:75195782_A_C_chr6:75196133_T_G_chr6:75196563_A_T_chr6:75196908_G_C_chr6:75196915_T_C_chr6:75201211_A_C_chr6:75202246_G_C_chr6:75203135_G_A_chr6:75204098_A_G;chr6:75113301_G_A;chr6:75124067_C_T;chr6:75126363_A_G;chr6:75128355_G_T;chr6:75131984_G_A;chr6:75134743_G_A;chr6:75134783_C_T;chr6:75134839_C_T;chr6:75138457_C_T;chr6:75183470_C_G;chr6:75188437_T_A;chr6:75189345_G_A	0.0088898789032441;0.000405005872585152;0.000283504110809607;0.000283504110809607;0.000222762251923856;0.000243003523551091;0.000222753229921834;0.000263275142776135;0.000263285806869734;0.000526507634360698;0.000222753229921834;0.000243003523551091;0.000364520048602673	0.181275	0.0825989	-0.0200848	0.0150241	0.128673	0.179392	0.0809491	-0.0202591	0.0150891
HSD17B3_ENSG00000130948	0.131484	0	0	0	0	0	0	1	2	ultra_rare_collpase_chr9:96240812_C_G_chr9:96240877_T_C_chr9:96244356_T_A_chr9:96244366_A_T_chr9:96245352_G_A_chr9:96251482_T_C_chr9:96252860_C_A_chr9:96252880_A_G_chr9:96252884_T_A_chr9:96252898_C_G_chr9:96254897_T_C_chr9:96254903_G_A_chr9:96254906_C_T_chr9:96298415_C_T;chr9:96244387_A_T;chr9:96254864_T_A	0.000830262038799563;0.000222753229921834;0.000546757927989956	0.0837216	0.344541	0.0654149	0.0378233	0.123513	0.0789921	0.328918	0.0674794	0.0384155
SPRR2D_ENSG00000163216	0.13168	0	0	0	0	0	0	1	0	ultra_rare_collpase_chr1:153040177_A_C_chr1:153040196_G_C_chr1:153040220_G_A_chr1:153040239_G_T_chr1:153040332_C_A	0.000364505	NA	NA	NA	NA	0.130672	NA	NA	NA	NA
DCTPP1_ENSG00000179958	0.131689	0	0	0	0	0	0	1	1	ultra_rare_collpase_chr16:30424331_G_A_chr16:30424337_A_C_chr16:30424367_G_A_chr16:30424369_C_T_chr16:30424370_G_A_chr16:30424402_G_A_chr16:30424403_G_C_chr16:30424408_T_G_chr16:30424409_C_A_chr16:30424415_G_A_chr16:30424420_C_T_chr16:30424421_G_A_chr16:30424451_C_T_chr16:30429073_C_T_chr16:30429075_C_T_chr16:30429081_T_TC_chr16:30429166_G_A_chr16:30429898_T_TCCGGGCTGAAGCTGAA_chr16:30429906_G_A;chr16:30424324_T_A	0.000931513506945851;0.000222753229921834	0.165668	0.0971878	0.0645409	0.0465576	0.129939	0.164244	0.0959301	0.0649772	0.0467147
NIBAN2_ENSG00000136830	0.13178	0	0	0	0	0	1	3	3	ultra_rare_collpase_chr9:127507126_G_A_chr9:127508516_G_A_chr9:127508523_C_T_chr9:127508980_C_T_chr9:127509016_G_A_chr9:127509076_T_C_chr9:127509106_G_A_chr9:127509128_T_C_chr9:127509132_C_T_chr9:127510304_C_T_chr9:127510318_T_C_chr9:127517007_C_T_chr9:127517125_C_T_chr9:127517126_G_A_chr9:127517131_C_T_chr9:127517206_T_C_chr9:127517870_C_T_chr9:127523681_T_C_chr9:127523694_G_A_chr9:127523736_C_T_chr9:127523765_C_T_chr9:127523766_G_A_chr9:127523768_G_A_chr9:127523792_G_A_chr9:127525102_G_A_chr9:127525126_T_C_chr9:127525138_C_T_chr9:127527205_C_T_chr9:127527220_C_T_chr9:127527278_C_A_chr9:127527294_G_A_chr9:127527303_A_G_chr9:127527313_C_T_chr9:127531673_G_A_chr9:127531701_G_A_chr9:127531705_G_T_chr9:127568354_T_C_chr9:127568868_C_A_chr9:127569344_C_G_chr9:127569348_G_A;chr9:127510166_C_T;chr9:127516889_G_T;chr9:127516934_G_A;chr9:127523831_G_A;chr9:127523840_G_A;chr9:127525153_C_T	0.0017212749584869;0.000587448851436211;0.000506257340731441;0.000243003523551091;0.000303791315618924;0.000202511138112596;0.000344268934791414	0.609457	0.0782765	0.0116093	0.0227256	0.111279	0.597977	0.0663662	0.012367	0.0234528
ZFYVE28_ENSG00000159733	0.131866	0	0	0	0	0	0	2	2	ultra_rare_collpase_chr4:2270742_C_T_chr4:2270793_C_G_chr4:2270816_G_A_chr4:2270822_G_A_chr4:2271343_G_A_chr4:2271372_G_A_chr4:2271411_G_C_chr4:2271684_C_T_chr4:2271740_G_A_chr4:2271759_C_T_chr4:2271761_C_A_chr4:2271764_C_T_chr4:2273268_G_A_chr4:2274074_C_T_chr4:2274105_G_T_chr4:2274131_T_C_chr4:2304596_G_A_chr4:2304643_C_T_chr4:2304772_G_A_chr4:2304783_G_A_chr4:2304815_C_T_chr4:2304821_G_A_chr4:2304834_C_G_chr4:2304841_GTC_G_chr4:2304887_G_A_chr4:2304955_T_C_chr4:2305144_C_T_chr4:2305145_G_A_chr4:2305249_A_G_chr4:2305255_G_A_chr4:2305256_G_A_chr4:2305300_C_T_chr4:2305301_G_A_chr4:2305489_C_T_chr4:2305516_G_A_chr4:2320168_A_C_chr4:2320188_G_A_chr4:2320200_C_T_chr4:2320230_C_T_chr4:2337411_C_T_chr4:2339495_G_A_chr4:2339532_G_A_chr4:2339537_G_A_chr4:2339562_C_T_chr4:2339585_T_A_chr4:2339586_C_A_chr4:2339597_G_A_chr4:2339601_G_A_chr4:2341518_C_T_chr4:2341519_G_A_chr4:2341540_C_T_chr4:2353940_G_A_chr4:2353964_G_A_chr4:2353985_C_T_chr4:2354009_G_A_chr4:2354039_T_C_chr4:2354049_G_A_chr4:2418286_T_C_chr4:2418316_T_C_chr4:2419094_G_A;chr4:2304470_G_A;chr4:2305231_G_A;chr4:2354048_C_T	0.00285529140172533;0.000283504110809607;0.000789761451541047;0.000344268934791414	0.0886362	0.235109	0.0411821	0.0241873	0.131326	0.0872174	0.232176	0.0415518	0.0242956
EPHB6_ENSG00000106123	0.131871	0	0	0	0	0	0	0	2	ultra_rare_collpase_chr7:142855113_G_A_chr7:142863651_G_A_chr7:142864000_G_A_chr7:142864095_G_T_chr7:142864111_A_G_chr7:142864134_C_T_chr7:142864161_G_A_chr7:142864174_G_A_chr7:142864198_G_A_chr7:142864252_G_A_chr7:142864399_G_A_chr7:142864456_C_T_chr7:142864467_C_G_chr7:142864492_A_G_chr7:142864553_T_TG_chr7:142864665_G_A_chr7:142865537_C_T_chr7:142866026_G_A_chr7:142866073_G_A_chr7:142866080_A_G_chr7:142866085_T_A_chr7:142866134_G_A_chr7:142866157_G_A_chr7:142866164_G_A_chr7:142868512_C_T;chr7:142864537_C_T	0.00117451703049694;0.000506257340731441	0.0917577	0.209203	0.0641136	0.0380226	0.129985	0.090426	0.206658	0.0646437	0.0381794
VAMP7_ENSG00000124333	0.131966	0	0	0	0	0	2	1	0	ultra_rare_collpase_chrX:155889528_G_A_chrX:155895655_T_C_chrX:155898128_G_A_chrX:155900563_A_C_chrX:155939704_G_A_chrX:155941888_C_T;chrX:155939785_G_A;chrX:155942038_A_G	0.000202502936292576;0.000364505285326637;0.000202511138112596	0.0834904	0.134434	0.0874298	0.0505146	0.118346	0.0753365	0.118813	0.0923074	0.0519044
PFKFB3_ENSG00000170525	0.131989	0	0	0	0	0	0	1	1	ultra_rare_collpase_chr10:6163799_G_A_chr10:6163809_C_A_chr10:6163810_G_A_chr10:6201309_A_G_chr10:6201577_CGCGCGGGGCGGGAGCAGCCCCGGTCGCCGCCTGG_C_chr10:6201604_C_T_chr10:6202835_G_C_chr10:6202984_G_A_chr10:6203189_G_A_chr10:6203284_C_T_chr10:6203317_C_G_chr10:6213655_G_A_chr10:6213682_C_T_chr10:6215229_G_A_chr10:6215260_A_G_chr10:6215265_A_G_chr10:6215284_GC_G_chr10:6215295_G_A_chr10:6216157_A_G_chr10:6216174_G_C_chr10:6216745_A_G_chr10:6217151_C_T_chr10:6217166_C_T_chr10:6217190_T_C_chr10:6219680_G_A_chr10:6220692_C_T_chr10:6220693_G_A_chr10:6220711_G_A_chr10:6220735_G_A_chr10:6220764_G_A_chr10:6220771_C_T_chr10:6220774_G_A_chr10:6220777_C_T_chr10:6220815_C_G_chr10:6220855_G_A_chr10:6220862_G_C_chr10:6221405_G_A_chr10:6221433_G_A_chr10:6221474_G_A_chr10:6221508_C_T_chr10:6221522_G_A_chr10:6221525_G_A_chr10:6221644_G_A_chr10:6221665_G_A_chr10:6221696_A_T_chr10:6221735_C_T_chr10:6221740_G_A_chr10:6222876_C_T_chr10:6223966_C_A_chr10:6224154_C_T_chr10:6224191_G_T_chr10:6226216_C_T_chr10:6226255_G_A_chr10:6226273_C_T_chr10:6226274_G_A_chr10:6226291_G_A_chr10:6228184_T_C_chr10:6228202_C_T_chr10:6231264_C_T_chr10:6231265_G_A_chr10:6232910_C_T_chr10:6232911_G_A_chr10:6235494_T_A_chr10:6235510_A_G;chr10:6215298_G_A	0.00285529140172533;0.000344282879014946	0.0958408	0.160387	-0.0438771	0.0263469	0.129552	0.0941114	0.157762	-0.0443386	0.0264851
SLC39A12_ENSG00000148482	0.132046	0	0	0	0	0	0	2	2	ultra_rare_collpase_chr10:17953467_T_G_chr10:17953490_A_C_chr10:17961793_C_G_chr10:17965620_GCCTTC_G_chr10:17965635_CT_C_chr10:17965636_T_C_chr10:17965652_T_C_chr10:17965679_T_G_chr10:17977916_C_A_chr10:17981373_C_A_chr10:17981405_A_T_chr10:17981475_C_T_chr10:17987490_A_G_chr10:17987544_G_C_chr10:17991158_G_A_chr10:17991200_A_G_chr10:17991208_G_C_chr10:17993196_G_T_chr10:17993199_A_T_chr10:17993265_G_T_chr10:17995685_A_C_chr10:18000755_C_A_chr10:18000757_C_T_chr10:18000768_G_A_chr10:18000793_C_T_chr10:18003278_G_A_chr10:18042720_C_G_chr10:18042735_C_T_chr10:18042747_A_T_chr10:18042748_T_C_chr10:18042830_A_G;chr10:17961651_T_G;chr10:17965681_C_T;chr10:17991261_G_C	0.00147827143493581;0.000324004698068122;0.000222753229921834;0.000607533414337789	0.125469	0.0831662	0.046157	0.0301243	0.1277	0.12407	0.0815685	0.0465005	0.0302361
CEP170_ENSG00000143702	0.132083	0	0	0	0	0	2	4	2	ultra_rare_collpase_chr1:243126484_C_T_chr1:243126498_T_C_chr1:243126615_G_A_chr1:243126616_G_C_chr1:243126654_G_A_chr1:243126690_T_C_chr1:243126736_T_C_chr1:243136168_T_C_chr1:243136201_C_T_chr1:243139942_C_T_chr1:243139969_T_C_chr1:243139977_T_C_chr1:243140019_C_T_chr1:243140040_G_A_chr1:243142247_A_C_chr1:243142265_GAAAT_G_chr1:243142305_A_G_chr1:243142352_G_A_chr1:243142390_A_G_chr1:243142434_C_T_chr1:243142444_G_C_chr1:243156243_C_T_chr1:243156254_C_T_chr1:243156333_G_A_chr1:243156351_G_A_chr1:243156359_C_T_chr1:243156366_G_A_chr1:243156380_G_C_chr1:243156386_C_T_chr1:243156399_A_G_chr1:243156437_C_T_chr1:243164322_T_C_chr1:243164324_G_C_chr1:243164436_C_T_chr1:243164469_C_T_chr1:243164499_C_T_chr1:243164535_C_T_chr1:243164550_G_C_chr1:243164650_G_A_chr1:243164739_G_A_chr1:243164760_T_C_chr1:243164943_C_T_chr1:243164944_G_A_chr1:243165235_G_A_chr1:243165286_G_A_chr1:243165297_A_G_chr1:243165387_T_C_chr1:243165394_T_C_chr1:243165395_A_C_chr1:243165438_A_G_chr1:243165452_T_C_chr1:243165456_C_T_chr1:243165486_T_A_chr1:243165898_G_C_chr1:243166032_C_T_chr1:243169645_G_C_chr1:243169693_T_C_chr1:243169710_C_G_chr1:243169726_C_T_chr1:243169727_G_A_chr1:243169754_C_T_chr1:243172798_C_T_chr1:243186012_T_G_chr1:243186062_G_A_chr1:243186215_T_C_chr1:243186302_A_G_chr1:243186326_C_T_chr1:243186327_G_A_chr1:243186365_C_T_chr1:243186366_G_A_chr1:243186381_C_T_chr1:243191216_C_G_chr1:243191313_A_T_chr1:243191335_G_A_chr1:243191393_T_C_chr1:243191434_A_G_chr1:243199135_C_T_chr1:243225222_C_T_chr1:243225240_G_A;chr1:243139983_G_T;chr1:243166047_C_T;chr1:243186159_C_G;chr1:243186353_C_T;chr1:243191201_A_G;chr1:243191206_T_C;chr1:243211932_C_G	0.00326029727431048;0.000263275142776135;0.000202535747559444;0.000222753229921834;0.000243013365735115;0.000205187130663165;0.000246751110379997;0.000627759102506986	0.0831936	0.132247	0.037534	0.0216653	0.113789	0.0731657	0.120057	0.0401501	0.0224077
CEP128_ENSG00000100629	0.132148	0	0	0	0	0	0	5	2	ultra_rare_collpase_chr14:80494314_T_C_chr14:80497541_T_G_chr14:80499908_T_C_chr14:80500004_A_T_chr14:80500018_A_G_chr14:80500026_T_C_chr14:80500052_A_T_chr14:80504941_AGGAAG_A_chr14:80526888_T_C_chr14:80530816_T_G_chr14:80530863_A_C_chr14:80549294_T_C_chr14:80549297_G_A_chr14:80549474_T_C_chr14:80559298_C_T_chr14:80568952_A_C_chr14:80568955_T_C_chr14:80580410_C_A_chr14:80580411_T_C_chr14:80587217_A_G_chr14:80658384_A_C_chr14:80671946_A_T_chr14:80723692_A_G_chr14:80743122_A_G_chr14:80743123_T_C_chr14:80743207_G_A_chr14:80743264_T_C_chr14:80755789_A_T_chr14:80755929_A_G_chr14:80761474_C_A_chr14:80761499_T_G_chr14:80761531_A_C_chr14:80777920_G_C_chr14:80777925_A_C_chr14:80777934_T_C_chr14:80777991_T_A_chr14:80778007_G_A_chr14:80784766_T_C_chr14:80784908_A_G_chr14:80784948_T_C_chr14:80784965_T_C_chr14:80785176_G_A_chr14:80785355_G_A_chr14:80785448_C_T_chr14:80792797_G_T_chr14:80792816_G_A_chr14:80792902_T_C_chr14:80792942_G_A_chr14:80792948_C_T_chr14:80806346_A_C_chr14:80826892_T_C_chr14:80831286_G_A_chr14:80836316_G_A_chr14:80836324_C_T_chr14:80836325_G_A_chr14:80838223_C_T_chr14:80838253_C_T_chr14:80840714_T_C_chr14:80840743_G_A_chr14:80844072_T_C_chr14:80862768_G_T_chr14:80862824_C_T_chr14:80862825_G_A_chr14:80862854_C_T_chr14:80895720_C_T_chr14:80895771_T_C_chr14:80895773_T_G_chr14:80895786_C_T_chr14:80899939_G_A_chr14:80899981_G_A_chr14:80904845_G_A_chr14:80904889_C_T_chr14:80904890_C_A_chr14:80906035_C_T_chr14:80906044_C_T_chr14:80906045_G_A_chr14:80914332_G_A_chr14:80914334_AC_A_chr14:80914387_G_A_chr14:80914389_C_T_chr14:80914398_C_T_chr14:80914408_C_T_chr14:80916514_G_A_chr14:80916547_T_C_chr14:80941660_C_T_chr14:80941676_A_T_chr14:80941794_G_T_chr14:80941907_G_A;chr14:80777879_T_C;chr14:80778006_C_T;chr14:80785289_T_A;chr14:80793092_C_G;chr14:80840741_C_T;chr14:80862855_G_A	0.00413105990036856;0.000729010570653275;0.000384755578955895;0.000303766707168894;0.000283504110809607;0.000263253817180349;0.000324004698068122	0.0893187	0.105574	-0.0337656	0.0198738	0.129847	0.0880252	0.103685	-0.0340406	0.0199546
ROPN1L_ENSG00000145491	0.132201	0	0	0	0	0	0	1	2	ultra_rare_collpase_chr5:10437037_T_G_chr5:10441890_G_T_chr5:10442170_GC_G_chr5:10448283_G_C_chr5:10449950_A_G_chr5:10450046_T_C_chr5:10461197_C_T_chr5:10461233_C_T_chr5:10461241_G_A_chr5:10461250_C_T;chr5:10441892_C_T;chr5:10448291_C_T	0.000445506459843668;0.000850581230507513;0.000243003523551091	0.084549	0.338612	0.0652324	0.0378185	0.1225	0.0788496	0.320162	0.0677157	0.0385317
TGFBRAP1_ENSG00000135966	0.132227	0	0	0	0	0	0	0	1	ultra_rare_collpase_chr2:105267390_C_T_chr2:105267391_G_A_chr2:105267408_G_A_chr2:105267440_G_C_chr2:105269543_C_T_chr2:105269565_C_T_chr2:105269589_C_T_chr2:105269625_T_C_chr2:105269670_C_T_chr2:105272855_C_T_chr2:105272872_C_T_chr2:105272894_G_A_chr2:105272907_C_G_chr2:105273548_A_T_chr2:105273687_C_T_chr2:105275619_A_G_chr2:105275633_T_C_chr2:105275661_G_A_chr2:105277631_C_T_chr2:105280623_C_T_chr2:105280649_C_T_chr2:105284370_G_A_chr2:105296424_G_A_chr2:105298598_C_T_chr2:105298616_C_T_chr2:105298640_C_T_chr2:105298672_C_T_chr2:105307655_A_G_chr2:105307670_G_A_chr2:105307805_G_A_chr2:105307833_G_A_chr2:105307926_C_T_chr2:105307958_C_T_chr2:105307959_G_A_chr2:105308054_C_T_chr2:105308162_T_C_chr2:105308187_C_T_chr2:105308232_G_A_chr2:105308259_G_A_chr2:105308279_G_A	0.00172127	NA	NA	NA	NA	0.130595	NA	NA	NA	NA
TDRD12_ENSG00000173809	0.132265	0	0	0	0	0	0	4	2	ultra_rare_collpase_chr19:32720088_G_A_chr19:32738869_A_G_chr19:32738890_G_A_chr19:32738959_A_C_chr19:32742791_G_A_chr19:32742812_C_T_chr19:32742819_A_G_chr19:32742840_T_C_chr19:32742881_C_T_chr19:32742882_G_A_chr19:32742884_G_C_chr19:32748501_G_T_chr19:32748525_C_G_chr19:32756017_C_T_chr19:32757132_T_C_chr19:32772851_G_T_chr19:32777175_A_G_chr19:32777186_TTGAC_T_chr19:32777223_G_A_chr19:32777225_G_A_chr19:32797741_G_A_chr19:32797750_G_A_chr19:32797757_C_G_chr19:32797794_G_T_chr19:32797865_C_G_chr19:32797892_G_C_chr19:32798310_G_A_chr19:32798323_C_T_chr19:32800170_T_A_chr19:32800178_A_G_chr19:32800190_TA_T_chr19:32800744_C_T_chr19:32801777_T_C_chr19:32801835_GGAA_G_chr19:32801861_CAAATT_C_chr19:32802736_A_G_chr19:32803010_G_A_chr19:32803025_C_T_chr19:32803045_G_T_chr19:32803072_C_A_chr19:32807572_G_A_chr19:32807577_C_T_chr19:32807646_A_G_chr19:32810130_T_C_chr19:32810136_G_A_chr19:32810144_G_A_chr19:32810187_ATGAG_A_chr19:32810192_T_G_chr19:32810258_G_GA_chr19:32811238_G_A_chr19:32811353_C_T_chr19:32811382_G_A_chr19:32811394_G_A_chr19:32811416_C_T_chr19:32813722_G_C_chr19:32813774_A_G_chr19:32813777_G_GT_chr19:32815448_G_A_chr19:32815502_C_T_chr19:32815520_A_G_chr19:32815527_T_C_chr19:32815621_G_A_chr19:32818145_A_AG_chr19:32821069_CCCCCAGCCTG_C_chr19:32821096_A_AG_chr19:32821124_G_GA;chr19:32738955_G_A;chr19:32756002_A_G;chr19:32790564_A_T;chr19:32802751_C_A;chr19:32815544_G_A	0.00269328905269126;0.000324004698068122;0.000222753229921834;0.000243003523551091;0.000668259689765502;0.000303754404438864	0.0834931	0.484316	0.0415294	0.0239948	0.129989	0.0822303	0.478185	0.0418719	0.0240936
CCRL2_ENSG00000121797	0.132351	0	0	0	0	0	0	1	0	ultra_rare_collpase_chr3:46408126_T_C_chr3:46408162_G_A_chr3:46408222_T_C_chr3:46408233_G_A_chr3:46408547_G_T_chr3:46408666_G_A_chr3:46408713_C_T_chr3:46408832_G_A_chr3:46409070_C_T	0.000364505	NA	NA	NA	NA	0.1313	NA	NA	NA	NA
NUDT12_ENSG00000112874	0.13259	0	0	0	0	0	1	1	3	ultra_rare_collpase_chr5:103550923_G_C_chr5:103550929_C_CA_chr5:103552233_C_G_chr5:103552234_A_G_chr5:103552236_C_T_chr5:103552237_G_A_chr5:103552242_T_A_chr5:103552263_A_C_chr5:103552319_C_T_chr5:103552368_C_A_chr5:103552375_C_G_chr5:103554768_A_T_chr5:103554814_G_C_chr5:103554823_G_C_chr5:103556052_G_C_chr5:103556086_T_A_chr5:103558993_A_C_chr5:103559155_C_T_chr5:103559240_ATGGCTTTCTTTAGC_A_chr5:103559422_T_C_chr5:103560061_T_C_chr5:103560130_T_C_chr5:103560155_G_A_chr5:103560241_GA_G;chr5:103556056_C_T;chr5:103556072_G_A;chr5:103562697_A_G;chr5:103562703_C_G	0.00123526791138472;0.000202511138112596;0.000222762251923856;0.000992505570184322;0.000425342299278944	0.262126	0.0830123	0.0297958	0.0265706	0.103772	0.24311	0.064016	0.0322817	0.0276563
ADAM20_ENSG00000134007	0.132653	0	0	0	0	0	0	0	2	ultra_rare_collpase_chr14:70522885_A_G_chr14:70522899_C_T_chr14:70523104_CAT_C_chr14:70523134_C_T_chr14:70523140_G_A_chr14:70523182_C_A_chr14:70523278_C_T_chr14:70523490_C_T_chr14:70523530_A_G_chr14:70523689_A_C_chr14:70523701_C_G_chr14:70523878_C_T_chr14:70524036_A_T_chr14:70524075_G_A_chr14:70524144_T_G_chr14:70524257_CTG_C_chr14:70524304_CAG_C_chr14:70524412_C_G_chr14:70524567_C_T_chr14:70524582_C_T_chr14:70524624_G_T_chr14:70524631_C_T;chr14:70523631_A_C	0.000992264387833624;0.000648009396136244	0.090084	0.139499	0.0636551	0.0375557	0.130557	0.0885866	0.136945	0.0642533	0.0377317
ASAP1_ENSG00000153317	0.132763	0	0	0	0	0	0	2	4	ultra_rare_collpase_chr8:130052156_A_G_chr8:130052174_T_TA_chr8:130052452_T_C_chr8:130057974_C_G_chr8:130058072_T_C_chr8:130060580_G_A_chr8:130060605_C_T_chr8:130060628_G_A_chr8:130060635_C_T_chr8:130060800_G_A_chr8:130060803_G_C_chr8:130060904_G_A_chr8:130079925_A_C_chr8:130079966_C_T_chr8:130112246_T_C_chr8:130112270_G_T_chr8:130112300_C_T_chr8:130115659_A_G_chr8:130115693_C_T_chr8:130115699_C_T_chr8:130116733_C_T_chr8:130116927_G_C_chr8:130118183_C_T_chr8:130118216_C_T_chr8:130118535_T_C_chr8:130118548_G_C_chr8:130127968_C_T_chr8:130159951_C_T_chr8:130167576_C_T_chr8:130169048_T_C_chr8:130180776_C_T_chr8:130180809_G_T_chr8:130214591_G_T_chr8:130310473_T_C_chr8:130358249_C_A_chr8:130401885_C_T_chr8:130443635_G_A_chr8:130443664_G_A_chr8:130443672_T_C;chr8:130052315_T_TA;chr8:130112165_G_A;chr8:130160823_G_T;chr8:130214684_C_T;chr8:130358039_T_C	0.00192377789477947;0.000749260864282532;0.00022277127465673;0.000405005872585152;0.000465756753472925;0.000851063829787234	0.129806	0.0818469	0.0343488	0.0226744	0.12978	0.128241	0.0799896	0.0346308	0.0227673
ZC3H6_ENSG00000188177	0.132764	0	0	0	0	0	0	4	2	ultra_rare_collpase_chr2:112275627_C_T_chr2:112275636_T_C_chr2:112275662_C_T_chr2:112275689_C_T_chr2:112275695_C_T_chr2:112275737_T_C_chr2:112275759_C_T_chr2:112275770_C_T_chr2:112275850_G_T_chr2:112275977_C_T_chr2:112275991_A_C_chr2:112276082_G_A_chr2:112276089_C_CGGGCCG_chr2:112276185_G_A_chr2:112276191_G_T_chr2:112276257_C_A_chr2:112276258_C_T_chr2:112276263_G_GCCGGGCACGTGCGAGCCCCCCGC_chr2:112276277_A_AGCCCCCC_chr2:112299977_A_C_chr2:112299993_G_GA_chr2:112299995_A_G_chr2:112300015_C_T_chr2:112303257_C_T_chr2:112303329_A_G_chr2:112309951_A_G_chr2:112310119_A_G_chr2:112316551_A_G_chr2:112317224_G_C_chr2:112317227_C_G_chr2:112321852_A_C_chr2:112322712_C_T_chr2:112322790_G_T_chr2:112324284_T_A_chr2:112324304_C_T_chr2:112324661_G_T_chr2:112331145_C_G_chr2:112331179_A_C_chr2:112331393_T_TGGA_chr2:112331610_A_G_chr2:112331614_A_G_chr2:112332004_C_T_chr2:112332072_A_G_chr2:112332346_CACAGT_C_chr2:112332354_A_G_chr2:112332360_C_A_chr2:112332360_C_CCAAGGCAGG_chr2:112332394_C_T_chr2:112332474_T_C_chr2:112332475_C_T;chr2:112309951_AAAG_A;chr2:112311822_A_G;chr2:112311839_C_T;chr2:112324474_G_A;chr2:112324639_T_G	0.00236928435462314;0.000324004698068122;0.000263253817180349;0.00034425499169738;0.000263253817180349;0.000607508808877729	0.0835998	0.318846	-0.0418271	0.0241751	0.13091	0.0824459	0.315348	-0.0421417	0.0242658
DNALI1_ENSG00000163879	0.13281	0	0	0	0	0	0	0	1	ultra_rare_collpase_chr1:37559363_G_T_chr1:37559469_C_T_chr1:37559470_G_A_chr1:37561568_C_T_chr1:37561613_C_T_chr1:37561614_G_A_chr1:37561616_G_A_chr1:37561625_G_A_chr1:37561631_C_T_chr1:37561634_A_G_chr1:37561636_G_T_chr1:37561673_G_A_chr1:37561682_G_A_chr1:37561685_A_G_chr1:37561706_G_A_chr1:37561716_A_T_chr1:37561727_G_T_chr1:37562135_A_G_chr1:37562171_G_A_chr1:37562177_C_T_chr1:37562184_TGGA_T_chr1:37562189_GAGA_G_chr1:37562225_C_T_chr1:37562226_G_A_chr1:37562234_C_T_chr1:37562237_C_A_chr1:37565024_A_C_chr1:37565032_C_T_chr1:37566891_C_G_chr1:37566962_G_A_chr1:37566967_C_A_chr1:37566983_G_A_chr1:37566991_C_T_chr1:37567007_G_A_chr1:37567740_C_T_chr1:37568329_A_G_chr1:37568352_G_C_chr1:37568860_G_A_chr1:37568894_T_C_chr1:37569113_T_C_chr1:37569130_C_T_chr1:37569131_G_A	0.00194403	NA	NA	NA	NA	0.131317	NA	NA	NA	NA
HDDC2_ENSG00000111906	0.133007	0	0	0	0	0	0	3	3	ultra_rare_collpase_chr6:125277116_T_C_chr6:125277234_C_T_chr6:125292854_T_C_chr6:125298731_T_C_chr6:125298737_C_T_chr6:125298767_C_T_chr6:125300538_C_T_chr6:125300577_A_G_chr6:125300589_C_T_chr6:125300605_A_G_chr6:125300649_C_T_chr6:125301848_C_A_chr6:125301868_C_A_chr6:125301875_A_C;chr6:125277238_C_A;chr6:125300546_G_T;chr6:125300590_G_A;chr6:125300598_T_C;chr6:125301865_A_G	0.00042525616621441;0.000283504110809607;0.000324004698068122;0.000364505285326637;0.00042525616621441;0.000587877559294547	0.0777922	0.179405	0.0545725	0.0309431	0.131004	0.0768051	0.176079	0.0549375	0.0310463
GPRC5D_ENSG00000111291	0.133012	0	0	0	0	0	0	0	2	ultra_rare_collpase_chr12:12940822_T_C_chr12:12942271_A_G_chr12:12942325_C_T_chr12:12942326_G_A_chr12:12942331_G_A_chr12:12945999_A_T_chr12:12949566_G_C_chr12:12949628_A_G_chr12:12949637_C_T_chr12:12949639_T_C_chr12:12949666_G_A_chr12:12949688_G_A_chr12:12949723_A_T_chr12:12949957_A_G_chr12:12950048_T_G_chr12:12950077_CAGAG_C_chr12:12950080_A_C_chr12:12950110_C_T_chr12:12950155_G_A_chr12:12950162_C_T_chr12:12950200_G_A_chr12:12950269_A_G_chr12:12950282_C_T_chr12:12950382_C_T;chr12:12949804_C_T	0.00141752055404803;0.000688509983394759	0.278665	0.0922474	0.035481	0.032752	0.13023	0.276353	0.0902862	0.0358239	0.0329098
CNKSR2_ENSG00000149970	0.133026	0	0	0	0	0	0	1	2	ultra_rare_collpase_chrX:21374017_G_T_chrX:21374319_G_A_chrX:21374345_C_T_chrX:21374381_G_C_chrX:21374393_T_G_chrX:21374410_G_A_chrX:21374429_C_T_chrX:21374431_G_A_chrX:21374472_C_G_chrX:21374898_A_G_chrX:21375429_C_T_chrX:21490489_A_G_chrX:21526897_G_A_chrX:21532047_G_A_chrX:21532061_A_G_chrX:21561571_T_C_chrX:21563319_C_T_chrX:21563415_T_A_chrX:21590604_AAAG_A_chrX:21591073_G_A_chrX:21595038_G_A_chrX:21609162_G_A_chrX:21609584_G_C_chrX:21641469_T_C_chrX:21642585_T_A_chrX:21648845_G_A_chrX:21648861_C_T_chrX:21648915_A_T_chrX:21648999_G_A;chrX:21374357_G_GGC;chrX:21374414_C_T	0.00159977319671135;0.000225956205579064;0.000960595160235448	0.552051	0.0864495	0.0143361	0.0241068	0.106449	0.534094	0.0688345	0.0156689	0.0252005
IGDCC3_ENSG00000174498	0.133194	0	0	0	0	0	0	9	1	ultra_rare_collpase_chr15:65329093_A_C_chr15:65329511_T_C_chr15:65329512_T_G_chr15:65329544_C_T_chr15:65329763_A_G_chr15:65329767_G_C_chr15:65329793_C_T_chr15:65329816_G_A_chr15:65329843_C_A_chr15:65330328_C_T_chr15:65330601_C_T_chr15:65330627_C_T_chr15:65330673_A_T_chr15:65330706_C_A_chr15:65330714_C_T_chr15:65331088_G_A_chr15:65331125_A_G_chr15:65331442_C_T_chr15:65331468_G_A_chr15:65331489_A_G_chr15:65331505_C_T_chr15:65331517_G_A_chr15:65331559_C_T_chr15:65331591_G_A_chr15:65331986_T_C_chr15:65332004_G_A_chr15:65332016_G_A_chr15:65332070_G_A_chr15:65333272_G_A_chr15:65333283_G_A_chr15:65333295_C_T_chr15:65333323_C_T_chr15:65333329_C_T_chr15:65333346_G_A_chr15:65333398_C_T_chr15:65334734_G_A_chr15:65334754_C_T_chr15:65334755_G_A_chr15:65334763_C_T_chr15:65334787_G_T_chr15:65334865_C_G_chr15:65335306_T_C_chr15:65335377_C_T_chr15:65335824_G_A_chr15:65335825_T_A_chr15:65335830_A_G_chr15:65335894_A_G_chr15:65335939_C_T_chr15:65336938_A_G_chr15:65347218_A_T_chr15:65355330_C_T_chr15:65355381_A_C_chr15:65355632_G_A_chr15:65355693_C_T_chr15:65355722_G_A_chr15:65355731_A_T_chr15:65355737_G_A_chr15:65355804_G_T_chr15:65355817_T_C_chr15:65355820_A_C_chr15:65355829_G_A_chr15:65355833_G_A_chr15:65355839_G_A_chr15:65363743_A_G_chr15:65365497_G_GGTCAGT_chr15:65375111_C_T_chr15:65375148_G_T_chr15:65375211_G_A_chr15:65375359_AC_A_chr15:65377765_A_C_chr15:65377771_G_A_chr15:65377931_C_G_chr15:65377973_G_A_chr15:65377981_G_C_chr15:65378000_G_C_chr15:65381639_G_A_chr15:65381945_G_T_chr15:65381963_T_C_chr15:65381975_A_G_chr15:65382015_A_G_chr15:65382330_A_G;chr15:65331486_C_T;chr15:65347182_A_G;chr15:65355283_T_C;chr15:65355746_G_C;chr15:65355751_T_C;chr15:65355787_A_G;chr15:65368449_A_G;chr15:65368450_G_A;chr15:65377899_G_T	0.00370580373415415;0.000222780298120544;0.000243003523551091;0.000222762251923856;0.000243062588616569;0.000283607487237663;0.000344296824368114;0.000384802333117304;0.000303754404438864;0.000284079379895296	0.0835234	0.468442	-0.0338516	0.0195607	0.131107	0.0822392	0.463673	-0.0341354	0.0196425
ZNF692_ENSG00000171163	0.133304	0	0	0	0	0	1	2	2	ultra_rare_collpase_chr1:248855390_T_C_chr1:248855393_C_T_chr1:248855408_C_T_chr1:248856341_T_C_chr1:248857407_C_T_chr1:248857408_G_A_chr1:248858150_C_G_chr1:248858213_C_G_chr1:248858221_C_A_chr1:248859009_GC_G;chr1:248857289_TGGAA_T;chr1:248857482_G_C;chr1:248858243_G_C;chr1:248859010_C_T	0.000506257340731441;0.000243013365735115;0.000324017820980154;0.000992264387833624;0.00020259319286872	0.0809858	0.28256	0.0541932	0.0310564	0.131488	0.0798594	0.278786	0.0545981	0.0311721
KDR_ENSG00000128052	0.133549	0	0	0	0	0	0	2	2	ultra_rare_collpase_chr4:55078562_T_C_chr4:55078694_T_C_chr4:55080022_T_TTTTTAA_chr4:55080075_C_T_chr4:55080090_C_T_chr4:55080097_G_A_chr4:55081989_A_C_chr4:55081996_T_G_chr4:55082031_G_A_chr4:55082038_T_C_chr4:55082547_C_A_chr4:55082577_C_T_chr4:55082594_C_T_chr4:55082595_T_A_chr4:55087636_T_C_chr4:55087653_C_A_chr4:55087733_G_A_chr4:55088878_T_C_chr4:55088942_C_G_chr4:55088945_C_T_chr4:55089384_T_C_chr4:55089467_G_T_chr4:55089733_C_T_chr4:55089741_T_C_chr4:55089754_C_G_chr4:55089802_C_T_chr4:55090063_G_A_chr4:55091941_T_C_chr4:55092010_T_C_chr4:55092621_C_T_chr4:55092699_T_C_chr4:55094853_T_A_chr4:55094889_G_A_chr4:55094891_C_T_chr4:55094892_G_A_chr4:55094936_C_T_chr4:55095651_T_C_chr4:55096321_T_A_chr4:55096339_C_T_chr4:55097718_G_A_chr4:55097751_C_T_chr4:55097752_G_A_chr4:55098152_C_G_chr4:55098158_G_A_chr4:55098176_C_T_chr4:55098206_C_T_chr4:55098208_A_C_chr4:55098218_C_G_chr4:55098239_A_T_chr4:55098263_C_T_chr4:55098523_A_G_chr4:55098710_C_T_chr4:55098711_G_A_chr4:55098788_G_A_chr4:55098800_G_C_chr4:55102466_G_A_chr4:55104661_T_A_chr4:55104755_C_G_chr4:55104770_G_C_chr4:55105882_G_A_chr4:55107283_G_A_chr4:55110405_T_A_chr4:55110450_G_A_chr4:55110490_C_T_chr4:55110762_G_T_chr4:55113385_G_A_chr4:55114137_G_T_chr4:55114876_A_G_chr4:55115295_C_T_chr4:55115349_T_C_chr4:55115364_C_T_chr4:55116639_T_A_chr4:55118612_T_C_chr4:55118627_G_A_chr4:55121383_T_C_chr4:55121425_G_C_chr4:55121462_G_C_chr4:55121546_T_C_chr4:55123733_A_G_chr4:55123835_A_G_chr4:55123863_A_G_chr4:55125246_C_G;chr4:55088939_G_A;chr4:55089425_C_T;chr4:55117256_T_G	0.00405005872585153;0.000405022276225192;0.000263253817180349;0.000668259689765502	0.125698	0.0908264	0.0338011	0.0220736	0.131269	0.124156	0.0892975	0.0340783	0.0221639
SV2C_ENSG00000122012	0.133871	0	0	0	0	0	0	4	1	ultra_rare_collpase_chr5:76083467_G_T_chr5:76084898_T_TCCGCAGTGCG_chr5:76084900_C_T_chr5:76084901_G_T_chr5:76131838_G_A_chr5:76131856_C_T_chr5:76131892_C_T_chr5:76131961_G_A_chr5:76131965_A_G_chr5:76132016_A_G_chr5:76132069_G_A_chr5:76132111_C_T_chr5:76132141_G_A_chr5:76132186_G_A_chr5:76132210_C_G_chr5:76132219_G_A_chr5:76132238_T_C_chr5:76132246_G_A_chr5:76134395_T_G_chr5:76194917_A_C_chr5:76195013_G_A_chr5:76195038_C_T_chr5:76195048_T_C_chr5:76195081_G_A_chr5:76195104_G_A_chr5:76209765_C_T_chr5:76209789_G_A_chr5:76209797_C_T_chr5:76209803_G_A_chr5:76209826_G_C_chr5:76209879_C_T_chr5:76209887_G_A_chr5:76245824_C_T_chr5:76285206_C_T_chr5:76285207_G_A_chr5:76285210_T_A_chr5:76285221_G_A_chr5:76285266_A_T_chr5:76285281_C_T_chr5:76285282_G_A_chr5:76285869_C_T_chr5:76285873_G_T_chr5:76291273_G_A_chr5:76291291_A_G_chr5:76291308_C_T_chr5:76291309_G_A_chr5:76291329_G_A_chr5:76291862_T_C_chr5:76295806_G_A_chr5:76298819_G_A_chr5:76300740_T_C_chr5:76300752_G_A_chr5:76300792_C_T_chr5:76300830_T_C_chr5:76300912_T_C_chr5:76300917_C_T_chr5:76300918_G_A_chr5:76300937_G_A_chr5:76301440_G_A_chr5:76301476_A_G_chr5:76301511_G_A_chr5:76301536_C_T_chr5:76301542_G_A_chr5:76325488_G_A;chr5:76132196_G_A;chr5:76132283_G_C;chr5:76194951_G_T;chr5:76245756_A_T	0.00307804463164716;0.000283504110809607;0.000405005872585152;0.000324004698068122;0.000263253817180349	0.425378	0.0857952	0.0171954	0.0215718	0.108469	0.397757	0.0720521	0.0193493	0.0228814
OCLN_ENSG00000197822	0.134181	0	0	0	0	0	0	0	1	ultra_rare_collpase_chr5:69492661_T_C_chr5:69492717_A_G_chr5:69493008_GGTTTCGGTGGCA_G_chr5:69493012_T_C_chr5:69509264_G_A_chr5:69509265_A_C_chr5:69509305_T_G_chr5:69509323_C_T_chr5:69509347_C_T_chr5:69509433_G_A_chr5:69509520_A_G_chr5:69509668_A_G_chr5:69509772_T_C_chr5:69509811_C_T_chr5:69509817_G_A_chr5:69513952_T_C_chr5:69514096_A_G_chr5:69514109_GGTAA_G_chr5:69517937_G_A_chr5:69517939_G_A	0.000911263	NA	NA	NA	NA	0.132317	NA	NA	NA	NA
HES5_ENSG00000197921	0.134181	0	0	0	0	0	0	1	1	ultra_rare_collpase_chr1:2526550_C_T_chr1:2526574_C_T_chr1:2526595_G_A_chr1:2526609_C_T_chr1:2528869_T_A_chr1:2529237_G_T_chr1:2529241_G_A_chr1:2529255_G_C_chr1:2529675_C_T_chr1:2529688_C_A_chr1:2529692_G_A_chr1:2529846_C_T_chr1:2529860_A_G_chr1:2529874_C_T_chr1:2529877_C_T_chr1:2529893_T_G_chr1:2529928_C_G_chr1:2529934_C_A_chr1:2530124_T_C_chr1:2530161_C_T;chr1:2529103_CCTGAAGAAAGTCCTCTACAGG_C	0.000870762626058078;0.00030377901089554	0.0911642	0.129127	0.0608067	0.0359954	0.115698	0.0781704	0.108148	0.0661083	0.0375316
ZNF778_ENSG00000170100	0.134232	0	0	0	0	0	0	2	2	ultra_rare_collpase_chr16:89223178_G_A_chr16:89223205_T_C_chr16:89226692_A_C_chr16:89227150_A_G_chr16:89227447_C_CA_chr16:89227525_C_T_chr16:89227526_G_A_chr16:89227549_T_G_chr16:89227550_A_G_chr16:89227640_G_A_chr16:89227699_C_T_chr16:89227706_G_A_chr16:89227789_G_A_chr16:89227873_G_A_chr16:89227960_G_T_chr16:89228038_A_G_chr16:89228068_T_C_chr16:89228138_A_G_chr16:89228155_G_A_chr16:89228177_C_T_chr16:89228209_G_A_chr16:89228260_TCA_T_chr16:89228267_T_G_chr16:89228296_G_C_chr16:89228311_T_C_chr16:89228317_G_T_chr16:89228335_C_T_chr16:89228386_C_A_chr16:89228487_CTG_C_chr16:89228495_A_C_chr16:89228526_TCA_T_chr16:89228555_C_G;chr16:89227142_A_C;chr16:89227673_C_T;chr16:89228051_C_G	0.00129601879227249;0.000222780298120544;0.000263264479546375;0.000526507634360698	0.0854858	0.277816	0.0529286	0.0307777	0.12536	0.0805739	0.264081	0.0546452	0.0312729
FITM1_ENSG00000139914	0.134323	0	0	0	0	0	0	1	0	ultra_rare_collpase_chr14:24132323_C_T_chr14:24132401_T_TTCGAGCCACTGCCCCAGGGTCTGGAGCA_chr14:24132521_TG_T_chr14:24132587_GGC_G	0.000263254	NA	NA	NA	NA	0.13207	NA	NA	NA	NA
LYAR_ENSG00000145220	0.134373	0	0	0	0	0	0	0	2	ultra_rare_collpase_chr4:4267906_C_T_chr4:4268580_G_C_chr4:4268600_T_C_chr4:4268603_C_T_chr4:4274382_G_A_chr4:4274742_G_A_chr4:4279446_C_T_chr4:4279481_T_C_chr4:4279500_T_A_chr4:4279662_T_C_chr4:4279722_T_A_chr4:4281847_T_A_chr4:4281884_T_C_chr4:4283730_T_TA;chr4:4267965_A_G	0.000587258515248471;0.000688509983394759	0.227451	0.0929584	0.0505368	0.0418714	0.131047	0.224813	0.0906089	0.0511142	0.0421099
C5orf52_ENSG00000187658	0.134424	0	0	0	0	0	1	1	0	ultra_rare_collpase_chr5:157675148_CTCGG_C_chr5:157675153_G_A_chr5:157675172_G_A_chr5:157675183_C_T_chr5:157675200_G_A_chr5:157675201_G_A_chr5:157679895_A_G;chr5:157679937_T_A	0.000243003523551091;0.000202511138112596	0.169097	0.0940363	0.100824	0.0733208	0.0974265	0.14134	0.0669264	0.115342	0.0784204
GLYR1_ENSG00000140632	0.134477	0	0	0	0	0	0	1	2	ultra_rare_collpase_chr16:4798574_G_C_chr16:4798577_C_T_chr16:4798592_C_T_chr16:4798625_G_A_chr16:4798658_C_T_chr16:4799705_G_A_chr16:4799729_C_T_chr16:4799730_G_A_chr16:4799774_T_C_chr16:4800524_C_T_chr16:4800526_C_T_chr16:4800533_C_T_chr16:4801267_C_T_chr16:4801307_T_C_chr16:4801524_T_C_chr16:4802414_C_T_chr16:4802421_C_T_chr16:4802451_C_T_chr16:4802543_G_A_chr16:4803211_CAAG_C_chr16:4803220_TTTTA_T_chr16:4803238_AG_A_chr16:4803334_C_CA_chr16:4803343_A_C_chr16:4803423_A_T_chr16:4803490_A_G_chr16:4803501_A_T_chr16:4803503_G_A_chr16:4803510_T_C_chr16:4805101_CAAGTCTCA_C_chr16:4805101_C_T_chr16:4805118_A_G_chr16:4805125_G_A_chr16:4811222_G_A_chr16:4811633_C_G_chr16:4812209_C_T_chr16:4812235_CT_C_chr16:4813763_C_T_chr16:4813801_C_T_chr16:4814547_G_A_chr16:4814563_C_A_chr16:4814569_C_T_chr16:4814620_G_A_chr16:4814650_G_A_chr16:4821411_C_T_chr16:4822918_G_A_chr16:4822922_C_G_chr16:4823862_C_T_chr16:4823894_G_A_chr16:4823907_C_G_chr16:4831989_T_C_chr16:4832014_G_A_chr16:4832136_C_T_chr16:4832176_T_A_chr16:4832185_G_A_chr16:4832220_G_A_chr16:4832807_T_A;chr16:4803284_CATT_C;chr16:4804900_G_C	0.00212628083107205;0.000587258515248471;0.000243023208716432	0.92699	0.0928577	-0.00224249	0.0244725	0.121652	0.92485	0.0858822	-0.0023604	0.0250236
GALNT15_ENSG00000131386	0.134551	0	0	0	0	0	0	2	1	ultra_rare_collpase_chr3:16174736_G_A_chr3:16175167_C_T_chr3:16175168_G_A_chr3:16175218_C_G_chr3:16175222_G_A_chr3:16175293_GC_G_chr3:16175420_T_C_chr3:16175422_C_T_chr3:16175446_G_A_chr3:16175504_G_A_chr3:16175627_T_A_chr3:16175680_C_T_chr3:16195768_A_G_chr3:16195846_G_A_chr3:16195905_G_A_chr3:16195911_G_A_chr3:16200642_G_A_chr3:16200666_G_T_chr3:16200698_TGCCATCAGGGCCCGGATGCTGGGG_T_chr3:16200711_C_T_chr3:16200712_G_A_chr3:16200738_G_A_chr3:16200822_A_G_chr3:16208508_G_A_chr3:16208573_C_G_chr3:16208579_C_T_chr3:16208582_G_T_chr3:16211138_C_T_chr3:16211140_G_A_chr3:16211153_C_T_chr3:16211209_C_T_chr3:16212574_G_A_chr3:16212611_C_T_chr3:16212612_G_A_chr3:16212686_C_T_chr3:16219427_C_T_chr3:16219428_G_A_chr3:16219433_C_CA_chr3:16219446_G_C_chr3:16219455_G_T_chr3:16219457_C_T_chr3:16219458_G_A_chr3:16219915_C_A_chr3:16220003_C_T_chr3:16220004_G_A_chr3:16222625_A_C_chr3:16222687_G_A_chr3:16222739_A_G_chr3:16222756_GA_G_chr3:16227425_G_T_chr3:16227495_C_T;chr3:16175681_G_A;chr3:16212764_G_T	0.00218703171195982;0.000222762251923856;0.000263253817180349	0.20855	0.0972452	0.0362117	0.0287951	0.132154	0.206497	0.0955844	0.0365402	0.0289254
AC099489.1_ENSG00000188897	0.134636	0	0	0	0	0	2	15	8	ultra_rare_collpase_chr16:11360259_G_A_chr16:11383678_G_A_chr16:11383761_C_A_chr16:11383784_C_G_chr16:11383951_G_A_chr16:11383960_A_G_chr16:11384217_T_C_chr16:11384236_C_A_chr16:11384263_C_T_chr16:11384320_A_C_chr16:11384890_T_G_chr16:11384903_C_A_chr16:11384905_A_G_chr16:11384906_G_C_chr16:11384911_A_G_chr16:11384920_A_C_chr16:11384954_C_T_chr16:11384960_C_T_chr16:11385062_AGGCCTGTG_A_chr16:11385275_G_A_chr16:11385305_G_A_chr16:11385363_A_C_chr16:11385372_C_T_chr16:11387110_C_T_chr16:11387135_G_A_chr16:11387138_G_A_chr16:11387195_G_A_chr16:11387202_C_G_chr16:11387227_ACCCGGGCCACGTCCAGGGGCTCGTCC_A_chr16:11387283_C_CA_chr16:11390361_G_A_chr16:11390392_G_A_chr16:11390394_T_C_chr16:11390398_G_A_chr16:11390428_C_T_chr16:11390443_C_T_chr16:11390460_G_A_chr16:11390465_T_G_chr16:11391692_AG_A_chr16:11391692_A_G_chr16:11391772_C_T_chr16:11391798_G_A_chr16:11391842_AGGGTGCCTGCCGGCTGCACCT_A_chr16:11391854_G_A_chr16:11392098_C_G_chr16:11392368_ACT_A_chr16:11392375_TTGGCAGC_T_chr16:11392405_G_A_chr16:11392478_G_T_chr16:11393528_A_T_chr16:11396561_G_C_chr16:11396563_G_A_chr16:11396564_T_G_chr16:11396654_G_T_chr16:11398368_C_G_chr16:11398386_G_A_chr16:11398400_T_C_chr16:11398419_C_T_chr16:11398439_C_T_chr16:11399479_G_A_chr16:11399492_G_A_chr16:11399507_C_A_chr16:11399770_T_C_chr16:11399781_G_A_chr16:11399801_C_G_chr16:11402111_G_T_chr16:11402123_G_A_chr16:11402125_G_A_chr16:11402146_T_C_chr16:11404799_A_G_chr16:11404821_G_A_chr16:11404854_G_A_chr16:11411265_G_GAGGCTT_chr16:11411299_G_A_chr16:11423208_G_A_chr16:11423250_A_G_chr16:11424185_A_G_chr16:11425181_C_CG_chr16:11425290_G_A_chr16:11425302_G_A_chr16:11425319_T_C_chr16:11425344_T_C_chr16:11431044_A_AGT_chr16:11431086_CG_C_chr16:11431087_G_A_chr16:11431230_C_T_chr16:11435748_C_T_chr16:11435762_T_A_chr16:11435798_G_C_chr16:11435825_CAGAT_C_chr16:11435856_G_C_chr16:11439581_C_G_chr16:11440783_C_T_chr16:11441042_A_C_chr16:11441071_C_G_chr16:11446782_G_A_chr16:11446846_G_A_chr16:11446863_G_T_chr16:11447953_G_A_chr16:11448935_T_C_chr16:11448951_T_G_chr16:11450642_G_C_chr16:11450742_T_A_chr16:11450765_G_C_chr16:11456859_C_T_chr16:11456862_C_T_chr16:11456901_G_A_chr16:11456915_A_G_chr16:11456980_G_C_chr16:11457003_G_A_chr16:11457016_C_A_chr16:11457021_C_T_chr16:11459895_C_G_chr16:11459927_G_A_chr16:11459994_C_T_chr16:11460038_T_A_chr16:11460526_T_A_chr16:11462201_C_T_chr16:11462227_G_A_chr16:11462240_C_T_chr16:11469180_T_A_chr16:11469189_C_T_chr16:11469200_T_C_chr16:11469510_T_A_chr16:11469535_G_C_chr16:11469549_C_T_chr16:11469651_G_A_chr16:11471685_A_C_chr16:11471793_A_C_chr16:11475704_T_C_chr16:11475713_G_C_chr16:11476809_A_T_chr16:11476815_A_G_chr16:11476848_T_A_chr16:11476891_C_T_chr16:11477905_G_C_chr16:11477924_G_A_chr16:11477938_G_A_chr16:11477945_TG_T_chr16:11477983_C_T_chr16:11478652_G_A_chr16:11478673_G_A_chr16:11478676_T_A_chr16:11484884_G_A_chr16:11484923_A_G_chr16:11485060_A_G_chr16:11487271_G_C_chr16:11487282_G_A_chr16:11487321_G_A_chr16:11487332_G_A_chr16:11487368_G_C_chr16:11487383_G_A_chr16:11488715_G_A_chr16:11488787_G_C_chr16:11488829_C_G_chr16:11488834_A_T_chr16:11488842_G_C_chr16:11488864_C_A_chr16:11491734_G_A_chr16:11491793_C_A_chr16:11491830_G_A_chr16:11493646_C_A_chr16:11493652_A_AGCAGGGGACCCTTCGGAAGGCCTGC_chr16:11493654_C_G_chr16:11493657_G_C_chr16:11493666_C_T_chr16:11493753_G_A_chr16:11494631_G_C_chr16:11494702_ACCAGGGCTGAGATGCCCAGGAAGGCG_A_chr16:11500821_T_C_chr16:11500848_C_T_chr16:11500934_G_A_chr16:11502138_G_A_chr16:11508857_T_C_chr16:11514395_G_T_chr16:11514401_G_A_chr16:11514500_G_A_chr16:11515984_C_T_chr16:11516051_C_T_chr16:11516192_T_C_chr16:11516203_C_T_chr16:11516258_C_A_chr16:11521978_G_A_chr16:11523438_A_T;chr16:11383669_C_G;chr16:11384309_AAGGCCAGCGGATATGCCTGTGGGGAAG_A;chr16:11384894_G_GCCAGAGGC;chr16:11385213_G_A;chr16:11392020_A_G;chr16:11396656_T_C;chr16:11399474_C_T;chr16:11401335_G_C;chr16:11404755_C_T;chr16:11414495_CTGGGT_C;chr16:11423179_C_A;chr16:11441051_G_A;chr16:11446786_G_A;chr16:11447959_G_A;chr16:11461066_C_T;chr16:11462135_C_A;chr16:11471819_T_G;chr16:11476843_C_T;chr16:11478603_T_A;chr16:11491742_G_A;chr16:11493763_C_G;chr16:11500833_G_T;chr16:11516140_A_G;chr16:11516204_G_A	0.0083633712688834;0.000222753229921834;0.000364520048602673;0.000567008221619213;0.000405005872585152;0.000202527543745949;0.000527276414520381;0.000222753229921834;0.000222807372898521;0.00022277127465673;0.000243003523551091;0.000263253817180349;0.000222753229921834;0.000425290615253757;0.000263253817180349;0.000222762251923856;0.000627759102506986;0.000202511138112596;0.000364505285326637;0.000384802333117304;0.000668449197860963;0.000665446681084678;0.000405005872585152;0.000405071495118888;0.000668313823970189	0.294688	0.0772638	0.0123256	0.0117623	0.114861	0.276551	0.0659739	0.0132889	0.0122129
CFAP100_ENSG00000163885	0.134719	0	0	0	0	0	0	2	2	ultra_rare_collpase_chr3:126414162_C_T_chr3:126414163_G_A_chr3:126416427_G_T_chr3:126418480_CAT_C_chr3:126418505_C_T_chr3:126418514_T_G_chr3:126418645_G_A_chr3:126418692_G_A_chr3:126418728_G_A_chr3:126418775_G_A_chr3:126419122_C_T_chr3:126419705_C_T_chr3:126420170_C_A_chr3:126423327_C_T_chr3:126423339_T_TC_chr3:126423362_G_A_chr3:126423506_A_C_chr3:126423512_C_T_chr3:126423530_T_C_chr3:126423592_G_A_chr3:126433076_G_A_chr3:126433163_G_C_chr3:126433167_G_A_chr3:126433196_G_A_chr3:126434263_G_A_chr3:126434282_T_C_chr3:126434293_C_T_chr3:126434296_G_C_chr3:126434323_G_A_chr3:126434341_G_A_chr3:126434368_G_A_chr3:126434371_C_T_chr3:126434372_G_A_chr3:126434374_C_T_chr3:126435614_C_T_chr3:126435624_C_T_chr3:126436295_G_A_chr3:126436313_G_A_chr3:126436379_A_G_chr3:126436396_TTTAC_T_chr3:126438378_C_A_chr3:126439653_G_T;chr3:126433148_G_C;chr3:126435627_G_A;chr3:126436318_C_T	0.00190352760115022;0.000546757927989956;0.000384849098642901;0.000263264479546375	0.931799	0.0854327	-0.00205878	0.0240564	0.112492	0.92816	0.0728112	-0.00225615	0.0250238
FOLH1_ENSG00000086205	0.134744	0	0	0	0	0	0	3	2	ultra_rare_collpase_chr11:49146872_A_T_chr11:49146916_T_C_chr11:49146925_C_T_chr11:49148642_T_C_chr11:49154303_T_C_chr11:49154324_G_A_chr11:49154432_C_T_chr11:49156734_G_A_chr11:49156761_G_A_chr11:49156794_C_T_chr11:49157982_CT_C_chr11:49164742_G_A_chr11:49169228_C_T_chr11:49169258_C_T_chr11:49173467_A_G_chr11:49174891_C_A_chr11:49174904_C_T_chr11:49174922_T_C_chr11:49183174_A_G_chr11:49186681_A_G_chr11:49186714_C_A_chr11:49186742_G_A_chr11:49200269_C_T_chr11:49206070_A_G_chr11:49208289_T_G_chr11:49208325_C_G_chr11:49208348_A_C;chr11:49146929_G_T;chr11:49153885_G_T;chr11:49192887_T_C;chr11:49200271_T_C	0.00147827143493581;0.000384771162413933;0.000243003523551091;0.000222753229921834;0.000992264387833624	0.285953	0.0838855	0.0279593	0.0262026	0.104639	0.266502	0.0641835	0.0303173	0.0272845
NOL8_ENSG00000198000	0.134802	0	0	0	0	0	0	2	2	ultra_rare_collpase_chr9:92292531_C_T_chr9:92298903_C_A_chr9:92298946_G_A_chr9:92300002_C_T_chr9:92301554_C_T_chr9:92301778_G_T_chr9:92301781_A_G_chr9:92301799_C_G_chr9:92301811_C_T_chr9:92305768_T_G_chr9:92305807_G_A_chr9:92306981_T_A_chr9:92310219_G_A_chr9:92310231_C_T_chr9:92311195_T_C_chr9:92311232_G_A_chr9:92311241_T_C_chr9:92311258_T_C_chr9:92314287_G_A_chr9:92314329_C_T_chr9:92314343_C_T_chr9:92314583_G_A_chr9:92314970_T_C_chr9:92315336_CT_C_chr9:92315369_TCA_T_chr9:92315421_G_A_chr9:92315475_T_C_chr9:92315600_T_A_chr9:92316008_C_T_chr9:92316009_G_A_chr9:92316038_T_C_chr9:92316111_A_G_chr9:92316122_G_GGATC_chr9:92318623_G_A_chr9:92318681_C_A_chr9:92319226_GCCCTGGCACTTCTGT_G_chr9:92319349_G_C_chr9:92319358_T_C_chr9:92323453_C_T_chr9:92324070_A_G_chr9:92324123_AC_A_chr9:92324127_A_C_chr9:92326017_G_C_chr9:92326032_C_G;chr9:92301808_T_C;chr9:92314325_G_A;chr9:92314920_T_C	0.00192377789477947;0.000364505285326637;0.000283504110809607;0.000465756753472925	0.927264	0.0840237	-0.00222993	0.0244274	0.110793	0.923226	0.070356	-0.00245626	0.0254876
CCDC85C_ENSG00000205476	0.134835	0	0	0	0	0	0	2	3	ultra_rare_collpase_chr14:99495580_G_A_chr14:99501368_A_G_chr14:99502826_G_A_chr14:99502830_C_T_chr14:99502863_C_G_chr14:99502865_G_A_chr14:99502965_G_A_chr14:99502970_G_T_chr14:99502973_A_C_chr14:99502982_G_A_chr14:99507082_C_G_chr14:99510159_C_T_chr14:99510223_A_C_chr14:99510280_C_T_chr14:99510373_A_G_chr14:99510387_A_T_chr14:99510783_C_T_chr14:99512085_C_T_chr14:99512132_T_C_chr14:99512499_T_C_chr14:99513191_T_C_chr14:99515254_G_T_chr14:99515279_G_T_chr14:99515296_G_A_chr14:99516215_C_T_chr14:99516258_C_T_chr14:99516271_C_T_chr14:99522132_C_T_chr14:99522197_G_A_chr14:99522209_C_T_chr14:99522210_G_A_chr14:99522219_G_A_chr14:99524669_T_C_chr14:99536023_G_A_chr14:99536043_A_G_chr14:99593102_C_T_chr14:99593292_G_A_chr14:99593334_G_A_chr14:99593337_C_T_chr14:99603167_C_G_chr14:99603168_G_T_chr14:99603194_G_A_chr14:99603199_G_A_chr14:99603275_G_A_chr14:99603367_C_T_chr14:99603379_G_A_chr14:99603399_G_A_chr14:99603631_C_A_chr14:99603694_C_G_chr14:99603717_G_A_chr14:99603771_G_A_chr14:99603797_C_T_chr14:99603812_C_G_chr14:99603819_C_T_chr14:99603827_G_T_chr14:99603841_C_G_chr14:99603919_T_A_chr14:99603966_G_T_chr14:99603978_G_A;chr14:99511401_T_C;chr14:99516249_T_C;chr14:99522215_G_A;chr14:99603865_G_A	0.00281479081446681;0.000627759102506986;0.000526571613739469;0.000243003523551091;0.0002637558837851	0.0863597	0.264328	-0.0426113	0.0248474	0.132966	0.0851828	0.261343	-0.0429326	0.0249409
BAZ2A_ENSG00000076108	0.134882	0	0	0	0	0	0	0	2	ultra_rare_collpase_chr12:56601218_C_T_chr12:56601329_G_A_chr12:56601610_G_A_chr12:56601727_G_A_chr12:56601742_G_A_chr12:56601803_T_A_chr12:56601829_C_T_chr12:56601863_G_C_chr12:56602057_C_T_chr12:56602754_T_C_chr12:56602772_C_T_chr12:56602784_C_T_chr12:56602857_G_A_chr12:56603611_C_T_chr12:56603627_G_A_chr12:56604227_G_A_chr12:56604253_C_T_chr12:56604259_C_A_chr12:56604619_C_A_chr12:56604631_G_C_chr12:56604781_C_T_chr12:56605158_C_T_chr12:56605315_A_G_chr12:56605327_G_T_chr12:56605901_G_A_chr12:56605904_C_T_chr12:56606260_T_C_chr12:56606283_C_G_chr12:56606300_G_A_chr12:56606665_G_A_chr12:56609760_G_A_chr12:56609811_G_A_chr12:56609837_A_T_chr12:56609930_T_G_chr12:56610121_G_A_chr12:56610184_C_T_chr12:56610206_G_A_chr12:56610417_C_A_chr12:56610479_C_T_chr12:56610494_T_C_chr12:56610500_C_T_chr12:56611591_C_T_chr12:56611592_G_A_chr12:56611615_C_T_chr12:56611964_G_A_chr12:56612222_C_T_chr12:56613033_C_G_chr12:56613044_G_A_chr12:56613137_A_C_chr12:56613197_G_A_chr12:56614093_G_A_chr12:56615178_T_C_chr12:56615312_G_C_chr12:56615350_A_C_chr12:56615583_T_C_chr12:56617416_T_C_chr12:56617436_T_C_chr12:56617439_A_G_chr12:56617463_G_A_chr12:56617485_G_C_chr12:56629117_A_C_chr12:56629170_A_C_chr12:56629178_T_C_chr12:56629394_G_C_chr12:56630271_G_T_chr12:56630276_G_A_chr12:56630286_C_T_chr12:56630301_G_C_chr12:56630320_G_T_chr12:56630336_CCGGAGGGGG_C_chr12:56630341_G_C_chr12:56630346_C_A_chr12:56630348_G_A;chr12:56612239_G_T	0.00330079786156899;0.000425273390036452	0.109947	0.13287	-0.0441733	0.0276354	0.133067	0.108536	0.131252	-0.0445265	0.0277457
ARFGEF1_ENSG00000066777	0.134884	0	0	0	0	0	0	2	1	ultra_rare_collpase_chr8:67201506_C_T_chr8:67201581_T_C_chr8:67203247_T_C_chr8:67204830_A_AC_chr8:67211606_A_T_chr8:67216648_C_T_chr8:67226108_G_A_chr8:67226156_G_A_chr8:67226183_G_A_chr8:67227281_G_A_chr8:67227295_C_T_chr8:67228100_T_C_chr8:67228120_C_T_chr8:67238420_C_T_chr8:67251451_C_T_chr8:67258160_C_T_chr8:67258209_A_C_chr8:67258289_G_C_chr8:67259906_C_G_chr8:67266944_G_A_chr8:67271853_T_C_chr8:67277457_T_C_chr8:67287952_T_C_chr8:67287972_A_G_chr8:67288036_C_T_chr8:67291876_G_A_chr8:67292035_G_A_chr8:67296474_G_T_chr8:67296595_C_T_chr8:67296598_C_A_chr8:67299348_A_G_chr8:67301255_C_T_chr8:67301260_A_C_chr8:67301308_T_G_chr8:67302461_T_A_chr8:67339591_T_C_chr8:67339604_G_A_chr8:67339624_T_C_chr8:67342429_T_C_chr8:67342432_T_G_chr8:67342559_T_C_chr8:67343207_C_T_chr8:67343278_C_T_chr8:67343284_A_C_chr8:67343285_C_G_chr8:67343287_T_C_chr8:67343343_G_A_chr8:67343682_G_A;chr8:67226033_T_C;chr8:67339582_T_C	0.00222753229921834;0.000243003523551091;0.000243141386716376	0.096478	0.344156	0.0518875	0.0312167	0.133177	0.0953057	0.341787	0.052255	0.031327
ACTRT2_ENSG00000169717	0.135067	0	0	0	0	0	0	2	1	ultra_rare_collpase_chr1:3021729_G_T_chr1:3021739_C_T_chr1:3021780_C_T_chr1:3021781_G_A_chr1:3021805_G_A_chr1:3021864_G_A_chr1:3021933_T_C_chr1:3021943_T_C_chr1:3022015_C_T_chr1:3022033_C_T_chr1:3022044_C_T_chr1:3022045_G_A_chr1:3022067_G_A_chr1:3022071_G_A_chr1:3022077_T_A_chr1:3022083_G_A_chr1:3022089_G_A_chr1:3022090_C_T_chr1:3022125_T_A_chr1:3022128_G_A_chr1:3022164_G_A_chr1:3022171_C_T_chr1:3022248_G_A_chr1:3022329_G_A_chr1:3022353_G_A_chr1:3022376_G_T_chr1:3022383_C_T_chr1:3022443_G_A_chr1:3022488_C_T_chr1:3022542_A_G_chr1:3022554_G_A_chr1:3022591_C_T_chr1:3022614_G_A_chr1:3022626_C_T_chr1:3022627_G_A_chr1:3022672_T_C_chr1:3022690_C_T_chr1:3022711_G_T_chr1:3022712_G_T_chr1:3022728_G_A_chr1:3022797_G_A;chr1:3021858_G_A;chr1:3022696_G_A	0.00151877202219432;0.00030403761958813;0.000405153553196662	0.233155	0.0929306	0.0403307	0.0338268	0.132541	0.231064	0.0912301	0.0406934	0.0339785
TOM1_ENSG00000100284	0.13508	0	0	0	0	0	0	2	1	ultra_rare_collpase_chr22:35301702_T_C_chr22:35317915_G_T_chr22:35317952_C_T_chr22:35317962_G_A_chr22:35321964_A_G_chr22:35321976_G_A_chr22:35323038_C_A_chr22:35323055_G_A_chr22:35323058_C_T_chr22:35323061_C_T_chr22:35323062_G_A_chr22:35323079_G_A_chr22:35323110_T_C_chr22:35323148_G_A_chr22:35323508_G_A_chr22:35323509_C_T_chr22:35323515_G_A_chr22:35323563_G_A_chr22:35323611_C_T_chr22:35323771_G_A_chr22:35323907_C_T_chr22:35327283_C_T_chr22:35327313_G_A_chr22:35327326_C_T_chr22:35327361_G_A_chr22:35327367_G_A_chr22:35330362_T_C_chr22:35330411_A_G_chr22:35330438_T_G_chr22:35330471_G_A_chr22:35332989_G_A_chr22:35332995_G_A_chr22:35333440_G_A_chr22:35333488_G_A_chr22:35334349_G_C_chr22:35334418_G_A_chr22:35334427_C_T_chr22:35338744_G_A_chr22:35338786_G_A_chr22:35338788_G_A_chr22:35345741_C_T_chr22:35345758_A_G_chr22:35345761_G_A_chr22:35345782_G_A_chr22:35345785_G_A_chr22:35347090_G_A_chr22:35347091_C_T_chr22:35347162_C_T;chr22:35346966_G_A;chr22:35347112_C_T	0.00269328905269126;0.000222807372898521;0.000344338667206806	0.0994877	0.151323	-0.0423593	0.0257137	0.132524	0.0976832	0.148872	-0.0428156	0.0258518
PTGS1_ENSG00000095303	0.135162	0	0	0	0	0	0	3	1	ultra_rare_collpase_chr9:122371089_G_T_chr9:122376324_A_G_chr9:122377947_G_A_chr9:122377983_G_A_chr9:122377986_C_T_chr9:122377997_G_A_chr9:122378453_C_T_chr9:122378466_G_A_chr9:122378543_C_T_chr9:122378544_G_A_chr9:122378778_G_A_chr9:122378834_T_C_chr9:122378892_A_G_chr9:122378913_C_A_chr9:122381442_C_A_chr9:122381445_C_A_chr9:122381448_G_A_chr9:122381670_C_T_chr9:122381716_G_A_chr9:122381728_A_G_chr9:122381731_G_A_chr9:122383522_A_C_chr9:122383531_C_T_chr9:122383567_A_G_chr9:122383663_G_A_chr9:122383700_G_C_chr9:122383716_G_A_chr9:122384282_T_C_chr9:122386553_C_T_chr9:122386559_C_T_chr9:122386625_G_C_chr9:122386715_C_T_chr9:122390201_G_A_chr9:122390207_G_A_chr9:122390264_C_T_chr9:122390298_G_A_chr9:122392240_C_T_chr9:122392294_T_C_chr9:122392309_T_C_chr9:122392320_G_T_chr9:122392347_G_A_chr9:122392381_C_T_chr9:122392414_T_C_chr9:122392423_C_T_chr9:122392443_G_A_chr9:122392460_G_T_chr9:122392473_G_A_chr9:122392489_C_T;chr9:122381715_C_T;chr9:122390297_C_A;chr9:122392398_G_A	0.00263253817180349;0.000243003523551091;0.000324017820980154;0.000222753229921834	0.0956259	0.104831	0.0455253	0.0273189	0.133268	0.0944593	0.103419	0.0458477	0.0274154
TTC26_ENSG00000105948	0.135399	0	0	0	0	0	0	3	1	ultra_rare_collpase_chr7:139134680_T_C_chr7:139134793_G_A_chr7:139137853_C_T_chr7:139137854_G_A_chr7:139137893_T_C_chr7:139137930_A_C_chr7:139139975_A_G_chr7:139142279_C_T_chr7:139147214_T_G_chr7:139147236_G_A_chr7:139148208_A_T_chr7:139148351_C_T_chr7:139160967_T_G_chr7:139160972_A_G_chr7:139165202_G_A_chr7:139166882_C_T_chr7:139168369_A_G_chr7:139168396_C_T_chr7:139169296_A_G_chr7:139178219_A_G_chr7:139178232_A_C_chr7:139178287_C_T_chr7:139178291_A_C_chr7:139178543_A_G_chr7:139178593_G_A_chr7:139179602_T_C_chr7:139181098_T_C_chr7:139181141_G_A_chr7:139187487_C_T_chr7:139187497_G_A_chr7:139187536_C_G_chr7:139189383_T_C_chr7:139189389_G_A;chr7:139139965_C_T;chr7:139165228_C_T;chr7:139189428_T_C	0.00157952290308209;0.000222753229921834;0.000222753229921834;0.000263253817180349	0.301381	0.0881526	0.0334472	0.0323638	0.132925	0.299421	0.0865541	0.0337195	0.0324952
ATF6B_ENSG00000213676	0.135702	0	0	0	0	0	1	1	3	ultra_rare_collpase_chr6:32112491_G_A_chr6:32112588_G_A_chr6:32112616_T_C_chr6:32112639_G_A_chr6:32114208_G_A_chr6:32115794_G_A_chr6:32115812_C_T_chr6:32115851_C_T_chr6:32115879_T_G_chr6:32115939_C_G_chr6:32116708_C_T_chr6:32116738_C_T_chr6:32116739_G_A_chr6:32116741_C_T_chr6:32116787_G_A_chr6:32117090_C_A_chr6:32117357_C_T_chr6:32117378_A_G_chr6:32117390_A_G_chr6:32117603_G_A_chr6:32117614_C_T_chr6:32117653_A_G_chr6:32117965_G_GC_chr6:32118018_G_A_chr6:32118973_C_T_chr6:32118978_C_T_chr6:32118984_C_T_chr6:32119002_C_T_chr6:32119006_G_A_chr6:32119832_C_G_chr6:32119837_G_A_chr6:32119889_G_A_chr6:32120885_G_A_chr6:32121345_A_G;chr6:32112517_G_A;chr6:32117094_C_T;chr6:32119957_A_T;chr6:32120879_G_A	0.00135676967316026;0.00050627784528149;0.000668286755771567;0.000283561532852629;0.000202511138112596	0.197722	0.0822761	0.0349523	0.0271354	0.103969	0.174579	0.0633573	0.0388284	0.0286
TOR2A_ENSG00000160404	0.135721	0	0	0	0	0	0	1	2	ultra_rare_collpase_chr9:127726998_C_T_chr9:127727105_A_T_chr9:127727314_T_C_chr9:127730720_C_A_chr9:127730726_C_T_chr9:127730750_C_T_chr9:127730910_G_C_chr9:127731181_C_T_chr9:127732054_G_A_chr9:127732056_G_A_chr9:127732063_C_T_chr9:127732075_C_T_chr9:127732134_T_A_chr9:127732186_C_T_chr9:127732194_C_G_chr9:127732203_T_A_chr9:127732206_C_T_chr9:127732223_G_T_chr9:127732242_A_T_chr9:127732246_G_A_chr9:127732263_G_A_chr9:127732585_C_T_chr9:127732588_G_A_chr9:127732606_G_C_chr9:127732636_G_A_chr9:127734412_CAT_C;chr9:127730669_C_T;chr9:127730725_T_G	0.00127576849864323;0.000243003523551091;0.000425325069874833	0.227896	0.0940432	0.0407495	0.0337947	0.132963	0.225612	0.0921791	0.0411521	0.0339612
CACNG3_ENSG00000006116	0.135796	0	0	0	0	0	0	2	1	ultra_rare_collpase_chr16:24255686_G_A_chr16:24256381_G_A_chr16:24256471_C_T_chr16:24256751_A_C_chr16:24256907_C_T_chr16:24270487_T_C_chr16:24288742_T_G_chr16:24288763_G_A_chr16:24289443_A_G_chr16:24294385_G_C_chr16:24346748_G_A_chr16:24354875_C_T_chr16:24354901_G_A_chr16:24354923_G_A_chr16:24354935_A_G_chr16:24361396_G_A_chr16:24361415_G_A_chr16:24361592_C_A_chr16:24361616_G_A;chr16:24280284_A_C;chr16:24294497_A_G	0.000749260864282532;0.000263253817180349;0.000222753229921834	0.431816	0.0872825	0.0272311	0.0346413	0.0928288	0.400058	0.0583231	0.0312029	0.0370794
GRN_ENSG00000030582	0.136036	0	0	0	0	0	0	1	2	ultra_rare_collpase_chr17:44345926_A_C_chr17:44349229_A_G_chr17:44349267_G_A_chr17:44349457_T_G_chr17:44349540_C_G_chr17:44349676_T_C_chr17:44349727_G_A_chr17:44350262_TAGTC_T_chr17:44350291_C_T_chr17:44350293_T_C_chr17:44350320_G_A_chr17:44350476_C_T_chr17:44350481_G_A_chr17:44350493_G_A_chr17:44350508_C_T_chr17:44350726_C_T_chr17:44350808_A_T_chr17:44351052_G_A_chr17:44351080_C_G_chr17:44351152_C_T_chr17:44351368_G_A_chr17:44351388_G_C_chr17:44351420_G_A_chr17:44351429_C_T_chr17:44352076_G_T_chr17:44352187_C_T_chr17:44352208_C_T_chr17:44352350_T_C_chr17:44352405_G_A_chr17:44352413_G_A_chr17:44352419_G_T_chr17:44352566_C_T_chr17:44352679_C_T_chr17:44352857_C_T_chr17:44353844_G_A_chr17:44353846_G_C_chr17:44353852_C_G_chr17:44353889_C_T_chr17:44353993_G_A_chr17:44354005_T_C_chr17:44354074_CGGCAGGCGG_C_chr17:44354082_G_A_chr17:44354130_G_A_chr17:44354268_G_A_chr17:44354293_T_G_chr17:44354348_G_C_chr17:44354442_C_A_chr17:44354445_G_C_chr17:44354613_C_T_chr17:44354620_C_G_chr17:44354667_G_A_chr17:44354696_C_G_chr17:44354701_C_T_chr17:44354774_G_GGGC_chr17:44354780_CGGCGGCGAG_C_chr17:44354780_C_CGGCGGCGAG_chr17:44354830_G_A_chr17:44354854_C_G_chr17:44354877_G_A_chr17:44355012_G_A_chr17:44355022_G_A_chr17:44355043_C_T_chr17:44355089_G_T_chr17:44355800_A_G_chr17:44355995_C_T_chr17:44356000_G_C_chr17:44356019_G_A_chr17:44356024_G_A_chr17:44356035_T_G_chr17:44356063_G_T_chr17:44356211_C_G_chr17:44356346_C_T_chr17:44356448_T_G_chr17:44356498_G_A_chr17:44356552_C_T;chr17:44350718_C_T;chr17:44354435_CCCCGGGCCCGAGTGG_C	0.00354380138512008;0.000486007047102183;0.000408179925711254	0.215822	0.0993528	0.0317483	0.0256508	0.134049	0.214123	0.0979853	0.0319843	0.0257459
IQCM_ENSG00000234828	0.136107	0	0	0	0	0	0	1	3	ultra_rare_collpase_chr4:149352007_G_A_chr4:149352031_G_A_chr4:149352061_C_T_chr4:149403279_A_G_chr4:149413952_A_C_chr4:149422057_T_C_chr4:149433410_C_T_chr4:149433453_G_GT_chr4:149433497_G_A_chr4:149489411_C_A_chr4:149489451_A_C_chr4:149489469_A_T_chr4:149489498_A_G_chr4:149489551_A_C_chr4:149489578_G_T_chr4:149489581_A_G_chr4:149489610_G_A_chr4:149494251_A_G_chr4:149513669_A_G_chr4:149548515_C_T_chr4:149548555_C_G_chr4:149553143_AT_A_chr4:149553151_C_T_chr4:149553173_C_A_chr4:149553226_C_T_chr4:149563705_C_T_chr4:149563720_C_T_chr4:149563728_C_T_chr4:149563805_G_A_chr4:149563838_T_G_chr4:149574774_T_C_chr4:149574783_T_C_chr4:149575071_A_G_chr4:149604779_T_C_chr4:149621176_G_A_chr4:149686070_T_C_chr4:149686153_T_C_chr4:149686421_T_A_chr4:149686456_A_G_chr4:149695031_A_G_chr4:149701655_T_C_chr4:149701681_A_G_chr4:149733316_G_A_chr4:149733426_A_C_chr4:149733506_A_C_chr4:149735387_T_A_chr4:149735423_GAA_G_chr4:149735423_G_T_chr4:149735432_C_A_chr4:149735455_G_A_chr4:149735459_C_T;chr4:149553152_G_A;chr4:149563823_CTA_C;chr4:149695069_T_C	0.00232878376736463;0.000486007047102183;0.000931513506945851;0.000263264479546375	0.0862212	0.310663	-0.0428581	0.0249803	0.132582	0.0848389	0.306892	-0.0432385	0.0250909
PRPF38B_ENSG00000134186	0.136167	0	0	0	0	0	0	2	3	ultra_rare_collpase_chr1:108692336_A_G_chr1:108692339_A_G_chr1:108692492_C_T_chr1:108692536_A_G_chr1:108692615_G_A_chr1:108692710_C_T_chr1:108693404_A_C_chr1:108693412_A_C_chr1:108693465_G_A_chr1:108693466_G_A_chr1:108693510_G_C_chr1:108693514_C_T_chr1:108693581_C_T_chr1:108693622_A_G_chr1:108693656_A_G_chr1:108695785_G_A_chr1:108695790_T_C_chr1:108697835_A_G_chr1:108697898_T_C_chr1:108698014_T_A_chr1:108698017_G_A_chr1:108698105_T_A_chr1:108698453_T_C_chr1:108698815_G_A_chr1:108699188_G_A_chr1:108699203_G_A_chr1:108699227_G_A_chr1:108699281_G_A_chr1:108699296_G_A_chr1:108699346_C_T_chr1:108699347_G_A_chr1:108699359_G_A_chr1:108699370_A_G_chr1:108699401_G_A_chr1:108699422_A_T_chr1:108699461_A_G_chr1:108699476_G_A_chr1:108699487_T_C_chr1:108699530_G_A_chr1:108699588_TAAA_T_chr1:108699611_G_A_chr1:108699652_C_T_chr1:108699698_G_A_chr1:108699701_G_A_chr1:108699719_G_A_chr1:108699725_G_A_chr1:108699764_A_G_chr1:108699782_A_G_chr1:108699794_G_A_chr1:108699811_A_G_chr1:108699841_C_T_chr1:108699873_A_T_chr1:108699878_G_A_chr1:108699889_A_C_chr1:108699895_C_T_chr1:108699896_G_A_chr1:108699913_C_G_chr1:108699941_A_G;chr1:108692707_T_C;chr1:108699390_AAGTCGC_A;chr1:108699563_G_A;chr1:108700000_A_G	0.00236928435462314;0.000284240873837658;0.000445506459843668;0.00054678007290401;0.000243013365735115	0.085155	0.361378	-0.0425801	0.0247339	0.134079	0.0838511	0.35728	-0.0429388	0.0248378
STIM2_ENSG00000109689	0.136189	0	0	0	0	0	0	3	1	ultra_rare_collpase_chr4:26860703_T_A_chr4:26860706_T_C_chr4:26860728_G_A_chr4:26860841_A_G_chr4:26860865_G_T_chr4:26860945_A_G_chr4:26861241_T_C_chr4:26861360_C_T_chr4:26861732_AAGTC_A_chr4:26861738_G_C_chr4:26919521_A_T_chr4:26995435_C_G_chr4:26995444_G_A_chr4:26995465_A_C_chr4:27002229_A_C_chr4:27002274_T_C_chr4:27002286_G_T_chr4:27003015_A_G_chr4:27007590_G_T_chr4:27008802_G_A_chr4:27008846_A_G_chr4:27008853_A_G_chr4:27008937_A_G_chr4:27009002_G_A_chr4:27017761_C_T_chr4:27017767_C_T_chr4:27017845_C_T_chr4:27022551_C_T_chr4:27022568_G_A_chr4:27022575_A_G_chr4:27022623_G_A_chr4:27022709_G_A_chr4:27022725_C_T_chr4:27022757_A_T_chr4:27022769_A_G_chr4:27022770_A_G_chr4:27022821_C_T_chr4:27022865_G_T_chr4:27022944_A_G_chr4:27024165_T_A;chr4:26857657_T_C;chr4:27017771_G_A;chr4:27017888_C_T	0.0022477825928476;0.000344310770851055;0.000243033052495139;0.000263253817180349	0.275616	0.0917925	0.0302669	0.0277622	0.133831	0.273647	0.0902475	0.0305162	0.0278762
NEGR1_ENSG00000172260	0.136222	0	0	0	0	0	1	3	4	ultra_rare_collpase_chr1:71403850_TTAAAG_T_chr1:71403860_T_C_chr1:71403924_A_T_chr1:71403997_T_A_chr1:71404923_C_A_chr1:71404935_A_C_chr1:71405030_G_A_chr1:71405168_A_C_chr1:71405368_C_G_chr1:71406842_T_C_chr1:71406922_C_T_chr1:71407118_A_G_chr1:71407172_A_G_chr1:71407175_A_G_chr1:71407228_A_G_chr1:71407230_A_G_chr1:71407241_G_A_chr1:71407243_G_A_chr1:71407247_T_C_chr1:71407256_A_G_chr1:71407426_C_G_chr1:71407496_G_A_chr1:71426456_A_G_chr1:71426465_G_A_chr1:71426536_T_A_chr1:71426538_T_G_chr1:71426615_G_A_chr1:71426645_T_G_chr1:71468603_A_G_chr1:71468614_G_T_chr1:71468694_G_A_chr1:71468798_T_C_chr1:71468909_T_C_chr1:71468940_T_C_chr1:71469182_T_G_chr1:71469189_T_G_chr1:71469394_T_G_chr1:71529892_A_G_chr1:71532032_T_C_chr1:71532967_G_C_chr1:71548620_A_T_chr1:71548657_A_T_chr1:71548712_T_C_chr1:71561856_T_C_chr1:71561861_A_G_chr1:71588152_G_A_chr1:71588153_A_G_chr1:71592834_G_A_chr1:71592880_C_T_chr1:71592927_C_T_chr1:71611111_C_T_chr1:71611138_T_C_chr1:71630872_T_C_chr1:71630970_A_AATT_chr1:71631029_C_G_chr1:71641094_G_C_chr1:71641166_C_T_chr1:71677416_T_C_chr1:71698384_T_C_chr1:71776241_C_T_chr1:71776255_T_C_chr1:71776278_G_T_chr1:71788336_T_C_chr1:71823858_T_C_chr1:71838810_T_C_chr1:71864754_A_G_chr1:71874025_T_G_chr1:71882444_A_C_chr1:71882494_T_C_chr1:71900532_T_C_chr1:71909631_T_C_chr1:71909680_T_C_chr1:71921082_T_C_chr1:71921138_T_C_chr1:71935195_T_C_chr1:71935205_T_C_chr1:71935211_T_C_chr1:71936854_G_T_chr1:71936921_T_C_chr1:71937050_A_G_chr1:71937103_T_G_chr1:71937820_T_C_chr1:71962475_T_C_chr1:71966761_T_C_chr1:71971985_A_G_chr1:71972079_A_G_chr1:71972134_A_G_chr1:71986282_A_T_chr1:71989552_T_C_chr1:72024941_A_G_chr1:72040483_A_C_chr1:72060426_T_G_chr1:72067262_T_G_chr1:72169816_G_A_chr1:72282333_G_A_chr1:72282466_G_A_chr1:72282482_G_GCAT_chr1:72282500_C_A;chr1:71407360_C_T;chr1:71407384_GA_G;chr1:71407386_T_C;chr1:71468731_T_G;chr1:71641167_G_A;chr1:71873821_G_C;chr1:72090627_T_C	0.00502207282005589;0.000445524503847712;0.000668259689765502;0.000668259689765502;0.000303754404438864;0.000202511138112596;0.000324004698068122;0.000324004698068122	0.401371	0.0841444	0.0141534	0.0168659	0.13373	0.399541	0.082573	0.0142637	0.0169314
ZSWIM5_ENSG00000162415	0.136314	0	0	0	0	0	1	2	7	ultra_rare_collpase_chr1:45020648_C_T_chr1:45020695_T_C_chr1:45020770_C_T_chr1:45034383_C_T_chr1:45034393_G_A_chr1:45034428_G_C_chr1:45035697_C_T_chr1:45035809_C_T_chr1:45036069_G_C_chr1:45036138_A_G_chr1:45036153_C_T_chr1:45036162_C_T_chr1:45036232_A_T_chr1:45038968_C_T_chr1:45038969_G_A_chr1:45039002_C_T_chr1:45040421_T_C_chr1:45040499_C_T_chr1:45043329_T_C_chr1:45043374_C_T_chr1:45051152_G_C_chr1:45058671_G_A_chr1:45058677_C_T_chr1:45058755_C_T_chr1:45060128_C_T_chr1:45060190_T_C_chr1:45060212_C_T_chr1:45087955_G_A_chr1:45087967_G_A_chr1:45088039_C_T_chr1:45088063_C_T_chr1:45088154_G_A_chr1:45103891_T_G_chr1:45104690_G_A_chr1:45134483_T_C_chr1:45147852_A_T_chr1:45148123_C_A_chr1:45148360_A_G_chr1:45205055_GTGACCAGCTTTTGATTTACCCCAGTC_G_chr1:45205082_T_C_chr1:45205758_A_C_chr1:45205786_T_C_chr1:45205792_G_T_chr1:45205921_CG_C_chr1:45206109_C_T_chr1:45206110_G_A_chr1:45206188_C_G_chr1:45252933_T_C_chr1:45253030_T_G_chr1:45298032_T_C;chr1:45034374_G_A;chr1:45034392_C_T;chr1:45034435_C_T;chr1:45036074_T_G;chr1:45051115_T_C;chr1:45058744_G_A;chr1:45060143_C_T;chr1:45087965_C_T;chr1:45206271_C_A	0.00216678141833057;0.000546757927989956;0.00052655028555227;0.00085051233242882;0.000324017820980154;0.000202511138112596;0.000992264387833624;0.000749291211016606;0.000243003523551091;0.000445957998864834	0.415143	0.0787774	0.0137958	0.0169299	0.1189	0.406473	0.0686291	0.0143159	0.0172457
CRNKL1_ENSG00000101343	0.136349	0	0	0	0	0	0	0	2	ultra_rare_collpase_chr20:20037427_G_A_chr20:20039649_T_C_chr20:20039658_C_T_chr20:20039670_A_G_chr20:20039760_C_T_chr20:20039783_C_G_chr20:20039785_G_C_chr20:20039838_A_G_chr20:20039839_T_C_chr20:20040750_A_G_chr20:20042325_C_A_chr20:20042389_C_T_chr20:20042392_T_C_chr20:20042411_C_G_chr20:20042413_T_C_chr20:20042459_C_T_chr20:20043520_C_T_chr20:20043535_A_G_chr20:20043543_A_C_chr20:20043631_G_T_chr20:20045406_G_A_chr20:20052396_G_A_chr20:20052622_G_T;chr20:20045385_C_T	0.000789761451541047;0.000648009396136244	0.368089	0.0927326	0.0351647	0.0390694	0.122421	0.356855	0.0828477	0.036849	0.0399935
LMNB2_ENSG00000176619	0.136398	0	0	0	0	0	0	0	1	ultra_rare_collpase_chr19:2433833_G_A_chr19:2433902_G_A_chr19:2433996_G_A_chr19:2434019_C_T_chr19:2434049_C_A_chr19:2434052_G_A_chr19:2434077_G_A_chr19:2434415_G_A_chr19:2434434_C_T_chr19:2434442_A_T_chr19:2434448_C_T_chr19:2434837_C_T_chr19:2434847_T_C_chr19:2434858_C_T_chr19:2434859_G_A_chr19:2434880_C_T_chr19:2434913_G_A_chr19:2435096_AGTC_A_chr19:2435099_C_T_chr19:2435102_A_C_chr19:2435106_C_G_chr19:2435117_T_G_chr19:2435127_C_T_chr19:2435138_G_C_chr19:2435141_G_A_chr19:2438233_C_T_chr19:2438242_G_A_chr19:2438285_C_T_chr19:2438391_C_T_chr19:2438422_G_A_chr19:2438428_C_T_chr19:2438490_C_T_chr19:2438491_G_A_chr19:2438496_T_C_chr19:2438512_C_T_chr19:2444464_C_T_chr19:2444470_C_T_chr19:2444524_G_A_chr19:2456815_C_T_chr19:2456923_G_A_chr19:2456935_C_T_chr19:2456941_G_A	0.00180228	NA	NA	NA	NA	0.134666	NA	NA	NA	NA
NDEL1_ENSG00000166579	0.136449	0	0	0	0	0	0	1	2	ultra_rare_collpase_chr17:8435856_GT_G_chr17:8435858_C_T_chr17:8436338_G_C_chr17:8445724_C_T_chr17:8445809_A_C_chr17:8448597_C_T_chr17:8450924_G_A_chr17:8450948_C_T_chr17:8460058_C_T_chr17:8460156_A_C_chr17:8463333_A_G_chr17:8463343_C_T_chr17:8466940_G_A_chr17:8466953_C_T_chr17:8466995_C_T;chr17:8466980_C_T;chr17:8467009_C_T	0.000789761451541047;0.000283504110809607;0.000567008221619213	0.372124	0.0867093	0.0346364	0.0388082	0.116316	0.358667	0.0730455	0.0366349	0.0399113
AKAIN1_ENSG00000231824	0.136453	0	0	0	0	0	0	2	0	ultra_rare_collpase_chr18:5145573_C_T_chr18:5145590_T_A_chr18:5145618_G_A_chr18:5145752_T_G_chr18:5196469_G_A_chr18:5197053_T_C_chr18:5197185_A_C_chr18:5197472_G_A;chr18:5182126_T_C	0.000303754404438864;0.000283504110809607	0.0930065	0.242266	0.0850663	0.0506423	0.133701	0.0910312	0.238135	0.086106	0.0509508
RNF8_ENSG00000112130	0.136467	0	0	0	0	0	0	1	0	ultra_rare_collpase_chr6:37354232_T_G_chr6:37360450_C_A_chr6:37368515_G_A_chr6:37369110_G_C_chr6:37374632_A_G_chr6:37381210_C_T_chr6:37390745_A_C	0.000405006	NA	NA	NA	NA	0.135352	NA	NA	NA	NA
NTNG1_ENSG00000162631	0.13672	0	0	0	0	0	0	4	4	ultra_rare_collpase_chr1:107140179_T_C_chr1:107140201_T_A_chr1:107140220_C_T_chr1:107140232_G_C_chr1:107140240_CAGA_C_chr1:107140254_C_G_chr1:107140429_G_T_chr1:107140472_C_T_chr1:107140508_C_T_chr1:107140554_G_A_chr1:107140895_G_T_chr1:107140958_G_A_chr1:107141042_T_C_chr1:107141050_G_A_chr1:107141363_G_T_chr1:107141366_C_A_chr1:107141416_GTCGGC_G_chr1:107141626_G_A_chr1:107142182_A_C_chr1:107142208_G_A_chr1:107142223_A_G_chr1:107142249_T_C_chr1:107142250_T_A_chr1:107142253_A_C_chr1:107145632_A_G_chr1:107145646_T_C_chr1:107145657_G_A_chr1:107145685_T_G_chr1:107146790_T_G_chr1:107146796_C_A_chr1:107146800_T_G_chr1:107148042_A_C_chr1:107148616_C_T_chr1:107148637_C_T_chr1:107148709_C_T_chr1:107148757_C_T_chr1:107148789_G_A_chr1:107148795_C_A_chr1:107148796_C_T_chr1:107148844_G_A_chr1:107149916_A_G_chr1:107152487_A_G_chr1:107152628_G_A_chr1:107152881_T_A_chr1:107159916_A_G_chr1:107181798_A_G_chr1:107181815_G_A_chr1:107181832_T_A_chr1:107211703_T_C_chr1:107211871_T_C_chr1:107211929_G_A_chr1:107212027_T_G_chr1:107245355_T_C_chr1:107254089_A_T_chr1:107254099_A_G_chr1:107263704_G_A_chr1:107277825_A_G_chr1:107277912_T_A_chr1:107285631_A_G_chr1:107324408_G_A_chr1:107324459_A_G_chr1:107324620_T_G_chr1:107324669_A_C_chr1:107324742_G_A_chr1:107324781_C_T_chr1:107324830_G_T_chr1:107328246_A_G_chr1:107328338_T_C_chr1:107328351_T_C_chr1:107328467_A_T_chr1:107342487_T_C_chr1:107342514_T_C_chr1:107342558_A_C_chr1:107342562_G_A_chr1:107365550_A_G_chr1:107365566_T_C_chr1:107379005_G_C_chr1:107409574_G_A_chr1:107410566_A_C_chr1:107411739_T_C_chr1:107411837_T_C_chr1:107411897_A_G_chr1:107418486_T_C_chr1:107418579_G_A_chr1:107418607_C_T_chr1:107418610_A_C_chr1:107418619_C_T_chr1:107418637_C_T_chr1:107418655_T_C_chr1:107421033_A_C_chr1:107430487_C_A_chr1:107430730_T_C_chr1:107430763_C_T_chr1:107430764_G_A_chr1:107430774_A_G_chr1:107430787_T_C_chr1:107430788_A_G_chr1:107430792_A_G_chr1:107430872_T_C_chr1:107430941_T_C_chr1:107436328_G_A_chr1:107436697_G_A_chr1:107436722_G_GT_chr1:107436835_A_G_chr1:107437180_T_A_chr1:107448874_T_A_chr1:107448898_A_C_chr1:107480624_C_T_chr1:107482896_A_G;chr1:107140450_G_T;chr1:107140956_G_C;chr1:107152739_G_A;chr1:107328180_T_G;chr1:107418621_C_G;chr1:107421136_C_G;chr1:107430613_C_A	0.00534607751812401;0.00042525616621441;0.000222816399286988;0.00034425499169738;0.000445506459843668;0.000283504110809607;0.000364505285326637;0.000486026731470231	0.0878407	0.125667	0.0312081	0.0182835	0.132272	0.0854702	0.123559	0.0316815	0.0184217
RBPMS_ENSG00000157110	0.136826	0	0	0	0	0	0	2	4	ultra_rare_collpase_chr8:30384877_C_T_chr8:30385045_A_G_chr8:30385375_C_G_chr8:30385399_A_T_chr8:30385413_T_A_chr8:30385661_AATAG_A_chr8:30391352_G_A_chr8:30485474_G_A_chr8:30493868_A_G_chr8:30502038_A_G_chr8:30502068_T_C_chr8:30502123_C_T_chr8:30502170_G_T_chr8:30502188_A_C_chr8:30544586_C_T_chr8:30544607_G_A_chr8:30547301_C_G_chr8:30547397_G_A_chr8:30547416_C_T_chr8:30552581_G_A_chr8:30558902_C_T_chr8:30558908_G_A_chr8:30558936_G_A_chr8:30566258_T_C_chr8:30566272_T_C;chr8:30384965_CAGCCCCACAGCCCGCGGCGCCCGCCCGAGGG_C;chr8:30385040_CGCCCAGCCCCGCG_C;chr8:30385632_A_G;chr8:30544483_T_C;chr8:30552562_G_A	0.00125551820501397;0.000992545778642035;0.000688677334413612;0.000344296824368114;0.000303754404438864;0.000465756753472925	0.0816743	0.603779	-0.0414924	0.0238318	0.134775	0.0803951	0.599175	-0.0418432	0.0239323
RNF34_ENSG00000170633	0.136898	0	0	0	0	0	0	0	2	ultra_rare_collpase_chr12:121400081_T_C_chr12:121400082_T_G_chr12:121400203_G_A_chr12:121400222_AGGG_A_chr12:121416261_G_A_chr12:121417568_G_A_chr12:121417613_G_A_chr12:121417690_C_T_chr12:121417769_T_G_chr12:121417807_C_T_chr12:121417853_C_T_chr12:121420655_G_A_chr12:121420682_C_T_chr12:121420683_G_A_chr12:121420695_A_G_chr12:121420743_G_A_chr12:121423421_G_A_chr12:121423550_C_T_chr12:121423556_G_A_chr12:121423562_G_A_chr12:121424069_T_C_chr12:121424302_A_G_chr12:121429195_A_G_chr12:121429237_A_G;chr12:121416231_G_A	0.000830262038799563;0.00052652895909275	0.21053	0.0960567	0.055821	0.0445816	0.134584	0.208692	0.0944193	0.0562732	0.0447617
PHLDA1_ENSG00000139289	0.136963	0	0	0	0	0	1	3	2	ultra_rare_collpase_chr12:76028683_T_C_chr12:76028764_C_T_chr12:76028796_A_G_chr12:76028895_T_C_chr12:76029812_A_G_chr12:76029881_T_C_chr12:76029894_T_C_chr12:76030569_G_A_chr12:76030579_G_A_chr12:76030710_C_A_chr12:76030887_A_G_chr12:76030906_T_C_chr12:76030973_C_T_chr12:76030994_T_C_chr12:76030998_C_T_chr12:76031058_C_T_chr12:76031089_G_A_chr12:76031107_G_A_chr12:76031132_G_C_chr12:76031172_CTGG_C_chr12:76031184_C_T_chr12:76031201_G_A_chr12:76031272_T_G_chr12:76031282_C_G_chr12:76031383_G_GGCA_chr12:76031423_T_C_chr12:76031449_C_T_chr12:76031475_G_GAGCGGC_chr12:76031522_T_C_chr12:76031528_G_A_chr12:76031572_T_C_chr12:76031573_C_T_chr12:76031613_G_A_chr12:76031633_A_G_chr12:76031661_C_A_chr12:76031671_G_A_chr12:76031690_G_A_chr12:76031703_C_T_chr12:76031704_A_G_chr12:76031717_G_T_chr12:76031718_C_T_chr12:76031735_G_A_chr12:76031739_C_T_chr12:76031758_C_G_chr12:76031862_G_A;chr12:76030584_CGAGTGCGGCTGT_C;chr12:76030835_C_T;chr12:76030864_T_C;chr12:76031305_C_A;chr12:76031429_G_C	0.00255153699728646;0.000283504110809607;0.000263264479546375;0.000202511138112596;0.000526592943654555;0.000222870572979982	0.921992	0.0865851	0.0021837	0.0222997	0.125462	0.920089	0.0799234	0.00228124	0.0227393
WDR37_ENSG00000047056	0.137114	0	0	0	0	0	0	1	2	ultra_rare_collpase_chr10:1072207_C_T_chr10:1072208_G_A_chr10:1072242_C_T_chr10:1072262_C_T_chr10:1077896_T_G_chr10:1084431_C_T_chr10:1084451_G_A_chr10:1084505_A_C_chr10:1084511_C_G_chr10:1084529_G_T_chr10:1103660_A_T_chr10:1103786_C_T_chr10:1105198_C_T_chr10:1124243_G_A_chr10:1124280_C_T_chr10:1124926_G_A_chr10:1124999_C_T_chr10:1125010_C_T_chr10:1129240_G_T_chr10:1129255_C_T;chr10:1086292_C_T;chr10:1103747_T_C	0.00113401644323843;0.000526507634360698;0.00022277127465673	0.577166	0.0890204	0.0188923	0.0338857	0.10848	0.55841	0.0704421	0.02081	0.0355602
PIGO_ENSG00000165282	0.137145	0	0	0	0	0	0	4	3	ultra_rare_collpase_chr9:35089132_C_G_chr9:35089184_C_T_chr9:35089402_C_T_chr9:35089413_C_T_chr9:35089416_C_T_chr9:35089417_G_A_chr9:35090066_C_A_chr9:35090146_G_A_chr9:35090513_G_C_chr9:35091270_G_C_chr9:35091327_G_A_chr9:35091456_G_A_chr9:35091462_G_A_chr9:35091482_C_T_chr9:35091504_A_G_chr9:35091690_G_A_chr9:35091695_C_CG_chr9:35091701_G_T_chr9:35091763_C_T_chr9:35091819_G_A_chr9:35091834_G_A_chr9:35091921_G_A_chr9:35091969_G_A_chr9:35091996_A_C_chr9:35092023_G_T_chr9:35092045_T_TG_chr9:35092077_G_A_chr9:35092166_G_C_chr9:35092307_C_T_chr9:35092338_C_T_chr9:35092525_AC_A_chr9:35092538_C_T_chr9:35092581_G_A_chr9:35092599_G_C_chr9:35092610_G_T_chr9:35092755_G_A_chr9:35092760_C_T_chr9:35093038_C_A_chr9:35093103_G_A_chr9:35093136_C_T_chr9:35093484_C_T_chr9:35093553_G_A_chr9:35093911_G_C_chr9:35093943_G_A_chr9:35093958_T_C_chr9:35093967_C_T_chr9:35094225_A_G_chr9:35094256_G_A_chr9:35094272_T_C_chr9:35094283_G_A_chr9:35094290_A_C_chr9:35094296_T_C_chr9:35095106_C_T_chr9:35095165_C_T_chr9:35095166_G_A_chr9:35095172_T_C_chr9:35095264_A_G_chr9:35095309_T_C_chr9:35095313_G_T_chr9:35095363_G_A_chr9:35095532_A_G_chr9:35096278_G_A_chr9:35096575_G_A_chr9:35099921_A_G_chr9:35099923_G_A_chr9:35100042_A_G_chr9:35100045_T_C_chr9:35100606_C_T_chr9:35100661_G_C_chr9:35100678_C_T_chr9:35100990_G_A_chr9:35101214_G_A_chr9:35101216_T_C;chr9:35092076_C_CG;chr9:35094245_T_C;chr9:35094299_G_A;chr9:35095097_C_T;chr9:35099916_A_G;chr9:35100652_G_A	0.00342229962334454;0.000303766707168894;0.000567008221619213;0.000364505285326637;0.000384755578955895;0.00042525616621441;0.000222753229921834	0.580493	0.0872774	-0.0113422	0.0205227	0.133597	0.577126	0.0855078	-0.0115444	0.0207042
MORN1_ENSG00000116151	0.137178	0	0	0	0	0	0	3	4	ultra_rare_collpase_chr1:2321499_G_A_chr1:2321529_G_A_chr1:2321534_A_G_chr1:2321543_G_A_chr1:2330637_C_G_chr1:2336760_G_A_chr1:2336803_G_A_chr1:2336812_G_A_chr1:2342267_G_A_chr1:2349751_T_G_chr1:2350191_T_C_chr1:2350204_T_C_chr1:2357520_T_TGCCCC_chr1:2358668_G_GC_chr1:2358671_C_T_chr1:2358703_C_T_chr1:2358707_C_T_chr1:2372496_C_T_chr1:2374475_T_C_chr1:2374539_C_T_chr1:2384992_C_T_chr1:2384994_T_TCGGCG_chr1:2384995_C_T_chr1:2385024_C_T_chr1:2385025_G_A_chr1:2385034_G_A_chr1:2385061_C_T_chr1:2385829_C_T_chr1:2385840_T_C_chr1:2385867_T_G;chr1:2321571_C_T;chr1:2350160_A_G;chr1:2358595_G_A;chr1:2385028_G_A;chr1:2385892_C_T;chr1:2391457_C_T	0.00170102466485764;0.000445741145959964;0.000384755578955895;0.000688537869582827;0.000951918013529388;0.000222753229921834;0.000303766707168894	0.0822294	0.586866	-0.0418835	0.0241002	0.135333	0.0811105	0.582582	-0.0421918	0.0241887
DCLK3_ENSG00000163673	0.137199	0	0	0	0	0	0	0	2	ultra_rare_collpase_chr3:36715405_G_A_chr3:36718103_G_A_chr3:36718142_C_T_chr3:36737311_G_A_chr3:36737396_C_T_chr3:36737533_C_T_chr3:36737789_G_A_chr3:36738023_C_T_chr3:36738182_C_T_chr3:36738271_T_C_chr3:36738377_A_C_chr3:36738590_G_A_chr3:36738652_T_C_chr3:36738687_G_T_chr3:36739042_G_A_chr3:36764199_G_A;chr3:36715372_G_A	0.000688509983394759;0.000911300121506683	0.0935456	0.129479	0.0622549	0.0371232	0.121541	0.0828242	0.112717	0.0666006	0.0383969
DYNC1I2_ENSG00000077380	0.137211	0	0	0	0	0	0	6	1	ultra_rare_collpase_chr2:171687739_C_T_chr2:171687748_C_T_chr2:171687749_C_T_chr2:171687753_T_G_chr2:171690237_AAAG_A_chr2:171692892_T_C_chr2:171706528_C_A_chr2:171706558_T_A_chr2:171707116_C_T_chr2:171707252_A_G_chr2:171707308_C_G_chr2:171707364_G_A_chr2:171712175_C_T_chr2:171712236_C_T_chr2:171712285_C_T_chr2:171712298_A_G_chr2:171712826_G_A_chr2:171715330_G_A_chr2:171715333_G_C_chr2:171715363_C_T_chr2:171715369_T_C_chr2:171715372_A_G_chr2:171715396_C_T_chr2:171723107_A_G_chr2:171723767_G_A_chr2:171723778_C_G_chr2:171723816_C_G_chr2:171723827_C_T_chr2:171723858_T_A_chr2:171723907_T_C_chr2:171723991_T_C_chr2:171724017_A_G_chr2:171724026_A_G_chr2:171724051_A_G_chr2:171724054_A_G_chr2:171724098_A_G_chr2:171724140_G_A_chr2:171724145_G_A_chr2:171724150_C_T_chr2:171724209_T_C_chr2:171724372_C_T_chr2:171724415_A_G_chr2:171724416_G_A_chr2:171724440_C_T_chr2:171724441_G_A_chr2:171725051_A_G_chr2:171725062_A_G_chr2:171725135_T_G_chr2:171725629_G_T_chr2:171725922_C_T_chr2:171726012_A_G_chr2:171726051_A_G_chr2:171726247_G_A_chr2:171726816_A_G_chr2:171727056_A_G_chr2:171727168_T_C_chr2:171727336_T_C_chr2:171727849_A_G_chr2:171727894_T_C_chr2:171728326_G_A_chr2:171728728_G_T_chr2:171728832_C_T_chr2:171729752_A_G_chr2:171744223_A_C_chr2:171745863_A_C_chr2:171745889_G_A_chr2:171745903_G_C_chr2:171747810_G_A_chr2:171747815_G_A_chr2:171747819_G_A_chr2:171747846_G_A_chr2:171747876_G_A_chr2:171747881_C_T;chr2:171707248_G_A;chr2:171712252_T_C;chr2:171723929_C_T;chr2:171724515_C_A;chr2:171727870_T_G;chr2:171744058_C_G	0.00374630432141266;0.000222753229921834;0.000303754404438864;0.000263253817180349;0.000283504110809607;0.000384755578955895;0.000222753229921834	0.087992	0.171278	0.036379	0.0213231	0.115822	0.0764699	0.154918	0.0392251	0.0221417
LIPT1_ENSG00000144182	0.137276	0	0	0	0	0	0	0	3	ultra_rare_collpase_chr2:99161959_T_C_chr2:99162088_A_G_chr2:99162250_G_A_chr2:99162311_TA_T_chr2:99162317_CA_C_chr2:99162393_G_A_chr2:99162409_G_A_chr2:99162448_G_T_chr2:99162465_G_A_chr2:99162469_G_A_chr2:99162741_A_G;chr2:99161958_A_T;chr2:99162832_C_G	0.000526507634360698;0.000810044552450385;0.000668259689765502	0.515785	0.086385	0.0224688	0.0345751	0.0986332	0.492345	0.0611052	0.0250763	0.0365232
NIT1_ENSG00000158793	0.137276	0	0	0	0	0	0	1	0	ultra_rare_collpase_chr1:161119232_CAT_C_chr1:161119270_GCCTGCCTGGCTTT_G_chr1:161119573_C_T_chr1:161119575_GAA_G_chr1:161120184_T_TAA_chr1:161120664_C_T	0.000324005	NA	NA	NA	NA	0.136183	NA	NA	NA	NA
PPCDC_ENSG00000138621	0.137311	0	0	0	0	0	0	0	3	ultra_rare_collpase_chr15:75018804_C_T_chr15:75018824_C_T_chr15:75018871_A_G_chr15:75018915_G_A_chr15:75018948_G_A_chr15:75018964_C_T_chr15:75019270_T_C_chr15:75021423_G_A_chr15:75021478_G_A_chr15:75028403_G_A_chr15:75029900_G_A_chr15:75043454_T_G_chr15:75043471_G_A_chr15:75044384_A_C_chr15:75044389_T_C_chr15:75044398_C_T_chr15:75044419_A_G_chr15:75044429_G_A_chr15:75044485_G_A_chr15:75048563_T_C_chr15:75048565_C_T_chr15:75048586_C_T_chr15:75048593_T_C_chr15:75048602_C_T_chr15:75048607_A_G_chr15:75048632_C_T_chr15:75049155_G_A_chr15:75049169_A_C;chr15:75043531_T_C;chr15:75049182_G_A	0.00113401644323843;0.000425273390036452;0.00042525616621441	0.670008	0.087319	0.0136956	0.0321389	0.105434	0.653138	0.0673407	0.0152254	0.0338788
GRPR_ENSG00000126010	0.137685	0	0	0	0	0	0	2	2	ultra_rare_collpase_chrX:16123985_T_C_chrX:16124083_C_T_chrX:16124132_C_G_chrX:16124348_C_T_chrX:16150321_C_T_chrX:16150362_C_G_chrX:16150472_T_C_chrX:16150582_T_C_chrX:16150619_A_G_chrX:16152265_C_T_chrX:16152280_A_G_chrX:16152310_G_A_chrX:16152490_A_G_chrX:16152508_T_C_chrX:16152560_G_T;chrX:16124195_G_A;chrX:16150432_C_T;chrX:16150583_A_G	0.000749260864282532;0.000222969959865407;0.000851132817249625;0.000384895875536828	0.480836	0.0855399	0.0172402	0.0244556	0.103416	0.461902	0.0629355	0.0187756	0.0255201
TEKT4_ENSG00000163060	0.137792	0	0	0	0	0	0	5	2	ultra_rare_collpase_chr2:94871661_G_A_chr2:94871682_C_T_chr2:94871683_G_A_chr2:94871706_G_A_chr2:94871715_C_T_chr2:94871856_G_A_chr2:94871859_C_T_chr2:94871860_G_A_chr2:94871887_C_T_chr2:94871964_G_A_chr2:94871971_A_G_chr2:94872019_G_A_chr2:94873536_G_A_chr2:94873973_G_A_chr2:94873993_G_A_chr2:94874032_G_A_chr2:94874047_C_T_chr2:94874066_C_T_chr2:94874802_AG_A_chr2:94874808_C_T_chr2:94874829_C_A_chr2:94874834_C_T_chr2:94874837_G_A_chr2:94874861_C_T_chr2:94874862_G_A_chr2:94874888_G_A_chr2:94874903_C_G_chr2:94874945_C_T_chr2:94874946_G_A_chr2:94874948_T_C_chr2:94874967_C_T_chr2:94875639_G_A_chr2:94875669_G_A_chr2:94875721_G_A_chr2:94876557_TTGAG_T_chr2:94876644_G_A_chr2:94876652_CAT_C_chr2:94876668_G_A_chr2:94876705_G_A;chr2:94871965_C_T;chr2:94872025_G_A;chr2:94874897_G_A;chr2:94874943_G_A;chr2:94875703_G_A;chr2:94876672_T_C	0.00184277672026244;0.000303754404438864;0.000263253817180349;0.000303754404438864;0.000708760277024017;0.00022277127465673;0.000222753229921834	0.410684	0.0843211	0.0205902	0.0250279	0.127178	0.402693	0.0780176	0.0213027	0.0254567
LRR1_ENSG00000165501	0.137886	0	0	0	0	0	0	1	3	ultra_rare_collpase_chr14:49599160_T_C_chr14:49600045_G_A_chr14:49600471_T_C_chr14:49600537_A_G_chr14:49600541_T_A_chr14:49602371_T_C_chr14:49602394_T_C_chr14:49602442_C_G_chr14:49602463_A_AG_chr14:49602465_T_G_chr14:49607410_G_T_chr14:49607416_T_C_chr14:49607529_A_G_chr14:49607563_G_T_chr14:49607573_T_G_chr14:49607620_G_A_chr14:49607631_C_T_chr14:49607634_A_AT_chr14:49607697_G_T_chr14:49607710_A_C_chr14:49607776_G_A_chr14:49607879_A_C_chr14:49607889_G_A_chr14:49608024_G_A_chr14:49614256_G_T_chr14:49614264_A_G_chr14:49614311_G_A_chr14:49614315_A_G_chr14:49614357_A_G_chr14:49614390_C_T_chr14:49614408_T_C_chr14:49614425_A_T_chr14:49614465_G_C_chr14:49618793_G_T_chr14:49618814_C_T_chr14:49618931_C_T_chr14:49618946_C_T_chr14:49618969_T_C_chr14:49619036_C_A_chr14:49619038_C_T_chr14:49619066_C_T_chr14:49619084_G_C_chr14:49619099_G_T;chr14:49607940_C_T;chr14:49608102_C_T;chr14:49614304_G_A	0.00216678141833057;0.000465756753472925;0.000283504110809607;0.000688509983394759	0.405084	0.0876429	0.0211543	0.0254082	0.134939	0.402948	0.0857305	0.0213472	0.0255237
SUN3_ENSG00000164744	0.138092	0	0	0	0	0	0	0	2	ultra_rare_collpase_chr7:47987368_G_A_chr7:47994317_A_G_chr7:47994329_C_G_chr7:47994347_T_G_chr7:47994457_CA_C_chr7:47994481_G_A_chr7:47996116_T_G_chr7:48005974_G_A_chr7:48006008_C_T_chr7:48007249_C_CA_chr7:48009045_C_T_chr7:48009066_G_A_chr7:48028844_G_C;chr7:47994314_C_T	0.000729010570653275;0.000587282300526529	0.243526	0.0950601	0.0501583	0.0430093	0.135491	0.241492	0.0932143	0.0505932	0.0431953
GJA10_ENSG00000135355	0.138185	0	0	0	0	0	0	1	2	ultra_rare_collpase_chr6:89894470_T_C_chr6:89894473_G_C_chr6:89894547_A_T_chr6:89894566_G_A_chr6:89894607_G_C_chr6:89894632_A_G_chr6:89894637_C_T_chr6:89894647_G_A_chr6:89894656_A_T_chr6:89894666_T_G_chr6:89894683_T_A_chr6:89894685_TC_T_chr6:89894743_A_G_chr6:89894763_A_T_chr6:89894796_A_G_chr6:89894973_G_A_chr6:89894977_G_A_chr6:89895067_G_A_chr6:89895118_G_A_chr6:89895120_A_G_chr6:89895126_G_A_chr6:89895181_T_C_chr6:89895231_A_ACAGGC_chr6:89895568_C_G_chr6:89895751_G_T_chr6:89895789_C_T_chr6:89896083_GTTAAA_G;chr6:89895061_T_G;chr6:89895091_A_C	0.00129601879227249;0.00085051233242882;0.000243003523551091	0.0946801	0.115989	0.0518791	0.0310428	0.135589	0.0931946	0.113451	0.0523501	0.0311834
RMND1_ENSG00000155906	0.138258	0	0	0	0	0	0	2	2	ultra_rare_collpase_chr6:151405249_G_A_chr6:151405724_A_G_chr6:151405818_G_T_chr6:151417289_C_T_chr6:151417313_G_A_chr6:151417320_C_G_chr6:151421322_C_CTCA_chr6:151422555_G_T_chr6:151423612_T_C_chr6:151427517_G_C_chr6:151433211_CA_C_chr6:151436494_G_A_chr6:151436533_A_T_chr6:151436545_G_A_chr6:151445373_G_A;chr6:151405748_C_G;chr6:151417394_C_T;chr6:151430154_T_C	0.000506257340731441;0.000222762251923856;0.000648009396136244;0.000384755578955895	0.6027	0.0844872	0.017331	0.0332954	0.0977389	0.582876	0.0594929	0.0192874	0.0351199
TRIM17_ENSG00000162931	0.138523	0	0	0	0	0	0	1	0	ultra_rare_collpase_chr1:228409233_T_TG_chr1:228410945_C_T_chr1:228413798_T_G_chr1:228413862_G_A_chr1:228414644_CTTG_C_chr1:228414693_T_A_chr1:228414775_G_A_chr1:228414876_C_T_chr1:228414964_G_A_chr1:228414978_C_T_chr1:228415004_G_GAAGTA_chr1:228415027_A_G_chr1:228415078_C_T	0.000364505	NA	NA	NA	NA	0.13736	NA	NA	NA	NA
ANGPTL8_ENSG00000130173	0.138676	0	0	0	0	0	1	0	1	ultra_rare_collpase_chr19:11235631_G_A_chr19:11235654_G_T_chr19:11235673_C_T_chr19:11235698_G_C_chr19:11235702_C_T_chr19:11235747_C_T_chr19:11235762_G_A_chr19:11236444_C_T_chr19:11236490_C_T_chr19:11236514_G_A_chr19:11236557_G_T_chr19:11236837_C_T_chr19:11236875_G_A_chr19:11237463_G_A_chr19:11237475_T_C_chr19:11237675_G_A_chr19:11237679_G_A_chr19:11237703_A_C_chr19:11237763_C_T_chr19:11237777_G_A_chr19:11238063_G_A_chr19:11238078_C_T_chr19:11238079_G_A_chr19:11238099_G_A_chr19:11238181_A_G_chr19:11238188_G_A_chr19:11238230_C_T_chr19:11238249_C_T_chr19:11238260_C_T_chr19:11238261_G_A_chr19:11238291_C_T_chr19:11239672_T_G_chr19:11239851_C_T_chr19:11239911_C_T_chr19:11239935_G_A_chr19:11240141_G_A_chr19:11240276_C_T_chr19:11241444_G_A_chr19:11241460_C_T_chr19:11241499_C_T_chr19:11241500_G_A_chr19:11242073_C_T_chr19:11242075_C_T_chr19:11242183_G_A_chr19:11243094_G_A_chr19:11243102_C_T_chr19:11243114_G_C_chr19:11243131_C_G_chr19:11243136_C_G_chr19:11243149_C_T_chr19:11243278_C_T_chr19:11243286_G_A_chr19:11243312_G_C_chr19:11243575_C_T_chr19:11243578_G_C_chr19:11245592_G_A_chr19:11245597_G_A_chr19:11245608_G_A_chr19:11245627_G_A_chr19:11245652_G_A_chr19:11245658_G_A_chr19:11245691_C_T_chr19:11245696_T_C_chr19:11245825_C_T_chr19:11245826_G_A;chr19:11237767_G_C	0.0030577943380179;0.000202519340597027	0.11386	0.239835	0.0428293	0.0270887	0.133872	0.111781	0.237246	0.0433275	0.0272459
TAB2_ENSG00000055208	0.138727	0	0	0	0	0	0	0	2	ultra_rare_collpase_chr6:149223925_G_A_chr6:149223952_G_C_chr6:149224689_A_G_chr6:149228529_G_C_chr6:149236853_A_G_chr6:149243285_A_G_chr6:149256746_T_C_chr6:149261498_T_C_chr6:149307627_T_C_chr6:149317562_G_A_chr6:149317787_GTGGCGGCGGCGGCGGCCGGAGGGAGT_G_chr6:149317814_T_TGGC_chr6:149317875_C_T_chr6:149317891_G_A_chr6:149317896_CGGCGGCGGCGCT_C_chr6:149317940_G_C_chr6:149317987_G_A_chr6:149318001_C_T_chr6:149318012_A_G_chr6:149318018_A_G_chr6:149318022_G_C_chr6:149318046_G_A_chr6:149319010_T_C_chr6:149319012_G_A_chr6:149319584_C_T_chr6:149342086_A_G_chr6:149342836_A_G_chr6:149342843_A_G_chr6:149369996_G_A_chr6:149370047_G_A_chr6:149378130_G_A_chr6:149378481_G_A_chr6:149378540_C_A_chr6:149378774_A_G_chr6:149378789_A_G_chr6:149378912_C_T_chr6:149379060_G_A_chr6:149379068_C_T_chr6:149379119_C_T_chr6:149379120_G_A_chr6:149379263_T_A_chr6:149379381_ATCT_A_chr6:149379382_T_G_chr6:149379402_A_G_chr6:149379416_G_A_chr6:149379462_G_C_chr6:149379476_C_T_chr6:149379488_A_G_chr6:149379504_C_A_chr6:149409633_G_A;chr6:149379223_T_G	0.00307804463164716;0.00042525616621441	0.107725	0.142377	-0.043922	0.0273061	0.136767	0.106256	0.140564	-0.0442914	0.0274207
KIF11_ENSG00000138160	0.138829	0	0	0	0	0	0	2	3	ultra_rare_collpase_chr10:92606284_C_T_chr10:92606296_G_A_chr10:92606351_G_C_chr10:92606380_A_G_chr10:92613075_T_C_chr10:92613087_C_T_chr10:92613090_T_C_chr10:92613494_G_A_chr10:92613567_G_A_chr10:92621416_G_A_chr10:92621466_A_G_chr10:92628846_T_A_chr10:92628879_A_C_chr10:92630179_A_G_chr10:92630213_A_C_chr10:92630267_A_G_chr10:92630270_A_G_chr10:92632513_A_G_chr10:92633700_G_C_chr10:92637251_T_C_chr10:92637444_C_T_chr10:92637470_T_G_chr10:92639870_C_G_chr10:92649928_A_G_chr10:92653702_G_T;chr10:92593457_G_C;chr10:92637538_A_T;chr10:92645607_A_C;chr10:92655376_A_G	0.00111376614960917;0.00076951115791179;0.000364505285326637;0.00042525616621441;0.000384755578955895	0.458115	0.0837626	0.0182578	0.0246077	0.11735	0.447072	0.0698522	0.019171	0.0252148
ZBTB21_ENSG00000173276	0.138846	0	0	0	0	0	0	2	2	ultra_rare_collpase_chr21:41991061_G_A_chr21:41991071_C_T_chr21:41991113_T_G_chr21:41991125_G_A_chr21:41991139_G_A_chr21:41991164_G_C_chr21:41991424_G_A_chr21:41991500_C_T_chr21:41991646_T_C_chr21:41991755_T_C_chr21:41991812_G_C_chr21:41991851_C_T_chr21:41991856_G_A_chr21:41991862_C_T_chr21:41991872_G_A_chr21:41991875_C_T_chr21:41991923_G_A_chr21:41991971_G_A_chr21:41992045_T_C_chr21:41992057_C_T_chr21:41992058_G_A_chr21:41992075_T_C_chr21:41992174_C_T_chr21:41992175_G_A_chr21:41992271_T_C_chr21:41992291_T_C_chr21:41992370_C_T_chr21:41992408_C_T_chr21:41992499_C_T_chr21:41992520_C_G_chr21:41992585_G_C_chr21:41992657_A_G_chr21:41992762_C_T_chr21:41992763_G_A_chr21:41992769_T_C_chr21:41992783_G_A_chr21:41992789_G_A_chr21:41992841_C_T_chr21:41992885_G_A_chr21:41993038_T_C_chr21:41993338_T_C_chr21:41993416_T_G_chr21:41993590_T_A_chr21:41993684_C_T_chr21:41993899_G_A_chr21:41993915_T_C_chr21:41993971_C_T_chr21:41994041_C_T_chr21:42009979_T_C_chr21:42009998_G_A_chr21:42010134_A_G_chr21:42010141_A_G_chr21:42010252_C_G_chr21:42010326_G_A_chr21:42010330_C_T_chr21:42010363_C_T_chr21:42010365_C_T_chr21:42010372_G_C_chr21:42010387_C_G;chr21:42010139_G_C;chr21:42010306_C_G;chr21:42010319_C_A	0.00267303875906201;0.000324057196095111;0.00030377901089554;0.000607656471541422	0.189951	0.0882599	0.0316715	0.0241634	0.107365	0.165539	0.069018	0.035448	0.0255632
PUM3_ENSG00000080608	0.138869	0	0	0	0	0	0	1	5	ultra_rare_collpase_chr9:2807850_C_T_chr9:2807902_A_C_chr9:2811408_C_T_chr9:2811418_C_T_chr9:2811444_C_T_chr9:2811537_A_C_chr9:2811558_G_A_chr9:2811563_C_T_chr9:2812265_C_T_chr9:2812266_G_A_chr9:2812274_T_C_chr9:2812298_A_G_chr9:2812323_A_G_chr9:2812337_A_G_chr9:2820019_G_A_chr9:2820047_TATC_T_chr9:2820070_G_A_chr9:2820080_C_T_chr9:2820082_A_C_chr9:2820091_T_C_chr9:2823786_C_T_chr9:2823804_T_C_chr9:2823810_T_C_chr9:2824764_C_T_chr9:2824796_C_T_chr9:2824797_G_A_chr9:2827077_C_G_chr9:2827078_T_C_chr9:2827086_G_C_chr9:2827098_G_GT_chr9:2827104_A_G_chr9:2828738_T_C_chr9:2828757_C_T_chr9:2829790_G_A_chr9:2829811_G_A_chr9:2829853_G_A_chr9:2829854_C_T_chr9:2829863_C_T_chr9:2829883_T_C_chr9:2829884_G_A_chr9:2829886_C_T_chr9:2829902_C_T_chr9:2829914_A_G_chr9:2830965_T_A_chr9:2830967_C_T_chr9:2831001_T_C_chr9:2831012_TAACTC_T_chr9:2831254_G_A_chr9:2831266_A_T_chr9:2831322_G_C_chr9:2834058_G_C_chr9:2834062_G_A_chr9:2834080_T_C_chr9:2834126_C_G_chr9:2837206_T_C_chr9:2837280_G_C_chr9:2837300_T_C_chr9:2838425_C_T;chr9:2804404_A_G;chr9:2811377_C_A;chr9:2811527_A_G;chr9:2812282_A_T;chr9:2828726_A_T	0.00313879551253493;0.000587258515248471;0.00054678007290401;0.000263253817180349;0.000546757927989956;0.000830262038799563	0.853401	0.0849704	0.00342577	0.0185396	0.116369	0.84715	0.0719979	0.00371924	0.0192951
TAF11L2_ENSG00000284373	0.138901	0	0	0	0	0	0	1	0	ultra_rare_collpase_chr5:17498282_C_T_chr5:17498340_A_G_chr5:17498433_C_CA_chr5:17498719_G_A_chr5:17498744_C_T_chr5:17498809_C_CA	0.000324005	NA	NA	NA	NA	0.137825	NA	NA	NA	NA
ZNF131_ENSG00000172262	0.138979	0	0	0	0	0	0	0	2	ultra_rare_collpase_chr5:43121559_CCTT_C_chr5:43121637_CGTT_C_chr5:43121664_C_T_chr5:43121707_G_A_chr5:43121779_C_T_chr5:43121796_C_T_chr5:43121803_A_G_chr5:43121807_C_T_chr5:43121831_C_T_chr5:43121850_C_A_chr5:43121931_C_T_chr5:43122081_C_T_chr5:43122103_A_G_chr5:43139186_G_A_chr5:43161331_A_G_chr5:43161376_G_C_chr5:43161430_G_A_chr5:43161644_A_C_chr5:43161733_G_C_chr5:43161762_A_G_chr5:43174592_A_G_chr5:43174604_G_A_chr5:43174669_A_C_chr5:43174860_A_T_chr5:43174901_G_A_chr5:43175512_A_G_chr5:43176139_A_G_chr5:43176213_G_T;chr5:43121553_GCTC_G	0.00123526791138472;0.000445614745797043	0.0981215	0.227388	0.0622165	0.0376151	0.137072	0.0967774	0.2249	0.0627179	0.0377664
PKP2_ENSG00000057294	0.139224	0	0	0	0	0	0	1	1	ultra_rare_collpase_chr12:32792439_G_T_chr12:32792455_G_A_chr12:32792458_C_T_chr12:32792678_C_G_chr12:32796108_C_T_chr12:32796164_C_T_chr12:32796166_C_T_chr12:32796284_GGA_G_chr12:32802429_C_T_chr12:32802430_G_A_chr12:32802499_GGGTGT_G_chr12:32802505_G_C_chr12:32802557_C_G_chr12:32821418_G_A_chr12:32821439_A_G_chr12:32821473_C_A_chr12:32821481_C_T_chr12:32822481_T_C_chr12:32822497_A_C_chr12:32822535_G_A_chr12:32822546_T_C_chr12:32822627_G_A_chr12:32824056_G_T_chr12:32824109_C_T_chr12:32824143_C_T_chr12:32841037_C_G_chr12:32841047_T_C_chr12:32841072_AC_A_chr12:32841080_C_T_chr12:32841133_G_A_chr12:32841155_T_C_chr12:32841166_T_C_chr12:32841180_A_T_chr12:32850907_G_A_chr12:32850961_G_A_chr12:32868935_G_A_chr12:32869033_C_T_chr12:32869049_C_T_chr12:32877904_C_CGGCCGCT_chr12:32877916_C_A_chr12:32877985_G_A_chr12:32878005_T_G_chr12:32878132_G_A_chr12:32878134_C_T_chr12:32878167_G_A_chr12:32878294_G_A_chr12:32878416_C_G_chr12:32878516_G_A_chr12:32879020_C_T_chr12:32896538_G_A_chr12:32896580_ACTGT_A_chr12:32896718_C_T;chr12:32896548_G_T	0.0022477825928476;0.000364549578742709	0.185893	0.106362	0.0389708	0.0294602	0.136767	0.1838	0.104563	0.039344	0.0296009
FGF18_ENSG00000156427	0.139275	0	0	0	0	0	1	1	1	ultra_rare_collpase_chr5:171419688_A_G_chr5:171420085_G_GAGC_chr5:171420148_A_G_chr5:171420250_G_A_chr5:171420534_C_T_chr5:171421115_C_T_chr5:171421179_A_G_chr5:171421195_A_G_chr5:171421199_T_G_chr5:171421200_T_A_chr5:171421235_G_A_chr5:171421248_G_C_chr5:171421801_C_T_chr5:171423247_T_C_chr5:171423299_A_G_chr5:171423346_A_G_chr5:171423403_T_C_chr5:171433283_A_G_chr5:171436105_G_A_chr5:171436114_G_A_chr5:171436124_G_A_chr5:171436128_C_G_chr5:171436147_C_T_chr5:171436169_G_A_chr5:171436235_G_A_chr5:171437263_A_G_chr5:171437305_T_G_chr5:171437309_T_C_chr5:171437312_T_C_chr5:171438734_C_T_chr5:171438788_A_G_chr5:171438813_T_C_chr5:171446058_A_G_chr5:171447532_T_C_chr5:171447692_G_A_chr5:171447758_G_C_chr5:171449231_G_A_chr5:171450671_G_C_chr5:171450735_GCCACGGACTGGGGCGCGGGCGCCGGGT_G_chr5:171450846_T_C_chr5:171450854_G_T_chr5:171451120_C_T_chr5:171451156_G_A_chr5:171454748_T_A_chr5:171454800_T_G_chr5:171456654_G_A_chr5:171456660_G_A_chr5:171456780_G_A_chr5:171456785_C_T;chr5:171420095_A_G;chr5:171421164_C_A	0.00263253817180349;0.000202667099023145;0.000222762251923856	0.185003	0.104848	0.0392904	0.0296417	0.137323	0.183359	0.103451	0.0395859	0.029753
PLPBP_ENSG00000147471	0.139456	0	0	0	0	0	0	3	2	ultra_rare_collpase_chr8:37762699_G_C_chr8:37762705_G_T_chr8:37762723_G_A_chr8:37762753_C_T_chr8:37765545_C_T_chr8:37765547_C_T_chr8:37765571_A_G_chr8:37765592_G_A_chr8:37772764_A_G_chr8:37772802_GCAGA_G_chr8:37772880_G_A_chr8:37775377_G_A_chr8:37775933_C_T_chr8:37775996_T_C_chr8:37776015_C_T_chr8:37777998_G_A;chr8:37765613_C_T;chr8:37766317_T_C;chr8:37772797_A_G;chr8:37777980_T_G	0.000506257340731441;0.000303754404438864;0.000384755578955895;0.000465775617658971;0.000283504110809607	0.59164	0.0833854	0.0179097	0.033385	0.0928347	0.572138	0.0536033	0.0198549	0.0351472
SPR_ENSG00000116096	0.139476	0	0	0	0	0	0	0	1	ultra_rare_collpase_chr2:72887446_T_C_chr2:72887547_C_T_chr2:72887639_C_G_chr2:72888371_A_G_chr2:72888372_C_G_chr2:72888457_A_G_chr2:72888463_G_A_chr2:72888603_A_C_chr2:72888609_G_A_chr2:72891379_C_T_chr2:72891380_G_A_chr2:72891502_A_T_chr2:72891520_G_C_chr2:72891527_A_G	0.000911263	NA	NA	NA	NA	0.13772	NA	NA	NA	NA
ATP5MG_ENSG00000167283	0.139592	0	0	0	0	0	0	1	0	ultra_rare_collpase_chr11:118406829_A_G_chr11:118406988_A_G_chr11:118407008_A_G_chr11:118407030_C_T_chr11:118407064_T_C_chr11:118409037_T_C_chr11:118409072_C_T_chr11:118415873_G_A	0.000344255	NA	NA	NA	NA	0.138293	NA	NA	NA	NA
CASS4_ENSG00000087589	0.139653	0	0	0	0	0	0	3	2	ultra_rare_collpase_chr20:56437203_T_A_chr20:56437212_G_A_chr20:56437326_C_T_chr20:56437327_G_A_chr20:56437455_G_C_chr20:56437528_C_T_chr20:56437587_GTACGCA_G_chr20:56445967_T_A_chr20:56446000_A_G_chr20:56450627_T_C_chr20:56451885_C_A_chr20:56451910_A_G_chr20:56452167_G_T_chr20:56452222_T_C_chr20:56452417_C_T_chr20:56452456_A_C_chr20:56452488_G_A_chr20:56452489_A_G_chr20:56452530_G_A_chr20:56452864_T_C_chr20:56452879_T_G_chr20:56453105_A_T_chr20:56458500_A_G_chr20:56458516_C_G_chr20:56458534_G_C_chr20:56458548_G_GC_chr20:56458641_A_G;chr20:56452192_G_A;chr20:56452603_T_C;chr20:56458410_A_G;chr20:56458451_G_A	0.00101251468146288;0.000546757927989956;0.000243033052495139;0.000263264479546375;0.000303754404438864	0.724798	0.0854382	0.0108074	0.030698	0.0929255	0.706977	0.0567655	0.0123127	0.0327534
SERPINA6_ENSG00000170099	0.139691	0	0	0	0	0	0	1	2	ultra_rare_collpase_chr14:94304419_T_TA_chr14:94304498_T_G_chr14:94304599_A_G_chr14:94306114_T_C_chr14:94309775_C_T_chr14:94309804_C_A_chr14:94309817_G_A_chr14:94309926_G_A_chr14:94314037_T_C_chr14:94314104_A_G_chr14:94314278_T_C_chr14:94314393_G_A_chr14:94314456_T_C_chr14:94314539_C_T_chr14:94323266_C_T;chr14:94304471_C_T;chr14:94314431_G_A	0.000465756753472925;0.000465756753472925;0.000303754404438864	0.0889925	0.367335	0.0647282	0.0380589	0.136882	0.0871318	0.3622	0.0654906	0.0382823
PDE1C_ENSG00000154678	0.13989	0	0	0	0	0	0	2	1	ultra_rare_collpase_chr7:31753421_T_C_chr7:31753443_C_T_chr7:31753446_G_T_chr7:31753453_G_T_chr7:31753461_C_T_chr7:31753473_C_T_chr7:31753499_T_C_chr7:31753521_G_C_chr7:31753524_G_A_chr7:31775672_G_A_chr7:31775679_G_A_chr7:31775684_G_A_chr7:31775705_G_A_chr7:31775721_G_A_chr7:31783568_A_C_chr7:31784790_T_A_chr7:31790252_T_C_chr7:31790277_A_C_chr7:31809067_G_A_chr7:31816068_C_T_chr7:31816109_G_A_chr7:31816119_G_A_chr7:31816142_T_C_chr7:31823102_C_T_chr7:31823172_T_C_chr7:31823177_G_A_chr7:31823196_C_T_chr7:31823216_C_T_chr7:31824873_C_T_chr7:31824925_C_T_chr7:31824934_C_T_chr7:31828297_T_C_chr7:31828324_C_T_chr7:31837217_C_T_chr7:31837869_C_T_chr7:31837905_G_C_chr7:31837927_A_G_chr7:31850641_C_T_chr7:31850731_G_A_chr7:31873299_C_T_chr7:31873317_C_T_chr7:31873340_A_G_chr7:31873384_C_T_chr7:31878012_C_G_chr7:31879044_C_T_chr7:31879057_C_T_chr7:31880759_A_G_chr7:31880778_C_T_chr7:31880787_C_T_chr7:31880855_C_T_chr7:31922405_T_C_chr7:32051563_G_A_chr7:32071017_G_A_chr7:32078086_T_G_chr7:32169813_G_A_chr7:32169829_C_A_chr7:32209489_G_A_chr7:32209497_C_T_chr7:32209498_G_A_chr7:32250994_T_G_chr7:32298666_A_G_chr7:32298735_T_C_chr7:32301525_G_T_chr7:32316802_AG_A;chr7:31880856_G_A;chr7:32169912_G_C	0.00297679316350087;0.000283504110809607;0.000283561532852629	0.0995661	0.134049	0.0451599	0.0274201	0.138	0.0982686	0.132335	0.0455085	0.0275257
NKRF_ENSG00000186416	0.139916	0	0	0	0	0	0	2	4	ultra_rare_collpase_chrX:119584348_CTT_C_chrX:119590037_C_T_chrX:119590215_C_T_chrX:119590218_C_T_chrX:119590323_A_G_chrX:119590449_C_T_chrX:119590511_T_C_chrX:119590596_G_A_chrX:119590892_G_A_chrX:119591088_G_C_chrX:119591309_C_T_chrX:119592460_A_G_chrX:119605104_T_G_chrX:119605916_C_G_chrX:119605920_A_AGCG_chrX:119605920_A_G_chrX:119605929_GGCGGGAGGGGGGGCAGCGGCGGC_G_chrX:119606098_G_A_chrX:119606361_G_A_chrX:119606433_G_A;chrX:119584368_T_TA;chrX:119590542_G_C;chrX:119590743_C_T;chrX:119592503_G_A;chrX:119605889_T_A	0.000789761451541047;0.000324083451488758;0.000466058763931104;0.000648114392190222;0.000222834454258164;0.000628879782529314	0.377044	0.0832955	0.0195727	0.0221572	0.101539	0.358681	0.0589948	0.0211311	0.0230216
HERC1_ENSG00000103657	0.139977	0	0	0	0	0	0	11	5	ultra_rare_collpase_chr15:63609115_A_G_chr15:63609181_C_T_chr15:63609182_G_A_chr15:63609211_G_A_chr15:63612354_T_C_chr15:63612457_C_T_chr15:63612528_C_A_chr15:63612529_A_G_chr15:63615778_A_G_chr15:63615812_C_T_chr15:63615839_G_T_chr15:63615856_C_G_chr15:63615872_C_G_chr15:63615932_A_C_chr15:63616467_A_G_chr15:63616474_G_C_chr15:63616479_C_T_chr15:63616495_C_T_chr15:63616615_T_C_chr15:63616648_G_A_chr15:63622867_G_C_chr15:63623787_C_G_chr15:63623820_G_A_chr15:63624230_C_T_chr15:63624272_C_T_chr15:63624291_T_C_chr15:63624308_T_C_chr15:63628740_T_C_chr15:63628745_C_T_chr15:63628746_G_A_chr15:63630599_T_C_chr15:63632727_C_T_chr15:63632736_C_T_chr15:63633967_C_T_chr15:63634758_G_A_chr15:63636136_A_T_chr15:63638472_G_A_chr15:63640193_C_G_chr15:63640199_C_T_chr15:63640415_G_A_chr15:63641631_C_T_chr15:63643031_T_A_chr15:63643039_G_C_chr15:63643040_T_A_chr15:63643468_C_A_chr15:63643483_C_T_chr15:63643484_G_A_chr15:63643496_T_C_chr15:63644993_T_C_chr15:63645066_G_A_chr15:63645526_G_A_chr15:63645591_G_A_chr15:63645618_T_C_chr15:63645636_A_G_chr15:63645669_C_T_chr15:63648081_A_C_chr15:63648145_T_C_chr15:63648152_C_G_chr15:63648190_G_C_chr15:63649733_C_T_chr15:63649736_T_C_chr15:63649748_A_G_chr15:63649757_C_T_chr15:63649872_G_A_chr15:63649883_G_A_chr15:63651277_T_C_chr15:63651289_C_T_chr15:63654150_G_A_chr15:63654211_G_A_chr15:63654231_C_T_chr15:63654232_G_A_chr15:63654264_T_C_chr15:63654359_CA_C_chr15:63655743_T_C_chr15:63655750_T_A_chr15:63655768_T_C_chr15:63655772_T_C_chr15:63655880_A_G_chr15:63655886_G_A_chr15:63655926_A_T_chr15:63656089_T_C_chr15:63656276_C_T_chr15:63656290_C_T_chr15:63656299_G_A_chr15:63658653_G_C_chr15:63659835_C_T_chr15:63659841_G_A_chr15:63660947_A_T_chr15:63661763_T_C_chr15:63661879_C_T_chr15:63661912_C_T_chr15:63661913_G_A_chr15:63662983_C_G_chr15:63662985_C_T_chr15:63663072_G_A_chr15:63663126_G_A_chr15:63663193_G_A_chr15:63664526_G_A_chr15:63664532_C_T_chr15:63664533_G_A_chr15:63665932_C_T_chr15:63665973_G_C_chr15:63666007_C_T_chr15:63666030_C_T_chr15:63669676_T_C_chr15:63672521_C_T_chr15:63672523_G_A_chr15:63672571_G_A_chr15:63672613_G_A_chr15:63672658_T_G_chr15:63674458_C_T_chr15:63674459_G_A_chr15:63674546_C_A_chr15:63674591_G_A_chr15:63674642_T_C_chr15:63674671_A_G_chr15:63674783_C_A_chr15:63675028_C_T_chr15:63675030_T_G_chr15:63675052_G_A_chr15:63675060_T_C_chr15:63675133_G_A_chr15:63675208_A_G_chr15:63677917_G_A_chr15:63677972_C_T_chr15:63677987_T_C_chr15:63678050_C_T_chr15:63678116_T_C_chr15:63678140_G_A_chr15:63678221_A_C_chr15:63678232_C_T_chr15:63678241_C_T_chr15:63678296_G_A_chr15:63678341_G_A_chr15:63686391_T_C_chr15:63686444_T_C_chr15:63686451_C_T_chr15:63686475_G_C_chr15:63686496_T_C_chr15:63686526_C_T_chr15:63690548_A_C_chr15:63690597_G_A_chr15:63694020_T_G_chr15:63694045_C_T_chr15:63694387_G_A_chr15:63694489_A_G_chr15:63694537_C_T_chr15:63694538_G_A_chr15:63694779_T_C_chr15:63694800_G_A_chr15:63694801_C_A_chr15:63696173_A_G_chr15:63696314_A_G_chr15:63696332_A_G_chr15:63698791_T_G_chr15:63698827_A_C_chr15:63698909_G_C_chr15:63698948_A_C_chr15:63698960_G_C_chr15:63698963_T_G_chr15:63698966_C_A_chr15:63702199_A_G_chr15:63702203_A_G_chr15:63706785_T_C_chr15:63712876_C_T_chr15:63713507_C_T_chr15:63713542_C_T_chr15:63713614_C_T_chr15:63713626_C_T_chr15:63713627_G_A_chr15:63713638_C_T_chr15:63713639_G_A_chr15:63713686_A_T_chr15:63716296_A_G_chr15:63716326_C_T_chr15:63716355_G_A_chr15:63716371_G_C_chr15:63716424_A_C_chr15:63716460_T_A_chr15:63718584_C_T_chr15:63718784_G_A_chr15:63718795_C_T_chr15:63723218_G_T_chr15:63723252_C_G_chr15:63723281_G_A_chr15:63723350_A_G_chr15:63725319_C_T_chr15:63725408_C_T_chr15:63727827_C_T_chr15:63729272_T_C_chr15:63729510_T_C_chr15:63729549_C_T_chr15:63732952_G_T_chr15:63733028_C_T_chr15:63747782_C_G_chr15:63747836_G_A_chr15:63749437_C_T_chr15:63749448_C_T_chr15:63749490_T_A_chr15:63749658_G_C_chr15:63749787_T_C_chr15:63749788_A_C_chr15:63753037_A_G_chr15:63754564_T_A_chr15:63755316_A_C_chr15:63756538_C_G_chr15:63756549_G_A_chr15:63756648_T_C_chr15:63756711_G_A_chr15:63758176_G_A_chr15:63758231_T_C_chr15:63764143_C_T_chr15:63764163_C_G_chr15:63764175_C_T_chr15:63774701_C_T_chr15:63774702_G_A_chr15:63774893_C_T_chr15:63774914_G_T_chr15:63774921_G_A_chr15:63774951_C_T_chr15:63774956_G_A_chr15:63774971_C_G_chr15:63774986_T_C_chr15:63775185_T_C_chr15:63775203_C_G_chr15:63775223_G_A_chr15:63775290_G_A_chr15:63775382_G_T_chr15:63775386_C_A_chr15:63775425_G_A_chr15:63775542_T_C_chr15:63832034_G_A_chr15:63833838_G_A_chr15:63833905_C_CT_chr15:63833917_T_G_chr15:63833918_G_T_chr15:63833928_C_T_chr15:63833946_G_A;chr15:63626109_G_A;chr15:63633855_G_A;chr15:63649859_G_A;chr15:63656302_C_T;chr15:63674573_C_T;chr15:63674666_G_T;chr15:63675024_C_A;chr15:63675040_G_A;chr15:63678127_C_T;chr15:63686474_G_A;chr15:63690564_C_T;chr15:63713578_C_T;chr15:63716328_C_T;chr15:63755324_A_G;chr15:63774797_G_T	0.0103884006318092;0.000222762251923856;0.000283504110809607;0.000303754404438864;0.000303754404438864;0.000445506459843668;0.000324004698068122;0.000243003523551091;0.000506257340731441;0.000546757927989956;0.000243003523551091;0.000243003523551091;0.000506318859364874;0.000283527076835838;0.000303754404438864;0.000222753229921834	0.0863461	0.262042	-0.0246716	0.0143858	0.138102	0.0851899	0.259214	-0.0248544	0.014439
ZNF442_ENSG00000198342	0.14022	0	0	0	0	0	0	2	2	ultra_rare_collpase_chr19:12349823_G_A_chr19:12349842_G_T_chr19:12349904_G_A_chr19:12350032_C_T_chr19:12350422_TGAGA_T_chr19:12350471_T_C_chr19:12350606_C_T_chr19:12350640_G_GT_chr19:12350650_T_C_chr19:12350875_T_C_chr19:12350878_G_A_chr19:12350925_C_T_chr19:12350975_G_A_chr19:12350996_G_A_chr19:12353089_G_A;chr19:12349772_A_T;chr19:12349900_T_C;chr19:12350800_T_C	0.000627759102506986;0.000303754404438864;0.000830262038799563;0.000344268934791414	0.245719	0.0852703	0.0374986	0.0323038	0.121097	0.234794	0.0729616	0.0392813	0.0330623
ALLC_ENSG00000151360	0.140347	0	0	0	0	0	0	1	1	ultra_rare_collpase_chr2:3671183_G_C_chr2:3674094_A_T_chr2:3678467_G_C_chr2:3678502_C_T_chr2:3678516_T_C_chr2:3679874_G_T_chr2:3679881_G_C_chr2:3679925_G_A_chr2:3679961_C_T_chr2:3681636_A_T_chr2:3681697_T_G_chr2:3688324_A_G_chr2:3695732_G_A_chr2:3695743_T_C_chr2:3695785_G_T_chr2:3696331_C_T_chr2:3696332_G_A_chr2:3697399_C_T_chr2:3697436_T_TTGACC_chr2:3702441_A_G_chr2:3703782_G_A_chr2:3703792_C_T_chr2:3703812_T_G_chr2:3703824_G_T_chr2:3703863_C_T_chr2:3703891_T_G_chr2:3703926_G_T_chr2:3703962_C_T_chr2:3703975_T_A_chr2:3703998_A_C_chr2:3704010_G_C;chr2:3683063_A_G	0.00184277672026244;0.000303754404438864	0.178072	0.106578	0.0469238	0.0348431	0.138385	0.176427	0.105133	0.0472814	0.0349756
GYS1_ENSG00000104812	0.14036	0	0	0	0	0	0	2	1	ultra_rare_collpase_chr19:48965331_C_T_chr19:48965368_C_T_chr19:48965555_C_G_chr19:48965580_C_T_chr19:48965822_T_G_chr19:48965840_A_T_chr19:48966010_G_A_chr19:48966643_G_A_chr19:48966727_C_T_chr19:48966849_G_A_chr19:48966866_A_T_chr19:48969293_T_A_chr19:48969295_C_T_chr19:48969320_G_C_chr19:48969336_CG_C_chr19:48969337_G_A_chr19:48969380_G_C_chr19:48969437_G_A_chr19:48969448_C_T_chr19:48969458_C_A_chr19:48969464_C_T_chr19:48969467_C_T_chr19:48969494_C_T_chr19:48969553_C_T_chr19:48969580_G_A_chr19:48969776_G_A_chr19:48969795_C_T_chr19:48969833_A_C_chr19:48970577_G_A_chr19:48970601_T_C_chr19:48970673_T_C_chr19:48970682_C_T_chr19:48970691_C_A_chr19:48970984_T_C_chr19:48974258_G_A_chr19:48974270_G_A_chr19:48974287_T_A_chr19:48974326_G_A_chr19:48974724_A_G_chr19:48977929_T_C_chr19:48977953_T_C_chr19:48977989_C_T_chr19:48978143_G_A_chr19:48981587_C_T_chr19:48981620_T_A_chr19:48981627_T_C_chr19:48982250_C_T_chr19:48982265_T_C_chr19:48982268_T_C_chr19:48982274_C_T_chr19:48982310_T_C_chr19:48982325_C_T_chr19:48985464_G_C_chr19:48985491_C_T_chr19:48985497_C_T_chr19:48985530_C_T_chr19:48985562_C_T_chr19:48985908_G_A_chr19:48985923_A_AAG_chr19:48985954_G_A_chr19:48986025_T_C_chr19:48987249_C_T_chr19:48987303_C_T_chr19:48987331_C_T_chr19:48987362_G_C_chr19:48987372_C_T_chr19:48987373_G_A_chr19:48991352_TG_T_chr19:48991438_CCT_C;chr19:48981578_T_C;chr19:48985975_C_T	0.00273378963994978;0.000364520048602673;0.000303766707168894	0.100366	0.162297	-0.0435336	0.0264951	0.138218	0.0988873	0.16016	-0.0439154	0.026611
SOBP_ENSG00000112320	0.140425	0	0	0	0	0	0	5	7	ultra_rare_collpase_chr6:107490276_CGGCAGCGGCAGCGAGGGCGGCAGG_C_chr6:107490300_G_GGGCAGC_chr6:107490301_GGCAGCGGCA_G_chr6:107491452_G_A_chr6:107491488_A_G_chr6:107492513_C_T_chr6:107492558_T_C_chr6:107492579_T_G_chr6:107492596_T_C_chr6:107493240_G_C_chr6:107493256_C_A_chr6:107493294_A_G_chr6:107493308_A_T_chr6:107493319_G_A_chr6:107493362_T_TA_chr6:107493368_C_T_chr6:107493397_A_G_chr6:107493435_A_G_chr6:107493531_C_G_chr6:107493534_G_C_chr6:107493547_C_G_chr6:107493561_A_T_chr6:107493909_T_TA_chr6:107494804_A_G_chr6:107494844_T_C_chr6:107495470_A_G_chr6:107495540_A_C_chr6:107495631_G_A_chr6:107503771_C_T_chr6:107503772_G_A_chr6:107506248_C_A_chr6:107506298_A_G_chr6:107509723_A_G_chr6:107509728_T_C_chr6:107513388_A_T_chr6:107513531_T_C_chr6:107513582_A_T_chr6:107531963_G_A_chr6:107533456_T_C_chr6:107533475_T_A_chr6:107535138_A_G_chr6:107535751_A_G_chr6:107535791_T_G_chr6:107539541_A_G_chr6:107539557_T_C_chr6:107539576_T_G_chr6:107545846_A_T_chr6:107545914_A_G_chr6:107545961_G_A_chr6:107545982_G_A_chr6:107555102_G_C_chr6:107555555_A_G_chr6:107555568_C_A_chr6:107555591_G_A_chr6:107555687_C_T_chr6:107555695_G_A_chr6:107561660_A_G_chr6:107561705_A_G_chr6:107561754_A_G_chr6:107569619_CAGA_C_chr6:107569654_G_A_chr6:107569673_A_G_chr6:107569744_G_A_chr6:107584844_T_C_chr6:107586192_A_G_chr6:107586213_G_A_chr6:107586476_T_C_chr6:107586712_A_T_chr6:107587171_T_C_chr6:107587187_A_T_chr6:107587764_G_C_chr6:107587824_G_A_chr6:107587828_A_G_chr6:107587829_T_C_chr6:107587840_T_C_chr6:107601837_C_G_chr6:107601966_T_C_chr6:107602551_T_A_chr6:107602553_G_A_chr6:107602806_T_A_chr6:107603388_G_A_chr6:107603493_G_A_chr6:107611367_A_G_chr6:107611435_T_C_chr6:107611449_T_C_chr6:107617628_A_T_chr6:107621756_G_A_chr6:107621814_T_G_chr6:107629754_G_T_chr6:107629790_T_C_chr6:107632470_G_A_chr6:107632846_A_G_chr6:107632875_G_A_chr6:107633778_C_A_chr6:107633982_C_T_chr6:107634050_G_T_chr6:107634211_T_A_chr6:107634286_C_T_chr6:107634449_G_GCCCATC_chr6:107634499_C_G_chr6:107634625_C_T_chr6:107634640_C_G_chr6:107634694_G_A_chr6:107634804_A_T_chr6:107634871_T_C_chr6:107634937_G_A_chr6:107635112_G_A_chr6:107635354_A_T_chr6:107639624_A_G_chr6:107639739_G_A_chr6:107655687_T_C_chr6:107655717_T_A_chr6:107656554_A_C_chr6:107658924_A_G_chr6:107658959_A_G_chr6:107659098_T_C_chr6:107659107_G_A_chr6:107661130_A_C;chr6:107491523_G_A;chr6:107492403_G_A;chr6:107495547_T_TGACA;chr6:107503818_T_A;chr6:107554995_G_A;chr6:107561742_A_C;chr6:107600188_A_G;chr6:107602022_A_G;chr6:107603450_A_C;chr6:107632461_T_C;chr6:107643036_T_C	0.00457656636021222;0.000303766707168894;0.000222753229921834;0.000324030944955243;0.000546757927989956;0.000465756753472925;0.000789761451541047;0.000567008221619213;0.000222753229921834;0.000445506459843668;0.000708760277024017;0.000243003523551091	0.0834535	0.953261	-0.0299175	0.0172834	0.138593	0.0823691	0.952069	-0.0301291	0.0173444
PVRIG_ENSG00000213413	0.140438	0	0	0	0	0	0	1	2	ultra_rare_collpase_chr7:100219921_A_G_chr7:100220176_C_T_chr7:100220192_G_A_chr7:100220218_G_A_chr7:100220257_C_G_chr7:100220381_A_C_chr7:100220604_T_TG_chr7:100220629_T_TG_chr7:100220673_G_A_chr7:100221165_AGGCCTCCTCACACTGGTCCC_A_chr7:100222622_T_C_chr7:100222625_G_A_chr7:100222721_C_T_chr7:100223568_AC_A_chr7:100223698_C_T_chr7:100223919_A_G_chr7:100223929_T_C_chr7:100223947_C_T_chr7:100224019_C_T_chr7:100224045_G_A;chr7:100220582_C_T;chr7:100221228_G_T	0.000870762626058078;0.00030377901089554;0.000951763800575108	0.0910931	0.22789	0.0522657	0.0309327	0.13798	0.0894214	0.224094	0.0528113	0.0310937
FAM151A_ENSG00000162391	0.140446	0	0	0	0	0	0	4	4	ultra_rare_collpase_chr1:54604380_A_C_chr1:54604406_G_T_chr1:54605079_C_T_chr1:54605080_G_A_chr1:54605088_A_G_chr1:54605209_G_A_chr1:54607138_G_A_chr1:54607162_G_A_chr1:54607198_C_T_chr1:54607220_A_G_chr1:54607974_C_T_chr1:54608009_C_T_chr1:54608061_T_A_chr1:54608960_TCCTACTACAACCAGGCCACCCCAG_T_chr1:54608972_C_T_chr1:54609017_G_A_chr1:54609024_C_T_chr1:54609288_C_T_chr1:54609312_GGGGTAGCCTGTAGTAGACTC_G_chr1:54609333_G_A_chr1:54609431_G_C_chr1:54609504_C_T_chr1:54609533_AG_A_chr1:54609536_A_G_chr1:54609590_C_T_chr1:54609605_A_T_chr1:54609618_C_A_chr1:54609738_G_A_chr1:54609800_C_T_chr1:54609879_G_GC_chr1:54610448_G_A_chr1:54610544_G_A_chr1:54611681_G_A_chr1:54611712_G_T_chr1:54611714_C_G_chr1:54612485_C_T_chr1:54612513_A_G_chr1:54612573_A_C_chr1:54612621_G_A_chr1:54614695_C_G_chr1:54614734_TG_T_chr1:54614755_C_T_chr1:54614851_G_A_chr1:54614856_A_C_chr1:54616026_G_A_chr1:54616089_G_T_chr1:54616090_G_C_chr1:54616090_G_GC_chr1:54616095_C_G_chr1:54619933_G_A_chr1:54623356_A_T;chr1:54607238_C_T;chr1:54607950_A_G;chr1:54609332_C_T;chr1:54610525_G_A;chr1:54611605_C_T;chr1:54612537_A_G;chr1:54612598_TCTC_T	0.00226803288647685;0.000708760277024017;0.000222870572979982;0.000364505285326637;0.000222753229921834;0.000567146040105327;0.000344603908213736;0.000992545778642035	0.0839957	0.793028	-0.0338617	0.0195964	0.138043	0.0825481	0.789033	-0.034181	0.0196885
SEMA6B_ENSG00000167680	0.14046	0	0	0	0	0	0	2	1	ultra_rare_collpase_chr19:4544035_AG_A_chr19:4546459_C_G_chr19:4548031_T_C_chr19:4548039_G_A_chr19:4548069_C_T_chr19:4548076_C_T_chr19:4548108_G_A_chr19:4548269_G_A_chr19:4548272_C_T_chr19:4548369_C_T_chr19:4548387_C_T_chr19:4550135_C_T_chr19:4550175_C_T_chr19:4550177_T_C_chr19:4550250_C_T_chr19:4550253_G_A_chr19:4550268_C_T_chr19:4550823_G_A_chr19:4550832_G_A_chr19:4550862_C_T_chr19:4550907_G_A_chr19:4552427_G_T_chr19:4552434_G_A_chr19:4552444_C_T_chr19:4552461_C_T_chr19:4552501_C_T_chr19:4552582_C_T_chr19:4552639_C_A_chr19:4554422_C_T_chr19:4554423_G_A_chr19:4555036_G_A_chr19:4555489_C_T_chr19:4555491_T_C_chr19:4555494_G_A_chr19:4555498_G_C_chr19:4555987_C_T_chr19:4555999_C_T_chr19:4556007_G_A_chr19:4556043_G_T_chr19:4556066_C_T_chr19:4558036_T_C;chr19:4546221_C_T;chr19:4550259_C_T	0.00157952290308209;0.000303815928056388;0.000283550046583222	0.233077	0.0969145	0.0402727	0.0337725	0.138271	0.231304	0.0954476	0.0405796	0.0339009
PARP10_ENSG00000178685	0.140476	0	0	0	0	0	0	0	1	ultra_rare_collpase_chr8:143973424_C_T_chr8:143973565_CCCCCGCCCCGCCCCCG_C_chr8:143973607_C_T_chr8:143975222_C_A_chr8:143975273_G_A_chr8:143976303_T_C_chr8:143976538_A_G_chr8:143977609_G_T_chr8:143977687_C_A_chr8:143977702_C_T_chr8:143977997_C_T_chr8:143978056_A_T_chr8:143983038_C_T_chr8:143984248_G_A_chr8:143984261_GAC_G_chr8:143984545_C_A_chr8:143984546_G_A_chr8:143985320_G_A_chr8:143985496_G_A_chr8:143985769_G_A_chr8:143985850_G_A_chr8:143991231_A_G_chr8:143991319_TGCTCAGCCTCCC_T_chr8:143991409_CCCCTACCCCCAAGGGGGCTACCCACAGGGT_C	0.000951764	NA	NA	NA	NA	0.13851	NA	NA	NA	NA
SPRR2B_ENSG00000196805	0.140566	0	0	0	0	0	1	1	0	ultra_rare_collpase_chr1:153070725_G_A_chr1:153070728_G_A;chr1:153070713_G_A	0.000202502936292576;0.000263937954277825	0.191462	0.0965239	0.0974383	0.0745931	0.139126	0.190419	0.0954961	0.0978976	0.0747686
TRAM1L1_ENSG00000174599	0.140624	0	0	0	0	0	0	1	1	ultra_rare_collpase_chr4:117084318_T_G_chr4:117084337_C_CCA_chr4:117084568_G_T_chr4:117084573_A_T_chr4:117084697_A_C_chr4:117084727_AAAG_A_chr4:117084811_G_A_chr4:117084822_T_C_chr4:117084891_A_G_chr4:117084946_T_G_chr4:117085051_T_C_chr4:117085125_G_C;chr4:117085332_T_C	0.000668259689765502;0.000324201653428432	0.0966018	0.243965	0.0835001	0.0502542	0.139101	0.0955173	0.241766	0.0840466	0.0504183
SUPT16H_ENSG00000092201	0.140854	0	0	0	0	0	1	1	3	ultra_rare_collpase_chr14:21348225_A_C_chr14:21348237_A_G_chr14:21351532_A_G_chr14:21351684_G_C_chr14:21351758_A_C_chr14:21352512_T_C_chr14:21352520_G_A_chr14:21352525_T_C_chr14:21352614_T_C_chr14:21352665_T_C_chr14:21352731_C_T_chr14:21352764_C_T_chr14:21352783_GTTC_G_chr14:21354516_T_C_chr14:21357213_T_C_chr14:21357279_C_T_chr14:21362822_G_A_chr14:21362835_C_T_chr14:21362885_C_T_chr14:21363262_G_A_chr14:21363485_G_C_chr14:21364936_A_G_chr14:21366518_A_G_chr14:21369313_T_C_chr14:21369773_T_C_chr14:21370448_G_A_chr14:21383372_C_T_chr14:21383817_A_C_chr14:21383837_G_A_chr14:21383869_T_C_chr14:21383872_C_G_chr14:21383880_T_C_chr14:21383930_C_G_chr14:21383958_G_A_chr14:21383969_G_C_chr14:21383978_G_A_chr14:21383985_C_T_chr14:21384016_T_G_chr14:21385240_TAA_T_chr14:21385246_T_G_chr14:21385282_G_T_chr14:21385311_C_T_chr14:21385322_C_CACT_chr14:21385353_G_A_chr14:21385538_A_C_chr14:21385684_T_C_chr14:21385698_T_C_chr14:21385835_ATGGTGATGG_A_chr14:21385841_ATGGTGGTGATGGTGGGGGTGGGGGTGGTGG_A_chr14:21385863_G_T_chr14:21385872_T_G_chr14:21386022_G_A_chr14:21386072_C_T_chr14:21386100_C_T_chr14:21386106_C_T_chr14:21386107_G_A_chr14:21386149_G_A_chr14:21386151_T_C;chr14:21352661_A_G;chr14:21365103_T_C;chr14:21383977_G_A;chr14:21383989_C_A	0.00234903406099388;0.000769542324827866;0.000567008221619213;0.000202511138112596;0.000263253817180349	0.0885056	0.556229	0.0403838	0.0237087	0.132492	0.0838076	0.533865	0.0416106	0.0240661
SPATA24_ENSG00000170469	0.141017	0	0	0	0	0	0	2	2	ultra_rare_collpase_chr5:139392129_C_T_chr5:139392188_TG_T_chr5:139392215_G_T_chr5:139392480_G_A_chr5:139392525_C_G_chr5:139392749_G_A_chr5:139392779_A_C_chr5:139392884_A_G_chr5:139392890_G_A_chr5:139393011_C_T_chr5:139393014_C_T_chr5:139393152_G_A_chr5:139393177_G_T_chr5:139393200_G_C_chr5:139393208_C_T_chr5:139393723_A_AG_chr5:139393771_C_G_chr5:139393781_G_A_chr5:139393799_G_A_chr5:139393888_CTGCCG_C_chr5:139394120_C_G_chr5:139394331_C_G_chr5:139394363_G_A_chr5:139394441_G_A_chr5:139394499_C_T_chr5:139394501_T_A_chr5:139394531_G_T_chr5:139394786_G_A_chr5:139394975_G_A_chr5:139395009_G_A_chr5:139396808_C_T_chr5:139396865_G_A_chr5:139396910_G_A_chr5:139397059_T_G_chr5:139397092_TTC_T_chr5:139397153_A_G_chr5:139401761_A_C_chr5:139401914_C_T_chr5:139401958_G_C_chr5:139402666_T_C_chr5:139403969_T_G_chr5:139403984_A_G_chr5:139403998_T_C_chr5:139404018_C_T_chr5:139404032_G_A_chr5:139404040_C_T;chr5:139392351_C_T;chr5:139394379_C_A;chr5:139401611_G_A	0.00245028552914017;0.000344282879014946;0.000283515593357635;0.000567008221619213	0.0916536	0.223983	-0.0418054	0.0247847	0.138729	0.0902066	0.220921	-0.0421814	0.0248959
ZFPM2_ENSG00000169946	0.141105	0	0	0	0	0	0	38	22	ultra_rare_collpase_chr8:104641391_A_G_chr8:104697824_G_A_chr8:104697944_A_G_chr8:104697991_G_T_chr8:104698003_A_G_chr8:104698044_C_T_chr8:104776967_A_G_chr8:104788124_T_G_chr8:104790236_T_C_chr8:104790239_A_G_chr8:104790267_T_C_chr8:104790310_T_G_chr8:104790344_A_T_chr8:104791569_A_G_chr8:104795909_T_C_chr8:104796958_A_G_chr8:104797075_G_A_chr8:104797094_T_G_chr8:104799281_A_G_chr8:104805012_T_C_chr8:104808294_C_T_chr8:104808382_C_T_chr8:104813317_G_A_chr8:104819103_T_A_chr8:104819335_T_C_chr8:104838359_G_C_chr8:104838368_A_G_chr8:104838389_G_A_chr8:104854033_A_G_chr8:104854084_A_T_chr8:104868888_G_A_chr8:104868924_A_G_chr8:104868957_C_A_chr8:104869054_A_G_chr8:104869059_A_G_chr8:104869169_G_T_chr8:104869189_G_T_chr8:104869227_T_G_chr8:104869272_A_G_chr8:104869304_G_A_chr8:104869327_C_T_chr8:104869328_G_A_chr8:104869386_G_A_chr8:104869484_TGTTTC_T_chr8:104869500_G_T_chr8:104869512_A_G_chr8:104869572_T_C_chr8:104869671_T_C_chr8:104878608_A_G_chr8:104896126_T_C_chr8:104900759_A_G_chr8:104900777_A_C_chr8:104900892_A_G_chr8:104900906_G_C_chr8:104922412_A_G_chr8:104922566_A_G_chr8:104922604_T_C_chr8:104949811_A_G_chr8:104949837_A_T_chr8:104949854_TTAATTA_T_chr8:104949900_A_G_chr8:104950036_A_AT_chr8:104950131_C_CA_chr8:104950157_C_T_chr8:104950158_A_G_chr8:104950165_C_G_chr8:104950199_T_C_chr8:104950252_T_C_chr8:104950257_C_T_chr8:104950306_G_T_chr8:104950387_T_C_chr8:104950426_A_G_chr8:104950440_A_G_chr8:104950510_G_A_chr8:104950563_T_A_chr8:104950641_T_C_chr8:104952469_A_T_chr8:104952477_A_G_chr8:104952542_A_G_chr8:104952561_T_C_chr8:104952564_T_G_chr8:104952614_C_T_chr8:104952625_A_T_chr8:104952661_T_G_chr8:104972471_G_T_chr8:104972655_T_C_chr8:104972656_G_A_chr8:104972681_C_T_chr8:104983607_T_G_chr8:104985605_G_T_chr8:104985769_A_G_chr8:104992624_A_G_chr8:104994551_ATAATG_A_chr8:104994569_T_C_chr8:104994620_C_T_chr8:104994635_A_G_chr8:104994663_C_T_chr8:104994699_T_C_chr8:104994751_A_G_chr8:104995087_A_G_chr8:104995292_T_C_chr8:104995322_A_G_chr8:104995324_A_G_chr8:105001474_T_C_chr8:105001481_A_G_chr8:105001531_C_T_chr8:105001565_A_C_chr8:105006486_A_G_chr8:105006614_T_C_chr8:105008725_G_A_chr8:105019147_T_C_chr8:105063533_G_T_chr8:105063597_A_G_chr8:105063617_T_A_chr8:105063627_T_C_chr8:105090051_G_T_chr8:105090128_G_C_chr8:105090134_A_T_chr8:105090140_G_T_chr8:105090195_A_G_chr8:105090235_C_T_chr8:105090334_T_C_chr8:105090385_G_A_chr8:105090409_A_G_chr8:105090488_G_A_chr8:105090546_G_A_chr8:105090623_CT_C_chr8:105090691_G_A_chr8:105090779_AAATT_A_chr8:105090818_A_G_chr8:105090844_A_T_chr8:105091835_G_A_chr8:105091876_C_A_chr8:105095982_G_T_chr8:105095994_T_A_chr8:105095998_A_G_chr8:105096150_A_G_chr8:105096155_A_T_chr8:105096183_G_T_chr8:105096199_A_G_chr8:105096257_T_G_chr8:105105942_T_C_chr8:105106424_A_G_chr8:105116789_A_G_chr8:105116793_A_C_chr8:105117573_A_G_chr8:105117732_A_T_chr8:105118174_A_G_chr8:105118194_A_G_chr8:105121449_A_C_chr8:105128847_T_C_chr8:105128876_G_A_chr8:105128976_A_G_chr8:105129020_T_C_chr8:105129038_G_A_chr8:105139040_T_G_chr8:105139241_GCCA_G_chr8:105139353_G_A_chr8:105139390_GA_G_chr8:105139402_A_G_chr8:105139420_C_A_chr8:105139476_A_G_chr8:105140394_C_T_chr8:105140489_A_G_chr8:105140543_A_G_chr8:105142465_G_A_chr8:105142477_C_T_chr8:105142478_G_A_chr8:105142538_G_T_chr8:105143227_A_T_chr8:105143281_G_A_chr8:105143425_C_A_chr8:105143521_A_G_chr8:105143533_G_A_chr8:105143602_C_T_chr8:105143632_A_G_chr8:105143690_G_A_chr8:105143790_C_A_chr8:105143860_G_T_chr8:105143978_A_C_chr8:105143993_T_A_chr8:105144003_C_A_chr8:105144143_C_A_chr8:105144165_A_G_chr8:105196121_G_A_chr8:105317872_G_A_chr8:105317903_C_T_chr8:105317958_A_G_chr8:105318426_GC_G_chr8:105318458_C_G_chr8:105318459_G_A_chr8:105318461_A_G_chr8:105318827_GGCGGGCCGAGCCTGGCCA_G_chr8:105318887_G_GGCAGCC_chr8:105318908_C_T_chr8:105319547_A_G_chr8:105320761_T_C_chr8:105320778_G_A_chr8:105321540_G_A_chr8:105321604_T_G_chr8:105321632_G_A_chr8:105321643_T_C_chr8:105321715_G_T_chr8:105321723_T_G_chr8:105321731_C_T_chr8:105321748_G_A_chr8:105322076_T_A_chr8:105322116_T_A_chr8:105322168_CTGT_C_chr8:105322273_A_AT_chr8:105322273_A_G_chr8:105325427_AAGTT_A_chr8:105325462_A_G_chr8:105325464_A_G_chr8:105325559_C_T_chr8:105325569_A_G_chr8:105325615_GA_G_chr8:105329060_T_C_chr8:105329147_TGATTG_T_chr8:105329150_T_C_chr8:105337139_C_T_chr8:105337140_T_C_chr8:105338894_G_T_chr8:105339284_C_T_chr8:105339288_G_A_chr8:105339345_A_G_chr8:105339442_A_G_chr8:105339547_T_C_chr8:105339562_A_T_chr8:105339594_C_T_chr8:105339595_G_A_chr8:105354239_CAGT_C_chr8:105354363_T_TTCTTTA_chr8:105354448_T_C_chr8:105354455_G_A_chr8:105354492_T_C_chr8:105358014_A_G_chr8:105358054_A_G_chr8:105362392_A_G_chr8:105369615_A_G_chr8:105394679_G_A_chr8:105394786_G_A_chr8:105408265_G_A_chr8:105412344_G_A_chr8:105412366_A_G_chr8:105412417_G_A_chr8:105412419_T_G_chr8:105412454_AATAAC_A_chr8:105412479_T_G_chr8:105412548_A_G_chr8:105412563_CTTCTGGCAGACAAGAGAAAA_C_chr8:105412586_T_C_chr8:105412634_A_G_chr8:105412718_G_A_chr8:105415543_A_G_chr8:105415560_A_G_chr8:105418477_T_C_chr8:105418506_A_G_chr8:105418564_A_G_chr8:105418601_G_A_chr8:105418609_T_C_chr8:105418640_T_C_chr8:105418657_A_G_chr8:105418713_T_C_chr8:105419134_C_G_chr8:105419147_C_T_chr8:105419177_A_G_chr8:105419233_G_A_chr8:105419302_G_C_chr8:105426145_G_A_chr8:105426297_A_G_chr8:105426311_C_T_chr8:105426330_G_T_chr8:105426338_C_T_chr8:105426355_AC_A_chr8:105426409_A_G_chr8:105426439_C_A_chr8:105426440_C_T_chr8:105428871_G_A_chr8:105434530_A_G_chr8:105434564_G_T_chr8:105434682_G_A_chr8:105434712_A_C_chr8:105435417_T_G_chr8:105445276_A_G_chr8:105450322_G_A_chr8:105450348_G_A_chr8:105450377_G_T_chr8:105450457_A_C_chr8:105450493_A_G_chr8:105450545_A_G_chr8:105450639_A_G_chr8:105450645_C_G_chr8:105450649_A_G_chr8:105450846_G_A_chr8:105464618_T_C_chr8:105464697_G_A_chr8:105464716_T_C_chr8:105475135_A_G_chr8:105491442_C_T_chr8:105491449_A_G_chr8:105491473_T_C_chr8:105491476_G_A_chr8:105491535_A_G_chr8:105491545_C_T_chr8:105491570_T_C_chr8:105502615_T_C_chr8:105502705_A_G_chr8:105504160_A_G_chr8:105504230_T_C_chr8:105506051_A_C_chr8:105506147_T_G_chr8:105506210_T_C_chr8:105506212_T_C_chr8:105508339_G_A_chr8:105508400_G_C_chr8:105508575_G_A_chr8:105508591_C_G_chr8:105508648_C_T_chr8:105508654_C_T_chr8:105508667_C_A_chr8:105508732_T_G_chr8:105508796_C_G_chr8:105508998_C_T_chr8:105508999_A_T_chr8:105509076_A_G_chr8:105509139_A_G_chr8:105509140_T_C_chr8:105509540_G_T_chr8:105509668_A_G_chr8:105509699_T_G_chr8:105518421_T_G_chr8:105518500_A_G_chr8:105524651_A_G_chr8:105524731_A_T_chr8:105524886_G_A_chr8:105524902_T_C_chr8:105524967_G_C_chr8:105524980_C_A_chr8:105525015_C_T_chr8:105536635_G_T_chr8:105553598_G_C_chr8:105553755_T_C_chr8:105553889_G_A_chr8:105553914_G_T_chr8:105553963_A_G_chr8:105553970_A_G_chr8:105554471_G_A_chr8:105554537_A_G_chr8:105555150_C_T_chr8:105558677_T_C_chr8:105558696_G_A_chr8:105561370_G_A_chr8:105561394_A_C_chr8:105561411_G_A_chr8:105561444_C_T_chr8:105561468_A_G_chr8:105569812_T_C_chr8:105569881_T_G_chr8:105569962_T_G_chr8:105573979_A_G_chr8:105579542_G_A_chr8:105581913_T_C_chr8:105581918_A_G_chr8:105581963_A_G_chr8:105582032_G_T_chr8:105584646_A_G_chr8:105588718_G_T_chr8:105588789_T_A_chr8:105592696_T_A_chr8:105592702_A_G_chr8:105592797_A_G_chr8:105592828_C_A_chr8:105592849_T_C_chr8:105592866_T_C_chr8:105592888_A_C_chr8:105592900_C_T_chr8:105592910_C_T_chr8:105592948_C_G_chr8:105593002_C_A_chr8:105593109_A_AC_chr8:105593273_A_G_chr8:105593474_T_C_chr8:105593477_G_A_chr8:105593495_A_AC_chr8:105593496_T_A_chr8:105593602_T_C_chr8:105598814_T_C_chr8:105599438_A_G_chr8:105599598_A_T_chr8:105599623_C_T_chr8:105599635_G_T_chr8:105599642_A_T_chr8:105599646_A_G_chr8:105599671_A_G_chr8:105599672_T_C_chr8:105599673_G_A_chr8:105599722_A_G_chr8:105599731_A_G_chr8:105599760_T_C_chr8:105599778_C_G_chr8:105599838_G_A_chr8:105599839_C_G_chr8:105599979_G_A_chr8:105600003_A_AG_chr8:105600093_C_T_chr8:105600097_C_T_chr8:105600147_G_A_chr8:105609747_A_T_chr8:105610054_A_G_chr8:105610061_A_G_chr8:105610087_T_G_chr8:105610094_A_G_chr8:105610166_A_G_chr8:105610183_T_C_chr8:105610266_G_A_chr8:105610317_A_G_chr8:105624309_A_G_chr8:105627138_A_G_chr8:105627243_A_G_chr8:105627248_C_T_chr8:105630360_T_C_chr8:105633269_A_G_chr8:105633899_C_G_chr8:105633901_A_G_chr8:105634145_G_T_chr8:105634185_T_C_chr8:105634261_G_C_chr8:105634286_C_T_chr8:105634289_A_G_chr8:105635198_A_G_chr8:105635290_A_G_chr8:105635321_A_G_chr8:105635364_T_C_chr8:105641096_A_T_chr8:105641124_CCAAA_C_chr8:105641185_A_G_chr8:105641211_C_T_chr8:105641231_A_C_chr8:105641290_A_C_chr8:105641335_A_G_chr8:105654236_G_T_chr8:105654256_T_A_chr8:105654360_C_T_chr8:105654380_A_G_chr8:105654418_A_T_chr8:105654429_T_C_chr8:105654462_A_T_chr8:105654472_C_G_chr8:105654481_C_G_chr8:105654495_G_C_chr8:105654533_A_G_chr8:105654587_A_T_chr8:105654638_A_C_chr8:105654669_GAAGCCTAAAATCAAACCTTGGTCATTCTATTC_G_chr8:105654876_A_G_chr8:105658808_G_A_chr8:105658903_T_C_chr8:105659335_C_A_chr8:105659410_G_A_chr8:105661756_G_T_chr8:105661805_C_T_chr8:105661841_A_G_chr8:105661864_A_G_chr8:105661865_T_C_chr8:105661917_A_G_chr8:105661937_C_T_chr8:105661969_C_A_chr8:105662008_A_G_chr8:105662012_G_A_chr8:105662025_A_G_chr8:105662063_T_G_chr8:105663004_A_G_chr8:105674053_GT_G_chr8:105674136_G_A_chr8:105674157_C_A_chr8:105674198_G_A_chr8:105674224_A_G_chr8:105674283_A_G_chr8:105674343_A_G_chr8:105678557_T_A_chr8:105678569_A_G_chr8:105697304_A_G_chr8:105697363_T_C_chr8:105697407_A_G_chr8:105697430_T_A_chr8:105697444_T_G_chr8:105697492_TGAG_T_chr8:105699209_A_G_chr8:105699320_A_G_chr8:105699332_G_A_chr8:105699348_A_G_chr8:105699363_A_G_chr8:105699380_A_G_chr8:105700079_A_G_chr8:105700080_A_C_chr8:105700123_G_A_chr8:105700132_T_C_chr8:105704692_T_C_chr8:105704707_T_C_chr8:105704743_G_C_chr8:105709773_G_A_chr8:105716885_T_A_chr8:105716953_G_A_chr8:105730801_G_A_chr8:105730825_A_G_chr8:105730832_A_G_chr8:105730841_A_G_chr8:105730855_G_T_chr8:105730875_T_G_chr8:105730923_G_A_chr8:105730950_C_T_chr8:105730978_G_A_chr8:105730984_A_G_chr8:105731006_T_C_chr8:105731042_C_G_chr8:105731043_A_G_chr8:105731156_C_T_chr8:105731175_T_C_chr8:105731808_T_A_chr8:105732013_G_A_chr8:105732132_G_C_chr8:105732156_G_A_chr8:105732183_A_G_chr8:105732196_C_T_chr8:105732224_C_T_chr8:105732295_C_T_chr8:105732320_G_A_chr8:105732324_C_T_chr8:105732352_T_G_chr8:105732387_T_A_chr8:105732390_A_G_chr8:105732404_G_T_chr8:105732496_C_T_chr8:105732577_C_T_chr8:105732593_G_T_chr8:105732607_C_T_chr8:105732742_T_G_chr8:105747430_A_G_chr8:105747466_T_C_chr8:105747487_CAACCAT_C_chr8:105747548_A_T_chr8:105747578_C_T_chr8:105747659_C_T_chr8:105747712_C_T_chr8:105747738_T_C_chr8:105751917_T_C_chr8:105752268_G_T_chr8:105752329_G_A_chr8:105752453_C_T_chr8:105752454_C_CTGA_chr8:105752471_T_C_chr8:105755396_T_G_chr8:105755455_A_C_chr8:105755534_A_G_chr8:105755584_A_C_chr8:105755602_A_G_chr8:105755606_G_C_chr8:105755638_A_G_chr8:105756791_T_G_chr8:105756850_C_T_chr8:105756876_C_T_chr8:105756896_G_A_chr8:105756913_G_A_chr8:105767272_C_T_chr8:105767308_A_G_chr8:105767425_C_CA_chr8:105767427_A_G_chr8:105767498_T_TA_chr8:105775469_C_T_chr8:105775475_G_A_chr8:105775564_T_C_chr8:105777746_T_C_chr8:105777753_G_A_chr8:105777769_C_T_chr8:105777772_T_TAATC_chr8:105777815_T_C_chr8:105777926_A_G_chr8:105778013_G_T_chr8:105778084_T_A_chr8:105778144_G_A_chr8:105779288_A_G_chr8:105779400_A_G_chr8:105779414_T_C_chr8:105779623_C_G_chr8:105779627_C_G_chr8:105779642_T_C_chr8:105779677_G_T_chr8:105779732_G_A_chr8:105779746_T_A_chr8:105787632_C_T_chr8:105787805_A_G_chr8:105787806_T_G_chr8:105787825_A_G_chr8:105787932_A_G_chr8:105788742_C_T_chr8:105788802_T_C_chr8:105788849_C_T_chr8:105798760_A_G_chr8:105798763_G_A_chr8:105798772_G_A_chr8:105798879_C_G_chr8:105798916_G_A_chr8:105801097_G_A_chr8:105801235_C_G_chr8:105801250_A_C_chr8:105801400_A_G_chr8:105801484_A_T_chr8:105801545_T_C_chr8:105801559_C_T_chr8:105801589_T_G_chr8:105801602_T_C_chr8:105801674_G_A_chr8:105801755_A_G_chr8:105801803_G_A_chr8:105801809_A_G_chr8:105801826_C_G_chr8:105801866_T_G_chr8:105801880_G_A_chr8:105802126_A_G_chr8:105802166_C_T_chr8:105802189_A_C_chr8:105802201_C_G_chr8:105802294_C_T_chr8:105802318_C_G_chr8:105802475_A_G_chr8:105802607_G_A_chr8:105802675_A_G_chr8:105802698_C_T_chr8:105802715_C_T_chr8:105802732_C_T_chr8:105802733_G_A_chr8:105802783_G_A_chr8:105802810_G_A_chr8:105802915_T_G_chr8:105802988_C_T_chr8:105803017_G_A_chr8:105803045_A_C_chr8:105803484_T_C_chr8:105803500_T_G_chr8:105803666_A_AGACTT_chr8:105803682_T_C_chr8:105803714_G_T_chr8:105803732_ATTAAT_A_chr8:105803733_T_A_chr8:105803904_A_T_chr8:105804046_C_T_chr8:105804074_C_CAGAT_chr8:105804198_A_C_chr8:105804255_A_G_chr8:105804274_C_A_chr8:105804278_A_G_chr8:105804296_G_A_chr8:105804404_A_G;chr8:104799169_T_C;chr8:104805076_G_C;chr8:104808515_GACCTTGCATTTAAAAATGT_G;chr8:104838342_T_G;chr8:104869521_C_A;chr8:104869545_ATC_A;chr8:104878471_T_C;chr8:104950133_A_G;chr8:104950141_C_CTG;chr8:104950264_C_T;chr8:104950476_G_C;chr8:104950554_A_G;chr8:104952707_G_C;chr8:104972770_T_C;chr8:104994718_G_A;chr8:104995437_T_C;chr8:105008606_A_G;chr8:105008621_G_GA;chr8:105023739_T_C;chr8:105139083_A_G;chr8:105139389_G_C;chr8:105144105_GAAT_G;chr8:105329175_C_T;chr8:105339454_C_T;chr8:105339644_C_T;chr8:105354432_A_T;chr8:105412546_G_GA;chr8:105450631_C_T;chr8:105491380_C_T;chr8:105508343_C_T;chr8:105508637_C_T;chr8:105565146_T_A;chr8:105593391_T_C;chr8:105598747_A_G;chr8:105599521_G_A;chr8:105599884_A_C;chr8:105600011_T_C;chr8:105634288_A_G;chr8:105654679_A_G;chr8:105661785_G_C;chr8:105661892_T_G;chr8:105661945_C_T;chr8:105731173_G_T;chr8:105732761_G_A;chr8:105747463_G_A;chr8:105747576_C_T;chr8:105755660_A_T;chr8:105767488_A_T;chr8:105775539_G_T;chr8:105775589_G_A;chr8:105777905_G_T;chr8:105779411_A_G;chr8:105787845_T_G;chr8:105801085_C_G;chr8:105801694_G_A;chr8:105801953_C_G;chr8:105803168_A_T;chr8:105803857_A_G;chr8:105804208_G_A	0.0294844275241991;0.000648009396136244;0.000364534813074649;0.000324004698068122;0.000668259689765502;0.000303754404438864;0.000708760277024017;0.000364505285326637;0.000283515593357635;0.000465756753472925;0.000222753229921834;0.000607508808877729;0.000445542549313459;0.000364505285326637;0.000668259689765502;0.000364505285326637;0.000222753229921834;0.000384755578955895;0.000303754404438864;0.000891012919687335;0.000222753229921834;0.00076951115791179;0.000364505285326637;0.000324030944955243;0.000263253817180349;0.000810044552450385;0.000263253817180349;0.00042525616621441;0.000283527076835838;0.000384755578955895;0.000222753229921834;0.000283504110809607;0.000384755578955895;0.000222753229921834;0.000445506459843668;0.000263253817180349;0.000607508808877729;0.000222753229921834;0.000668286755771567;0.000789761451541047;0.000303754404438864;0.000405038681194054;0.000486007047102183;0.000992304576751721;0.000303754404438864;0.000222753229921834;0.00034425499169738;0.000222753229921834;0.000283504110809607;0.000222753229921834;0.000222762251923856;0.000445506459843668;0.000283504110809607;0.000405005872585152;0.000708760277024017;0.000324004698068122;0.000263253817180349;0.000445524503847712;0.000243003523551091;0.000506257340731441	0.165641	0.0816008	0.011583	0.00835506	0.129957	0.161176	0.0750594	0.0118312	0.00844406
CCDC151_ENSG00000198003	0.141115	0	0	0	0	0	1	4	1	ultra_rare_collpase_chr19:11415987_A_G_chr19:11416012_C_T_chr19:11416129_C_T_chr19:11416851_G_A_chr19:11416902_G_C_chr19:11416906_G_A_chr19:11416908_T_C_chr19:11416980_C_T_chr19:11416981_G_A_chr19:11416990_G_A_chr19:11418747_C_T_chr19:11419257_C_G_chr19:11419277_A_G_chr19:11419278_T_C_chr19:11420673_G_C_chr19:11420904_T_TGCGC_chr19:11420926_T_G_chr19:11421133_A_C_chr19:11421197_C_T_chr19:11421804_A_G_chr19:11422578_G_A_chr19:11422722_G_A_chr19:11422852_G_T_chr19:11423878_T_A_chr19:11423881_G_A_chr19:11423936_A_G_chr19:11423996_C_G_chr19:11424023_G_C_chr19:11426167_CCA_C_chr19:11426188_G_C_chr19:11426193_T_C_chr19:11426226_C_T_chr19:11426227_G_A_chr19:11426532_C_T_chr19:11426541_C_G_chr19:11426562_G_C_chr19:11426690_T_C_chr19:11426878_C_G_chr19:11426937_A_T_chr19:11430746_G_A_chr19:11431012_G_A_chr19:11434994_G_A_chr19:11435007_G_A_chr19:11436196_A_C_chr19:11436420_C_T_chr19:11436421_A_G_chr19:11436433_G_A_chr19:11436440_C_T_chr19:11436485_A_G_chr19:11437915_A_G_chr19:11437930_C_T_chr19:11437951_G_C_chr19:11437954_T_C_chr19:11438118_C_T;chr19:11418766_C_T;chr19:11421760_C_A;chr19:11426959_T_C;chr19:11436039_A_C;chr19:11436154_T_C	0.00273378963994978;0.000243023208716432;0.000202519340597027;0.00030377901089554;0.000344268934791414;0.000283573020052664	0.0908935	0.257681	-0.0427384	0.0252785	0.139151	0.089699	0.254867	-0.0430566	0.0253724
CDC42EP4_ENSG00000179604	0.141118	0	0	0	0	0	0	2	1	ultra_rare_collpase_chr17:73285437_C_T_chr17:73285530_G_T_chr17:73285531_C_T_chr17:73285534_G_A_chr17:73285548_A_C_chr17:73285587_C_T_chr17:73285609_T_A_chr17:73285612_G_A_chr17:73285643_C_G_chr17:73285893_G_A_chr17:73286067_T_A_chr17:73286071_C_T_chr17:73286182_G_A_chr17:73286251_G_A_chr17:73286310_G_C_chr17:73286326_C_T_chr17:73286404_C_T_chr17:73286428_C_T_chr17:73286445_C_T_chr17:73286451_C_T_chr17:73286452_G_A_chr17:73286454_C_T_chr17:73286455_G_A_chr17:73305201_T_C_chr17:73310240_T_G_chr17:73310959_G_A;chr17:73285537_T_C;chr17:73286005_G_A	0.00125551820501397;0.000283527076835838;0.000283504110809607	0.211372	0.0990952	0.0425136	0.0340163	0.138501	0.209248	0.0973166	0.0429114	0.034175
PANX3_ENSG00000154143	0.141153	0	0	0	0	0	0	0	2	ultra_rare_collpase_chr11:124611614_C_T_chr11:124611729_TCTC_T_chr11:124611742_G_A_chr11:124612986_C_T_chr11:124613036_G_A_chr11:124613070_A_G_chr11:124613121_A_G_chr11:124617400_T_C_chr11:124617416_G_A_chr11:124617442_C_T_chr11:124617457_G_A_chr11:124619300_C_T_chr11:124619301_G_A_chr11:124619314_C_CT_chr11:124619348_T_C_chr11:124619462_T_C_chr11:124619537_T_G_chr11:124619633_C_T_chr11:124619649_A_G_chr11:124619654_C_T_chr11:124619655_G_A_chr11:124619707_G_C_chr11:124619771_G_A_chr11:124619789_T_C_chr11:124619804_T_C_chr11:124623074_G_A_chr11:124623095_G_T_chr11:124623109_C_T_chr11:124623164_G_A_chr11:124624962_G_A;chr11:124619642_C_T	0.00143777084767729;0.000587258515248471	0.56875	0.0969747	0.0191434	0.0335911	0.11467	0.549876	0.0795575	0.0210702	0.0352376
IDH3G_ENSG00000067829	0.1414	0	0	0	0	0	1	1	1	ultra_rare_collpase_chrX:153780958_G_A_chrX:153780964_G_A_chrX:153781334_G_A_chrX:153781505_G_A_chrX:153781528_G_A_chrX:153781531_G_A_chrX:153781562_G_A_chrX:153781744_C_T_chrX:153781750_C_T_chrX:153781751_G_A_chrX:153781787_A_T_chrX:153782125_G_A_chrX:153782818_G_T_chrX:153782849_G_A_chrX:153782858_G_A_chrX:153783040_G_A_chrX:153783056_G_A_chrX:153783067_G_A_chrX:153783110_G_A_chrX:153783795_G_A_chrX:153783816_G_A_chrX:153783836_C_T_chrX:153783884_G_A_chrX:153784202_T_C_chrX:153784327_C_T_chrX:153784816_G_A_chrX:153785144_G_A_chrX:153785168_G_A_chrX:153785467_G_A_chrX:153785485_G_A_chrX:153785904_G_A_chrX:153785921_T_C_chrX:153785963_G_A_chrX:153786268_G_A_chrX:153787478_G_A_chrX:153787909_G_A_chrX:153788090_C_T_chrX:153789736_G_A_chrX:153794321_C_T_chrX:153794322_G_A_chrX:153796537_C_T;chrX:153781540_A_C;chrX:153785401_G_A	0.00208578024381354;0.000406867930669705;0.000202856215514443	0.207742	0.0994251	0.0325757	0.0258579	0.139238	0.205993	0.0979398	0.0328277	0.0259577
SPTLC2_ENSG00000100596	0.141415	0	0	0	0	0	0	1	1	ultra_rare_collpase_chr14:77512345_C_T_chr14:77521531_G_A_chr14:77548020_T_C_chr14:77552127_C_T_chr14:77552152_A_G_chr14:77552173_G_A_chr14:77552182_A_G_chr14:77555316_T_C_chr14:77555345_G_C_chr14:77555406_C_T_chr14:77555425_C_T_chr14:77555499_C_T_chr14:77557086_C_T_chr14:77557092_C_T_chr14:77570443_T_C_chr14:77576896_T_C_chr14:77616537_G_A_chr14:77616542_G_A_chr14:77616653_C_G;chr14:77562485_C_G	0.000911263213316593;0.000263253817180349	0.153211	0.110759	0.0676198	0.0473434	0.138868	0.151134	0.10884	0.0683085	0.0475839
CATSPERZ_ENSG00000219435	0.141442	0	0	0	0	0	0	2	1	ultra_rare_collpase_chr11:64296906_C_T_chr11:64296965_G_A_chr11:64297000_C_T_chr11:64297139_C_T_chr11:64297154_C_T_chr11:64297155_G_A_chr11:64297191_C_T_chr11:64297227_G_A_chr11:64297242_T_C_chr11:64297243_G_A_chr11:64297256_G_A_chr11:64297271_ATCT_A_chr11:64297498_T_G_chr11:64297604_C_T_chr11:64297629_G_A_chr11:64297645_A_G_chr11:64297656_G_C_chr11:64298221_G_A_chr11:64298226_G_A_chr11:64298233_G_A_chr11:64298236_G_A_chr11:64299395_C_A_chr11:64299610_G_A_chr11:64299673_C_A_chr11:64299726_G_A_chr11:64299778_G_A_chr11:64303532_C_T;chr11:64297165_C_T;chr11:64297207_A_G	0.000992264387833624;0.00022277127465673;0.000222780298120544	0.0925443	0.126196	0.0633367	0.0376527	0.133561	0.0880707	0.120772	0.0651219	0.0381798
RPL4_ENSG00000174444	0.141489	0	0	0	0	0	1	0	3	ultra_rare_collpase_chr15:66497670_G_T_chr15:66497700_T_A_chr15:66497713_C_T_chr15:66497730_A_G_chr15:66499421_T_G_chr15:66499423_T_C_chr15:66499459_T_C_chr15:66499477_T_C_chr15:66499489_G_A_chr15:66499570_T_C_chr15:66500154_G_A_chr15:66500156_A_G_chr15:66500162_C_T_chr15:66500163_G_A_chr15:66500170_C_A;chr15:66497642_C_T;chr15:66497697_T_A;chr15:66497698_C_T	0.000789761451541047;0.000202511138112596;0.000648061889910486;0.000648061889910486	0.254947	0.105741	0.0254409	0.0223476	0.138361	0.252009	0.102965	0.0257577	0.0224863
FAM214B_ENSG00000005238	0.14163	0	0	0	0	0	0	1	2	ultra_rare_collpase_chr9:35101258_G_A_chr9:35101263_C_T_chr9:35101264_G_A_chr9:35101443_C_G_chr9:35101494_G_A_chr9:35101729_G_A_chr9:35101923_C_T_chr9:35102111_C_A_chr9:35102163_C_T_chr9:35102165_G_A_chr9:35102191_A_G_chr9:35102768_C_T_chr9:35103119_G_A_chr9:35104126_G_C_chr9:35104239_G_A_chr9:35104278_G_C_chr9:35104416_G_C_chr9:35104501_G_A_chr9:35104671_G_A_chr9:35105277_C_T_chr9:35105279_T_C_chr9:35105305_G_T_chr9:35105328_G_A_chr9:35105339_T_C_chr9:35105361_G_A_chr9:35105709_C_T_chr9:35105715_G_A_chr9:35105761_G_A_chr9:35105795_G_A_chr9:35105950_G_A_chr9:35106264_C_T_chr9:35106265_G_A_chr9:35106561_G_A_chr9:35106596_G_C_chr9:35106624_G_A_chr9:35106842_C_T_chr9:35106846_G_A_chr9:35106867_C_T_chr9:35106890_T_G_chr9:35107481_C_T_chr9:35107488_G_A_chr9:35107567_G_T_chr9:35107613_T_C_chr9:35107623_C_T_chr9:35107659_C_T_chr9:35107694_G_A_chr9:35107695_C_T_chr9:35107704_G_A_chr9:35107716_C_T_chr9:35107776_C_G_chr9:35107807_G_A_chr9:35107825_A_C_chr9:35108045_C_T_chr9:35108111_G_A_chr9:35108150_G_GC_chr9:35108186_C_G_chr9:35108270_C_T_chr9:35111268_C_A_chr9:35111280_A_C_chr9:35111310_G_A_chr9:35111493_C_A_chr9:35111585_T_C_chr9:35111592_G_GCCGCCCGC_chr9:35111592_G_T_chr9:35111593_C_T_chr9:35111643_G_GCCACGCCCC_chr9:35114253_G_T_chr9:35115010_T_G_chr9:35115807_G_A_chr9:35116084_C_T;chr9:35106372_G_T;chr9:35106560_C_T	0.00309829492527642;0.000465756753472925;0.000243013365735115	0.103925	0.156007	-0.0437552	0.0269078	0.139625	0.102495	0.154067	-0.0441196	0.0270196
CDKL2_ENSG00000138769	0.141736	0	0	0	0	0	0	0	1	ultra_rare_collpase_chr4:75581837_T_C_chr4:75591875_G_A_chr4:75592234_CTT_C_chr4:75597157_T_C_chr4:75598186_A_G_chr4:75598187_CTT_C_chr4:75600320_A_G_chr4:75603953_T_C_chr4:75605548_T_C_chr4:75605612_C_A_chr4:75605617_G_A_chr4:75605618_C_T_chr4:75607265_G_C_chr4:75607280_G_A_chr4:75607309_A_G_chr4:75614353_C_T_chr4:75614416_C_G_chr4:75625819_A_G_chr4:75625843_A_T_chr4:75625850_T_C_chr4:75625870_T_C	0.000830262	NA	NA	NA	NA	0.139755	NA	NA	NA	NA
CDX2_ENSG00000165556	0.141953	0	0	0	0	0	0	2	5	ultra_rare_collpase_chr13:27960940_T_C_chr13:27960954_A_G_chr13:27960996_T_TGGGCGCGGCCG_chr13:27961945_G_A_chr13:27961953_G_A_chr13:27961961_GGTCTCA_G_chr13:27963140_AC_A_chr13:27963140_A_AC_chr13:27963206_G_A_chr13:27963207_G_A_chr13:27963208_A_T_chr13:27963218_T_G_chr13:27964954_C_G_chr13:27965062_T_C_chr13:27965104_T_A_chr13:27965768_T_C_chr13:27966072_G_A_chr13:27966118_G_T_chr13:27966123_A_C_chr13:27966171_C_G_chr13:27966191_T_A_chr13:27966192_G_T_chr13:27966208_C_T_chr13:27966233_C_T_chr13:27966253_G_A_chr13:27966766_T_C_chr13:27966780_A_C_chr13:27966823_G_A_chr13:27966981_C_T_chr13:27968471_C_T_chr13:27968501_A_G_chr13:27968663_G_A_chr13:27968804_G_C_chr13:27968870_G_T_chr13:27969000_C_T_chr13:27969001_G_A_chr13:27969312_G_A;chr13:27963312_ACTT_A;chr13:27964932_G_A;chr13:27966049_C_T;chr13:27966281_G_T;chr13:27966736_G_A;chr13:27968947_G_A	0.00166052407759913;0.000324004698068122;0.000506298351492568;0.000263253817180349;0.000749260864282532;0.000648009396136244;0.000587258515248471	0.0839189	0.450872	0.0371579	0.0214986	0.139554	0.0824408	0.444641	0.0375159	0.0216019
KIF14_ENSG00000118193	0.14205	0	0	0	0	0	0	3	4	ultra_rare_collpase_chr1:200555383_T_G_chr1:200555439_T_C_chr1:200559436_G_T_chr1:200560857_TG_T_chr1:200565083_G_C_chr1:200565238_C_T_chr1:200565466_C_T_chr1:200565585_G_A_chr1:200565591_C_T_chr1:200569991_A_C_chr1:200575624_G_A_chr1:200580255_T_C_chr1:200580276_G_A_chr1:200580336_C_T_chr1:200580337_G_A_chr1:200580343_G_A_chr1:200581288_G_A_chr1:200586128_G_A_chr1:200586161_T_C_chr1:200586206_G_A_chr1:200589239_A_G_chr1:200589276_C_T_chr1:200589308_A_G_chr1:200589353_C_T_chr1:200590184_C_T_chr1:200590222_A_G_chr1:200590258_A_G_chr1:200590259_T_C_chr1:200593672_G_A_chr1:200593708_CAT_C_chr1:200593714_T_C_chr1:200598249_G_C_chr1:200598259_C_T_chr1:200598312_G_C_chr1:200598379_G_T_chr1:200598393_T_C_chr1:200600058_C_T_chr1:200600377_C_G_chr1:200600438_G_A_chr1:200600456_G_A_chr1:200601952_C_T_chr1:200602007_C_T_chr1:200602018_G_A_chr1:200602057_T_C_chr1:200603278_G_C_chr1:200603283_G_A_chr1:200603342_CTGCA_C_chr1:200603847_G_A_chr1:200603877_G_A_chr1:200603889_C_A_chr1:200603945_A_G_chr1:200605324_G_A_chr1:200605357_T_C_chr1:200606794_C_T_chr1:200608872_G_T_chr1:200608903_A_C_chr1:200614365_A_T_chr1:200614386_C_T_chr1:200614401_T_C_chr1:200615354_C_T_chr1:200615385_T_C_chr1:200615511_T_A_chr1:200615607_T_C_chr1:200617654_C_G_chr1:200618354_G_A_chr1:200618438_T_C_chr1:200618621_G_A;chr1:200559427_T_C;chr1:200592110_T_G;chr1:200600106_T_C;chr1:200600482_T_TTTGCAA;chr1:200617910_T_A;chr1:200624913_A_AT	0.00364505285326637;0.000263253817180349;0.000465756753472925;0.000526507634360698;0.000384755578955895;0.000627784528149048;0.000243013365735115	0.0919437	0.118661	-0.0341085	0.0202396	0.139466	0.0905419	0.116516	-0.0344051	0.0203274
ZIC2_ENSG00000043355	0.142123	0	0	0	0	0	0	2	2	ultra_rare_collpase_chr13:99982144_C_T_chr13:99982152_G_A_chr13:99982155_G_A_chr13:99982171_A_C_chr13:99982228_C_T_chr13:99982240_C_A_chr13:99982305_G_GGCCCCGGCGCCT_chr13:99982329_G_C_chr13:99982514_C_T_chr13:99982527_G_A_chr13:99982589_C_T_chr13:99982617_G_A_chr13:99982662_C_T_chr13:99982724_C_T_chr13:99983079_G_A_chr13:99983080_G_T_chr13:99983338_G_A_chr13:99983611_T_G_chr13:99983818_C_T_chr13:99983843_G_A_chr13:99983921_G_T_chr13:99983923_G_T_chr13:99984145_T_G_chr13:99984153_T_C_chr13:99984235_T_C_chr13:99984252_G_T_chr13:99984448_T_C_chr13:99984561_C_G_chr13:99984569_G_A_chr13:99984570_T_C_chr13:99985410_C_T_chr13:99985525_G_T_chr13:99985666_A_G_chr13:99986291_T_A_chr13:99986324_A_G_chr13:99986502_G_A_chr13:99986536_T_C_chr13:99986636_T_A_chr13:99986730_G_A_chr13:99986752_G_A;chr13:99984143_A_AT;chr13:99986186_T_C;chr13:99986581_A_G	0.00222753229921834;0.000769542324827866;0.000222762251923856;0.000243003523551091	0.0909653	0.276367	-0.0428805	0.0253682	0.139817	0.0894754	0.272699	-0.0432793	0.0254858
SPCS2_ENSG00000118363	0.142174	0	0	0	0	0	0	1	0	ultra_rare_collpase_chr11:74949250_C_G_chr11:74949260_G_A_chr11:74949263_A_C_chr11:74949394_G_A_chr11:74965766_C_T_chr11:74965850_A_G_chr11:74965922_T_G_chr11:74969606_A_G_chr11:74969616_G_A_chr11:74976916_G_A	0.000344255	NA	NA	NA	NA	0.140995	NA	NA	NA	NA
BPIFB6_ENSG00000167104	0.142486	0	0	0	0	0	0	0	1	ultra_rare_collpase_chr20:33031661_T_C_chr20:33031720_C_T_chr20:33031741_A_T_chr20:33032995_G_A_chr20:33033034_G_A_chr20:33033037_G_T_chr20:33034291_G_A_chr20:33034776_A_G_chr20:33034819_G_A_chr20:33034876_T_C_chr20:33035093_G_C_chr20:33035131_T_C_chr20:33035621_G_A_chr20:33035627_G_T_chr20:33036522_C_T_chr20:33036526_T_C_chr20:33038925_C_G_chr20:33039407_C_T_chr20:33039434_A_G_chr20:33039482_C_T_chr20:33042005_G_A_chr20:33044025_T_G	0.000992264	NA	NA	NA	NA	0.140461	NA	NA	NA	NA
SLC6A5_ENSG00000165970	0.142501	0	0	0	0	0	0	2	2	ultra_rare_collpase_chr11:20599536_G_A_chr11:20599656_TGTTGCCTGTGTCAGACATG_T_chr11:20599674_T_C_chr11:20600741_C_T_chr11:20600763_A_G_chr11:20600765_A_C_chr11:20601120_T_G_chr11:20601134_C_A_chr11:20601215_C_A_chr11:20601279_C_A_chr11:20601294_A_G_chr11:20601361_C_T_chr11:20601547_T_C_chr11:20601588_A_G_chr11:20601662_CCA_C_chr11:20601756_A_T_chr11:20601774_A_C_chr11:20601779_C_A_chr11:20603984_T_A_chr11:20604192_G_A_chr11:20604197_G_A_chr11:20604284_AGGAGGACGAGCAAGG_A_chr11:20604290_A_G_chr11:20604406_G_A_chr11:20606984_T_A_chr11:20607018_A_G_chr11:20607046_C_G_chr11:20607055_C_G_chr11:20607057_A_G_chr11:20607076_C_T_chr11:20607491_C_T_chr11:20607554_T_G_chr11:20607596_C_T_chr11:20607628_A_G_chr11:20610077_T_C_chr11:20610081_T_C_chr11:20614724_C_T_chr11:20614736_T_C_chr11:20614741_G_A_chr11:20614753_G_A_chr11:20614786_A_G_chr11:20617755_C_A_chr11:20617840_A_G_chr11:20617874_C_T_chr11:20626721_C_T_chr11:20626724_C_G_chr11:20626727_C_T_chr11:20626741_G_A_chr11:20626762_C_T_chr11:20626763_G_A_chr11:20628056_A_G_chr11:20630740_G_A_chr11:20630764_G_A_chr11:20630788_G_A_chr11:20636309_C_T_chr11:20636322_T_C_chr11:20636364_C_T_chr11:20636372_G_T_chr11:20636417_A_G_chr11:20636418_T_C_chr11:20637229_C_T_chr11:20637235_C_T_chr11:20637280_A_G_chr11:20637292_A_G_chr11:20646890_T_G_chr11:20646935_G_A_chr11:20652288_G_A_chr11:20652311_A_G_chr11:20652344_G_A_chr11:20652380_T_C_chr11:20652385_G_A_chr11:20652389_G_C_chr11:20652452_T_C_chr11:20654741_C_T_chr11:20654759_T_C_chr11:20654767_C_A_chr11:20654770_C_T_chr11:20654771_G_A_chr11:20654797_G_A;chr11:20601743_T_C;chr11:20617793_G_T;chr11:20637230_G_T	0.00362480255963711;0.000384927066450567;0.000668259689765502;0.000283515593357635	0.431176	0.0963228	-0.0180448	0.0229233	0.140626	0.429305	0.0954486	-0.0181916	0.0230162
PDCD10_ENSG00000114209	0.142729	0	0	0	0	0	0	1	0	ultra_rare_collpase_chr3:167684134_G_A_chr3:167684175_T_C_chr3:167684232_G_C_chr3:167695678_C_T_chr3:167695680_T_C_chr3:167697082_T_C_chr3:167704888_C_T_chr3:167720100_T_C	0.000303754	NA	NA	NA	NA	0.14107	NA	NA	NA	NA
PLEKHM2_ENSG00000116786	0.142998	0	0	0	0	0	0	1	1	ultra_rare_collpase_chr1:15684470_TGGCGGCGGCCCCCGGCCCCCGGCGCGGGAAGCGGCGGCGG_T_chr1:15684473_CGGCGGCCCCCGGCCCCCGGCGCGGGAAGCGGCGGCGG_C_chr1:15684475_GCGGCCCC_G_chr1:15684588_C_T_chr1:15716274_C_T_chr1:15716306_C_T_chr1:15716307_G_A_chr1:15716716_C_A_chr1:15716763_A_T_chr1:15716780_G_A_chr1:15717936_G_A_chr1:15718548_G_A_chr1:15718560_G_A_chr1:15719770_G_A_chr1:15719830_G_A_chr1:15719856_TTTCAACTCC_T_chr1:15719859_C_T_chr1:15719899_G_A_chr1:15719900_C_T_chr1:15719914_A_G_chr1:15721334_G_A_chr1:15721388_G_A_chr1:15721462_A_G_chr1:15725349_C_T_chr1:15725350_G_A_chr1:15725407_G_A_chr1:15725413_A_G_chr1:15725466_G_A_chr1:15725518_A_T_chr1:15725529_G_A_chr1:15725535_G_A_chr1:15727198_G_A_chr1:15727240_G_A_chr1:15727249_C_G_chr1:15727315_G_A_chr1:15727327_G_A_chr1:15727337_A_G_chr1:15727385_G_A_chr1:15727397_C_G_chr1:15727429_G_A_chr1:15727456_A_G_chr1:15727490_G_A_chr1:15727567_G_T_chr1:15727735_C_T_chr1:15728123_G_A_chr1:15728274_G_C_chr1:15728318_G_A_chr1:15728732_C_T_chr1:15729169_C_T_chr1:15729811_C_G_chr1:15729847_C_T_chr1:15729868_C_T_chr1:15729880_T_G_chr1:15730547_G_A_chr1:15730655_C_T_chr1:15730668_C_T_chr1:15730708_C_T_chr1:15730712_G_A_chr1:15731221_G_A_chr1:15731226_G_A_chr1:15731229_G_A_chr1:15731253_A_G;chr1:15684464_AGCGGTTGGCGGCGGCCCCCGGCCCCCGGC_A	0.00275403993357904;0.000394944707740916	0.11289	0.144057	-0.0434754	0.0274234	0.140587	0.111055	0.141861	-0.0439225	0.0275641
FARSB_ENSG00000116120	0.143087	0	0	0	0	0	0	2	2	ultra_rare_collpase_chr2:222571884_C_A_chr2:222571915_T_G_chr2:222571939_C_T_chr2:222571957_C_G_chr2:222571971_C_A_chr2:222575744_G_A_chr2:222575890_T_C_chr2:222577304_T_C_chr2:222577370_A_C_chr2:222577440_G_A_chr2:222599927_C_A_chr2:222600065_T_C_chr2:222606513_G_A_chr2:222606540_T_C_chr2:222613815_A_T_chr2:222613849_A_G_chr2:222619692_C_T_chr2:222623179_T_A_chr2:222624294_T_G_chr2:222624324_C_G_chr2:222624742_C_T_chr2:222630112_C_T_chr2:222630113_G_A_chr2:222630165_C_A_chr2:222631623_G_A_chr2:222631632_A_G_chr2:222633258_A_G_chr2:222634410_T_C_chr2:222634467_C_T_chr2:222634479_T_C_chr2:222634494_G_A_chr2:222634496_C_A_chr2:222634533_G_A_chr2:222639593_G_C_chr2:222639655_C_T_chr2:222639656_G_A_chr2:222639682_C_T_chr2:222640908_C_T_chr2:222642904_A_AT_chr2:222642972_C_G_chr2:222648748_C_G_chr2:222648768_A_T_chr2:222656061_T_G_chr2:222656069_G_A;chr2:222624456_T_C;chr2:222634423_A_G;chr2:222640909_G_A	0.00232878376736463;0.000324004698068122;0.000324030944955243;0.000830262038799563	0.0927444	0.260172	-0.0423387	0.0251852	0.141153	0.0914811	0.25727	-0.0426688	0.0252832
ADAL_ENSG00000168803	0.143123	0	0	0	0	0	0	0	1	ultra_rare_collpase_chr15:43335129_C_T_chr15:43335750_A_G_chr15:43335756_C_T_chr15:43335825_G_A_chr15:43335831_G_A_chr15:43336626_A_C_chr15:43336656_G_T_chr15:43336660_A_C_chr15:43336676_A_G_chr15:43340280_A_T_chr15:43342996_A_G_chr15:43345902_GACTGTAAA_G_chr15:43345943_G_T_chr15:43345945_A_C_chr15:43345981_G_A_chr15:43345985_G_T_chr15:43347019_G_A_chr15:43347020_G_C_chr15:43348952_CCTG_C_chr15:43349033_C_T_chr15:43350945_CTGTT_C_chr15:43351812_C_T_chr15:43351824_C_T_chr15:43351893_C_G_chr15:43351911_G_A	0.00101251	NA	NA	NA	NA	0.141446	NA	NA	NA	NA
UBE2S_ENSG00000108106	0.143461	0	0	0	0	0	1	1	3	ultra_rare_collpase_chr19:55401362_A_G_chr19:55401455_C_T_chr19:55401456_G_A_chr19:55401480_C_T_chr19:55401486_GCTT_G_chr19:55401495_C_T_chr19:55401498_G_A_chr19:55401501_C_T_chr19:55401659_C_T_chr19:55401683_T_G_chr19:55401727_C_T_chr19:55401729_C_T_chr19:55401755_T_C_chr19:55404296_C_T_chr19:55404358_T_C_chr19:55404442_T_G_chr19:55406923_G_A_chr19:55406953_C_T_chr19:55406955_T_A_chr19:55407614_C_T_chr19:55407620_G_A_chr19:55407656_G_A;chr19:55401467_G_A;chr19:55401523_G_A;chr19:55407602_C_T;chr19:55407682_G_A	0.00117451703049694;0.000202617822263646;0.000972683796709087;0.000223250527683065;0.000425756224150515	0.909359	0.0870232	-0.00285546	0.0250815	0.112699	0.904084	0.0687588	-0.00317393	0.0263389
CST3_ENSG00000101439	0.143486	0	0	0	0	0	0	1	0	ultra_rare_collpase_chr20:23635297_T_C_chr20:23635314_ACACGTGGTTCGGCCCAGCTC_A_chr20:23635347_G_T_chr20:23635368_C_A_chr20:23637690_C_A_chr20:23637739_C_G_chr20:23637741_T_C_chr20:23637837_A_T	0.000344255	NA	NA	NA	NA	0.142409	NA	NA	NA	NA
ACSS2_ENSG00000131069	0.143528	0	0	0	0	0	1	1	4	ultra_rare_collpase_chr20:34872096_C_T_chr20:34872641_C_T_chr20:34872786_C_T_chr20:34872819_C_A_chr20:34872823_C_A_chr20:34872829_C_T_chr20:34872841_A_G_chr20:34872896_G_A_chr20:34876724_C_T_chr20:34876725_G_C_chr20:34876765_C_A_chr20:34876779_A_G_chr20:34876787_C_G_chr20:34876800_G_C_chr20:34876816_G_C_chr20:34882856_C_T_chr20:34882860_A_T_chr20:34882871_G_A_chr20:34882877_A_G_chr20:34882928_TA_T_chr20:34882970_G_T_chr20:34882988_T_C_chr20:34882989_G_C_chr20:34913161_A_T_chr20:34913179_G_A_chr20:34913396_T_C_chr20:34913397_TC_T_chr20:34913407_G_A_chr20:34913427_G_A_chr20:34913442_G_C_chr20:34913766_C_T_chr20:34913787_G_A_chr20:34913813_C_T_chr20:34914104_T_C_chr20:34914366_C_T_chr20:34914367_G_A_chr20:34914391_C_T_chr20:34914402_T_TC_chr20:34919463_G_A_chr20:34919501_G_A_chr20:34919504_C_T_chr20:34919522_G_A_chr20:34920702_G_A_chr20:34921028_C_T_chr20:34921051_A_C_chr20:34921406_C_T_chr20:34921424_C_T_chr20:34921425_G_A_chr20:34921436_G_A_chr20:34921574_G_A_chr20:34921805_T_C_chr20:34921831_G_A_chr20:34923354_G_A_chr20:34923359_G_A_chr20:34923377_C_T_chr20:34923417_A_G_chr20:34925734_C_T_chr20:34925743_T_C_chr20:34926162_C_G_chr20:34926176_G_A_chr20:34926200_G_A_chr20:34926262_CGAG_C_chr20:34926898_T_C_chr20:34927105_T_C_chr20:34927140_G_A_chr20:34927194_C_T_chr20:34927195_G_A_chr20:34927204_C_A_chr20:34928865_G_A_chr20:34928920_C_T_chr20:34928935_C_T_chr20:34929455_G_A_chr20:34929520_G_A_chr20:34929557_GCCTGTA_G_chr20:34931369_G_A_chr20:34931384_G_A_chr20:34931974_G_A_chr20:34931979_C_T_chr20:34932057_G_A;chr20:34872840_C_T;chr20:34876731_G_C;chr20:34913104_A_G;chr20:34914143_G_C;chr20:34926946_G_A	0.00380705520230043;0.00052652895909275;0.000567146040105327;0.000648088139987038;0.000405005872585152;0.000202511138112596	0.0906676	0.441043	-0.0344381	0.0203549	0.141293	0.0892841	0.43666	-0.0347358	0.0204426
JADE2_ENSG00000043143	0.143642	0	0	0	0	0	0	7	2	ultra_rare_collpase_chr5:134524319_C_T_chr5:134524431_T_A_chr5:134524717_G_A_chr5:134524837_G_C_chr5:134524894_CT_C_chr5:134524902_T_C_chr5:134524928_G_A_chr5:134524952_A_G_chr5:134525043_C_T_chr5:134525049_G_C_chr5:134525109_A_G_chr5:134525143_A_AT_chr5:134525159_G_A_chr5:134525266_GTA_G_chr5:134525632_T_C_chr5:134525816_C_T_chr5:134525897_G_T_chr5:134525940_C_A_chr5:134525989_T_C_chr5:134525996_G_A_chr5:134526046_A_G_chr5:134526062_T_C_chr5:134526094_TTCGCTCCCTCGCTCTCTCTTGCTCGC_T_chr5:134526131_T_C_chr5:134526132_C_T_chr5:134526209_C_T_chr5:134526246_G_A_chr5:134526313_T_G_chr5:134526319_C_T_chr5:134526344_G_C_chr5:134526505_TCA_T_chr5:134526571_C_G_chr5:134526614_G_A_chr5:134526632_G_C_chr5:134526647_G_C_chr5:134526653_GTGCACGCGGGCGC_G_chr5:134526727_T_G_chr5:134526866_A_G_chr5:134526876_T_C_chr5:134526908_G_A_chr5:134526919_G_A_chr5:134526942_T_C_chr5:134527110_GC_G_chr5:134527148_C_G_chr5:134527563_C_T_chr5:134527624_G_GC_chr5:134527648_C_T_chr5:134527660_C_G_chr5:134527695_T_A_chr5:134527702_C_G_chr5:134528576_G_A_chr5:134528590_G_T_chr5:134528628_A_C_chr5:134528807_G_T_chr5:134528824_T_A_chr5:134530251_G_A_chr5:134530273_G_A_chr5:134530300_G_A_chr5:134530314_G_A_chr5:134530347_T_A_chr5:134530564_T_G_chr5:134530574_G_A_chr5:134535848_T_A_chr5:134535877_A_T_chr5:134535885_A_G_chr5:134537070_T_C_chr5:134538003_A_G_chr5:134538066_G_A_chr5:134545329_G_T_chr5:134547549_A_C_chr5:134550199_A_C_chr5:134550224_T_C_chr5:134552069_G_C_chr5:134552178_G_A_chr5:134564570_C_T_chr5:134566333_G_A_chr5:134566461_G_A_chr5:134566471_C_T_chr5:134566491_G_A_chr5:134566527_G_A_chr5:134573663_A_G_chr5:134576770_C_T_chr5:134576788_A_G_chr5:134576818_G_A_chr5:134576822_G_A_chr5:134578547_G_C_chr5:134578701_G_A_chr5:134578707_G_A_chr5:134578722_A_C_chr5:134578796_C_T_chr5:134578797_G_A_chr5:134578865_G_T_chr5:134579049_C_T_chr5:134579064_G_A_chr5:134579081_G_A_chr5:134579096_C_T_chr5:134579218_G_A_chr5:134579222_G_A_chr5:134579234_G_C_chr5:134579267_C_T_chr5:134579288_G_A_chr5:134579828_G_A_chr5:134579829_CACA_C_chr5:134579973_C_T_chr5:134580325_G_T_chr5:134582798_CT_C_chr5:134582844_AATATTGAAAAT_A_chr5:134582860_TGAAA_T_chr5:134582933_T_C_chr5:134582985_G_A_chr5:134582989_A_G_chr5:134583111_G_C_chr5:134583190_T_A_chr5:134583208_A_G;chr5:134525639_A_C;chr5:134525682_A_AG;chr5:134526122_C_T;chr5:134526148_C_T;chr5:134526881_C_CG;chr5:134526883_G_A;chr5:134526885_GGCGGCCGGA_G;chr5:134528474_G_A	0.00479931959013406;0.000225382125148547;0.00036775221672864;0.000364593882924853;0.000546846518410499;0.000222798347241351;0.000243013365735115;0.000344282879014946;0.000384771162413933	0.810491	0.0877556	0.00393078	0.0163924	0.130798	0.803056	0.0798563	0.00424919	0.0170381
PRXL2C_ENSG00000158122	0.143692	0	0	0	0	0	0	5	3	ultra_rare_collpase_chr9:96641803_G_A_chr9:96641836_G_A_chr9:96641887_C_T_chr9:96645968_G_A_chr9:96646001_T_C_chr9:96646016_G_A_chr9:96646022_G_A_chr9:96651446_T_C_chr9:96651706_T_G_chr9:96655104_C_T_chr9:96655123_G_C_chr9:96655253_T_C;chr9:96641833_T_C;chr9:96641842_G_C;chr9:96646026_T_C;chr9:96651459_A_T;chr9:96651672_T_G;chr9:96654719_T_A;chr9:96655152_C_T	0.000668259689765502;0.000607508808877729;0.000749291211016606;0.000243003523551091;0.00034425499169738;0.000243003523551091;0.000384755578955895;0.000303889789303079	0.934464	0.0844617	0.00180779	0.0219846	0.12079	0.932996	0.0700362	0.00188331	0.0224002
NRBP1_ENSG00000115216	0.143786	0	0	0	0	0	0	6	1	ultra_rare_collpase_chr2:27428560_A_G_chr2:27428588_C_T_chr2:27428595_T_G_chr2:27428610_C_T_chr2:27428613_G_A_chr2:27428642_G_T_chr2:27428650_G_T_chr2:27428652_T_C_chr2:27428657_G_T_chr2:27429052_G_A_chr2:27429117_G_T_chr2:27429143_G_A_chr2:27429146_C_T_chr2:27429158_C_A_chr2:27433391_G_C_chr2:27435123_G_A_chr2:27435560_A_T_chr2:27435701_C_T_chr2:27435709_T_C_chr2:27439884_T_C_chr2:27439897_A_G_chr2:27440704_T_TGA_chr2:27440842_C_T_chr2:27440850_G_A_chr2:27440884_G_A_chr2:27441176_A_G_chr2:27441627_G_A_chr2:27441721_G_A_chr2:27441756_T_A_chr2:27442045_A_C_chr2:27442444_A_C_chr2:27442674_A_G_chr2:27442752_T_TCGGGGCTGCTGGTGAGCG_chr2:27442905_A_T_chr2:27443137_C_T_chr2:27443171_G_A_chr2:27443273_G_A_chr2:27443279_A_G_chr2:27443455_C_G_chr2:27443479_G_A_chr2:27443492_G_A_chr2:27444041_G_C_chr2:27444453_G_T_chr2:27444503_A_G_chr2:27445070_G_A_chr2:27445094_G_C_chr2:27445305_G_A_chr2:27445364_C_T_chr2:27445368_C_T_chr2:27445394_C_T_chr2:27445395_G_A_chr2:27445430_A_G_chr2:27445751_A_C_chr2:27445792_T_C_chr2:27445949_G_A_chr2:27445951_T_C;chr2:27441129_G_A;chr2:27441841_G_A;chr2:27442195_G_T;chr2:27442196_G_T;chr2:27445404_T_C;chr2:27445431_C_T	0.00249078611639869;0.000243003523551091;0.000263253817180349;0.00034425499169738;0.00034425499169738;0.000283515593357635;0.000384755578955895	0.35361	0.0873977	0.0193516	0.0208618	0.11234	0.331051	0.0686555	0.0212464	0.0218585
TRIM44_ENSG00000166326	0.14385	0	0	0	0	0	0	0	2	ultra_rare_collpase_chr11:35663131_C_T_chr11:35663132_G_A_chr11:35663151_C_T_chr11:35663159_C_G_chr11:35663174_C_G_chr11:35663203_A_G_chr11:35663266_T_A_chr11:35663275_A_G_chr11:35663464_A_G_chr11:35663556_G_T_chr11:35663722_T_C_chr11:35663772_G_A_chr11:35685281_A_G_chr11:35726090_G_A_chr11:35726120_A_G_chr11:35726137_A_C_chr11:35735429_G_A_chr11:35740279_T_C;chr11:35663787_A_G	0.000870762626058078;0.000425376762275158	0.189038	0.103969	0.059896	0.0456027	0.141028	0.186809	0.101954	0.0605037	0.0458334
CNTN2_ENSG00000184144	0.143874	0	0	0	0	0	2	1	5	ultra_rare_collpase_chr1:205043030_G_GA_chr1:205043151_G_C_chr1:205058019_G_A_chr1:205058035_G_A_chr1:205058041_G_A_chr1:205058200_G_A_chr1:205058236_G_A_chr1:205058600_C_T_chr1:205059137_G_A_chr1:205059141_G_A_chr1:205059615_C_T_chr1:205059625_C_G_chr1:205061268_G_A_chr1:205061292_C_T_chr1:205061297_T_C_chr1:205061396_G_A_chr1:205061406_G_A_chr1:205061414_G_A_chr1:205061892_C_T_chr1:205062471_G_A_chr1:205062476_T_C_chr1:205062498_C_T_chr1:205064357_C_T_chr1:205064358_G_A_chr1:205064376_G_A_chr1:205064409_G_A_chr1:205064656_A_G_chr1:205064670_G_A_chr1:205064726_A_G_chr1:205064748_G_A_chr1:205065134_G_A_chr1:205065222_A_G_chr1:205065227_G_C_chr1:205065906_C_T_chr1:205066444_C_T_chr1:205066485_G_A_chr1:205066539_G_A_chr1:205066560_C_T_chr1:205066561_G_A_chr1:205067111_C_A_chr1:205067155_C_G_chr1:205067175_C_T_chr1:205067235_C_T_chr1:205067236_G_A_chr1:205069566_G_A_chr1:205069831_T_C_chr1:205069903_G_A_chr1:205069904_G_T_chr1:205070458_A_C_chr1:205070485_G_A_chr1:205070500_G_A_chr1:205071950_C_T_chr1:205072010_G_A_chr1:205072023_G_A_chr1:205072031_G_A_chr1:205072079_C_T_chr1:205072080_G_A_chr1:205073224_G_A_chr1:205073237_GTGC_G;chr1:205058353_G_A;chr1:205061966_C_A;chr1:205062443_C_T;chr1:205064448_C_T;chr1:205064691_C_T;chr1:205067162_G_A;chr1:205069520_G_A	0.00301729375075939;0.000202527543745949;0.000708817692089595;0.000303754404438864;0.000445596694482703;0.000445506459843668;0.000202511138112596;0.000951802349129202	0.80943	0.0894245	0.00470823	0.0195232	0.140592	0.808629	0.0873994	0.00474823	0.019605
NLRC5_ENSG00000140853	0.143877	0	0	0	0	0	0	0	2	ultra_rare_collpase_chr16:57020804_A_G_chr16:57023845_A_G_chr16:57023849_G_T_chr16:57025547_G_A_chr16:57025797_A_C_chr16:57025857_T_A_chr16:57025965_G_A_chr16:57026054_C_T_chr16:57026099_C_T_chr16:57026430_C_T_chr16:57026434_C_G_chr16:57028097_G_A_chr16:57028128_C_T_chr16:57028133_A_G_chr16:57029771_A_G_chr16:57029840_C_T_chr16:57029846_C_T_chr16:57031433_C_T_chr16:57034219_GC_G_chr16:57039824_G_A_chr16:57042019_C_T_chr16:57042052_C_G_chr16:57042059_C_G_chr16:57043521_T_G_chr16:57043546_G_A_chr16:57058084_G_T_chr16:57061682_GC_G_chr16:57067828_G_A_chr16:57069898_G_A_chr16:57069915_C_G_chr16:57070584_GC_G_chr16:57070596_A_T_chr16:57076874_A_G_chr16:57077338_A_T_chr16:57077349_T_C_chr16:57077983_C_A_chr16:57079226_C_T_chr16:57081135_G_A_chr16:57081564_C_T_chr16:57081588_G_A;chr16:57026562_A_G	0.00176177554574541;0.000627835385612443	0.100801	0.170883	0.0511374	0.0311627	0.141677	0.0992408	0.168317	0.0516097	0.0313062
TP63_ENSG00000073282	0.143929	0	0	0	0	0	0	3	3	ultra_rare_collpase_chr3:189631392_T_A_chr3:189631461_T_C_chr3:189631534_C_T_chr3:189631576_C_T_chr3:189632190_T_C_chr3:189632199_A_C_chr3:189639086_A_G_chr3:189683817_G_T_chr3:189683834_A_G_chr3:189683849_G_A_chr3:189710757_C_T_chr3:189710776_G_C_chr3:189710832_G_A_chr3:189710849_G_A_chr3:189737762_T_G_chr3:189738655_G_C_chr3:189738758_T_C_chr3:189756473_A_G_chr3:189756484_G_A_chr3:189756500_A_G_chr3:189756675_G_A_chr3:189756706_G_GA_chr3:189756878_G_C_chr3:189756906_A_G_chr3:189772834_G_A_chr3:189773118_A_G_chr3:189773140_T_C_chr3:189776793_G_C_chr3:189789433_A_G_chr3:189789500_G_A_chr3:189789524_A_G_chr3:189789581_G_T_chr3:189789590_G_C_chr3:189789658_A_G_chr3:189789740_G_T_chr3:189789741_G_A_chr3:189789806_G_A_chr3:189790770_A_G_chr3:189790939_T_C_chr3:189797487_A_G_chr3:189797492_G_A_chr3:189802142_G_A_chr3:189806694_T_G_chr3:189808272_C_T_chr3:189808326_G_A_chr3:189808420_C_T_chr3:189808422_C_T_chr3:189824797_T_G_chr3:189825053_G_A_chr3:189825067_A_T_chr3:189834072_A_G_chr3:189834076_G_A_chr3:189834115_C_T_chr3:189834118_C_T_chr3:189834196_G_C_chr3:189834198_A_T_chr3:189843362_G_A_chr3:189843376_G_A_chr3:189843401_A_G_chr3:189864340_G_C_chr3:189864361_G_A_chr3:189864365_C_T_chr3:189866714_G_A_chr3:189868696_A_G_chr3:189868698_G_A_chr3:189868708_C_T_chr3:189868721_G_A_chr3:189869324_C_T_chr3:189869378_C_T_chr3:189872947_C_T_chr3:189880119_A_G_chr3:189880144_A_G_chr3:189881438_G_T_chr3:189881474_A_G_chr3:189886503_C_T_chr3:189886504_G_A_chr3:189889347_G_C_chr3:189889457_C_T_chr3:189890732_G_T_chr3:189890740_G_A_chr3:189890779_C_T_chr3:189890797_C_T_chr3:189890833_C_T_chr3:189890865_G_C_chr3:189894273_G_A_chr3:189894303_A_G_chr3:189894311_C_T_chr3:189894312_G_A_chr3:189894336_T_G_chr3:189894479_C_T_chr3:189894480_G_A;chr3:189683797_A_C;chr3:189710802_A_G;chr3:189776795_G_C;chr3:189789669_AAGAG_A;chr3:189867946_A_C	0.00407030901948078;0.000303754404438864;0.000344268934791414;0.000263264479546375;0.000445524503847712;0.000587258515248471	0.0942119	0.315552	-0.0344035	0.0205568	0.141488	0.0926533	0.31177	-0.0347323	0.0206547
DSG4_ENSG00000175065	0.143975	0	0	0	0	0	1	3	3	ultra_rare_collpase_chr18:31378958_G_A_chr18:31386716_C_G_chr18:31386748_C_T_chr18:31386769_G_A_chr18:31388370_C_T_chr18:31388440_A_G_chr18:31388481_A_C_chr18:31388899_G_A_chr18:31388974_C_T_chr18:31388998_T_C_chr18:31390712_T_C_chr18:31390761_T_C_chr18:31390766_A_T_chr18:31391177_G_A_chr18:31391190_TC_T_chr18:31392159_C_T_chr18:31392189_C_T_chr18:31392195_T_G_chr18:31392224_G_A_chr18:31392227_G_A_chr18:31392254_T_G_chr18:31392255_A_G_chr18:31392318_A_G_chr18:31399294_C_T_chr18:31399433_T_TATGGC_chr18:31399449_C_T_chr18:31399465_G_A_chr18:31399503_G_C_chr18:31399530_G_A_chr18:31400889_T_C_chr18:31400987_G_A_chr18:31401015_T_C_chr18:31403512_G_A_chr18:31406148_G_A_chr18:31406320_G_A_chr18:31406343_A_G_chr18:31409482_GCAAA_G_chr18:31409533_A_G_chr18:31409563_G_A_chr18:31409566_T_C_chr18:31411436_C_G_chr18:31411438_A_G_chr18:31412831_G_A_chr18:31412835_A_G_chr18:31412859_G_T_chr18:31412921_T_G_chr18:31412924_A_T_chr18:31412925_T_C_chr18:31412979_T_C_chr18:31413086_G_A_chr18:31413110_T_A_chr18:31413162_C_A_chr18:31413177_A_G_chr18:31413179_G_A_chr18:31413254_C_T_chr18:31413399_AC_A_chr18:31413563_C_T_chr18:31413577_A_G_chr18:31414824_T_C;chr18:31388407_G_A;chr18:31392290_G_A;chr18:31399314_G_A;chr18:31406341_G_A;chr18:31409523_C_T;chr18:31412903_G_T	0.00313879551253493;0.000324030944955243;0.000749260864282532;0.000263253817180349;0.000465756753472925;0.000202511138112596;0.000263253817180349	0.65055	0.0907666	-0.00959488	0.0211808	0.139745	0.647383	0.0885469	-0.00978124	0.0213844
CUX2_ENSG00000111249	0.143975	0	0	0	0	0	2	13	12	ultra_rare_collpase_chr12:111034190_G_A_chr12:111034355_TGCCGGGGCTC_T_chr12:111034397_A_G_chr12:111034406_G_A_chr12:111034414_C_A_chr12:111034438_C_T_chr12:111034462_C_G_chr12:111034466_G_A_chr12:111034627_G_T_chr12:111034644_G_T_chr12:111034692_A_G_chr12:111035131_A_G_chr12:111035805_A_G_chr12:111035811_T_C_chr12:111035993_T_C_chr12:111036005_C_T_chr12:111036033_CTAA_C_chr12:111036066_G_C_chr12:111036093_T_G_chr12:111036139_A_G_chr12:111036165_C_T_chr12:111036174_G_A_chr12:111036179_A_G_chr12:111036204_T_C_chr12:111036213_G_A_chr12:111036723_A_G_chr12:111036729_T_G_chr12:111037637_G_C_chr12:111037650_A_G_chr12:111037665_A_G_chr12:111037679_T_C_chr12:111038197_G_A_chr12:111038319_G_A_chr12:111038326_A_G_chr12:111039009_G_C_chr12:111057741_C_T_chr12:111057762_A_G_chr12:111057829_T_C_chr12:111057863_T_C_chr12:111057887_G_A_chr12:111057916_C_T_chr12:111057917_G_A_chr12:111058015_A_G_chr12:111058024_G_A_chr12:111058031_A_G_chr12:111058090_A_C_chr12:111058100_G_A_chr12:111058120_T_TA_chr12:111058138_C_T_chr12:111058194_A_G_chr12:111058325_G_A_chr12:111058332_G_A_chr12:111058336_T_C_chr12:111058343_T_C_chr12:111058401_T_A_chr12:111068324_A_G_chr12:111074724_A_G_chr12:111077472_G_A_chr12:111077548_G_T_chr12:111077577_C_T_chr12:111077578_G_A_chr12:111077831_A_G_chr12:111077832_T_C_chr12:111084653_A_G_chr12:111093462_G_A_chr12:111099958_G_A_chr12:111110539_T_C_chr12:111110584_CAG_C_chr12:111110608_T_A_chr12:111110647_C_T_chr12:111110721_A_G_chr12:111112398_G_A_chr12:111122163_C_T_chr12:111122336_T_A_chr12:111122359_G_A_chr12:111122601_A_G_chr12:111122617_G_A_chr12:111122632_G_A_chr12:111122653_GTCTGGGATCT_G_chr12:111138170_A_G_chr12:111138220_G_A_chr12:111142323_G_A_chr12:111142445_G_T_chr12:111142457_T_C_chr12:111143412_G_A_chr12:111143562_T_C_chr12:111143581_A_G_chr12:111151156_T_G_chr12:111151188_ATAAT_A_chr12:111151214_T_C_chr12:111151268_G_A_chr12:111151276_G_A_chr12:111151380_T_C_chr12:111151457_A_T_chr12:111151514_G_A_chr12:111151521_CAG_C_chr12:111155833_A_G_chr12:111168699_T_C_chr12:111168770_G_A_chr12:111169694_G_C_chr12:111172312_A_G_chr12:111172390_G_A_chr12:111175085_C_G_chr12:111175091_A_G_chr12:111175092_T_C_chr12:111175131_G_A_chr12:111175156_A_G_chr12:111175211_A_G_chr12:111175248_T_A_chr12:111180928_A_T_chr12:111180966_G_A_chr12:111181020_G_A_chr12:111181063_G_C_chr12:111181103_T_G_chr12:111181162_T_C_chr12:111181167_C_T_chr12:111181180_T_C_chr12:111181189_A_G_chr12:111181207_T_C_chr12:111181247_G_A_chr12:111181261_T_G_chr12:111181274_G_T_chr12:111181279_G_A_chr12:111181308_A_G_chr12:111181340_G_C_chr12:111181387_G_A_chr12:111181510_C_T_chr12:111181663_A_C_chr12:111181699_G_A_chr12:111181707_A_C_chr12:111181754_T_C_chr12:111181821_G_A_chr12:111181827_CA_C_chr12:111181827_C_CA_chr12:111193344_A_G_chr12:111193614_A_G_chr12:111193622_G_A_chr12:111195300_A_G_chr12:111205017_T_A_chr12:111205046_T_A_chr12:111213036_A_G_chr12:111213662_A_C_chr12:111213703_C_A_chr12:111213735_G_A_chr12:111213746_T_C_chr12:111213770_A_G_chr12:111213818_T_C_chr12:111213837_G_A_chr12:111213853_G_C_chr12:111213892_T_G_chr12:111214041_T_G_chr12:111214285_G_A_chr12:111214415_G_A_chr12:111215856_A_T_chr12:111215903_A_G_chr12:111215917_T_C_chr12:111215939_A_G_chr12:111222035_A_G_chr12:111222092_G_A_chr12:111222156_C_A_chr12:111222189_A_G_chr12:111222252_A_G_chr12:111222286_T_C_chr12:111226555_G_A_chr12:111226557_G_A_chr12:111226610_T_A_chr12:111226895_T_A_chr12:111226901_G_C_chr12:111239235_T_C_chr12:111239304_G_A_chr12:111239458_C_T_chr12:111251145_T_C_chr12:111270074_A_G_chr12:111270413_C_T_chr12:111270414_G_A_chr12:111270437_C_A_chr12:111270439_C_T_chr12:111270456_G_C_chr12:111270457_A_T_chr12:111274770_T_C_chr12:111274785_T_G_chr12:111287434_C_T_chr12:111287468_T_TA_chr12:111287509_A_G_chr12:111287565_T_G_chr12:111287610_T_C_chr12:111287639_A_G_chr12:111291423_G_A_chr12:111291498_C_T_chr12:111291534_G_A_chr12:111291544_G_T_chr12:111293487_G_A_chr12:111293557_C_T_chr12:111295345_A_T_chr12:111296509_G_A_chr12:111296512_G_A_chr12:111304211_G_A_chr12:111304229_G_A_chr12:111304280_G_A_chr12:111306178_C_G_chr12:111306230_T_G_chr12:111306946_C_T_chr12:111306954_C_T_chr12:111306967_C_T_chr12:111306997_G_A_chr12:111307011_G_A_chr12:111307017_C_A_chr12:111307039_A_G_chr12:111307068_G_A_chr12:111307071_G_A_chr12:111307081_G_A_chr12:111307090_C_T_chr12:111307092_G_A_chr12:111307099_C_G_chr12:111310039_A_G_chr12:111310139_G_T_chr12:111310212_C_T_chr12:111310421_G_A_chr12:111310578_G_A_chr12:111310632_C_T_chr12:111310653_C_T_chr12:111312121_G_A_chr12:111312124_C_T_chr12:111312144_G_A_chr12:111320095_A_C_chr12:111320113_C_G_chr12:111320150_T_C_chr12:111320170_C_T_chr12:111320299_CCCGCCG_C_chr12:111320302_G_A_chr12:111320305_G_A_chr12:111320327_G_T_chr12:111320353_G_A_chr12:111320395_C_T_chr12:111320417_T_A_chr12:111320476_G_A_chr12:111320488_G_A_chr12:111320600_G_T_chr12:111334465_C_T_chr12:111334501_A_G_chr12:111334516_C_T_chr12:111334522_G_A_chr12:111334567_G_A_chr12:111334587_G_A_chr12:111334650_G_A_chr12:111334676_G_A_chr12:111341831_C_G_chr12:111341834_C_T_chr12:111341842_C_T_chr12:111341911_G_A_chr12:111341926_G_A_chr12:111341945_G_A_chr12:111347535_G_A_chr12:111347591_G_A_chr12:111347597_G_C_chr12:111347757_T_C_chr12:111348027_G_A_chr12:111348054_C_T_chr12:111348065_G_A_chr12:111348087_T_C_chr12:111348161_C_T_chr12:111348162_C_T_chr12:111348204_C_T_chr12:111348234_G_A_chr12:111348236_C_T_chr12:111348237_G_A_chr12:111348285_G_A;chr12:111034475_T_C;chr12:111036169_G_T;chr12:111037622_A_G;chr12:111038171_A_G;chr12:111038215_A_G;chr12:111047227_T_C;chr12:111047319_A_AC;chr12:111058220_G_A;chr12:111122176_T_C;chr12:111143629_T_C;chr12:111156183_T_C;chr12:111175277_T_C;chr12:111181171_G_A;chr12:111181371_G_A;chr12:111181417_T_C;chr12:111214236_C_T;chr12:111239386_A_G;chr12:111270500_CATT_C;chr12:111287671_A_C;chr12:111291523_A_G;chr12:111306955_G_A;chr12:111308470_CCTT_C;chr12:111338371_G_A;chr12:111341949_G_A;chr12:111347588_G_A;chr12:111348305_G_T	0.0122311773520716;0.000243892524694118;0.000303754404438864;0.000222753229921834;0.000243003523551091;0.000648009396136244;0.000506257340731441;0.000587282300526529;0.000324004698068122;0.000870797893884164;0.000789761451541047;0.000405005872585152;0.000324017820980154;0.000506257340731441;0.000263253817180349;0.000486026731470231;0.00034435261707989;0.000324004698068122;0.000364505285326637;0.000708817692089595;0.000425307841866494;0.000202601402001702;0.00022277127465673;0.000202511138112596;0.000992304576751721;0.000425273390036452;0.000222753229921834	0.083445	0.721668	-0.0197383	0.0114026	0.141527	0.0821032	0.710341	-0.0199113	0.0114524
EHD2_ENSG00000024422	0.144049	0	0	0	0	0	1	2	2	ultra_rare_collpase_chr19:47716637_G_A_chr19:47716643_C_T_chr19:47716668_G_A_chr19:47716680_C_T_chr19:47716908_C_A_chr19:47716910_G_A_chr19:47716939_GC_G_chr19:47716958_G_A_chr19:47716965_C_T_chr19:47718574_T_C_chr19:47718580_C_T_chr19:47718603_C_T_chr19:47718604_G_A_chr19:47725829_G_C_chr19:47725938_A_G_chr19:47725943_G_C_chr19:47725948_G_A_chr19:47725984_G_A_chr19:47725986_C_T_chr19:47726013_C_G_chr19:47729687_T_G_chr19:47736397_A_G_chr19:47736400_A_G_chr19:47736434_G_C;chr19:47716667_C_T;chr19:47736438_A_C;chr19:47736495_A_G;chr19:47736523_A_C	0.00109351585597991;0.000263275142776135;0.000222789322315389;0.000992344768925432;0.000202527543745949	0.22903	0.0889881	0.0320931	0.0266807	0.115065	0.204304	0.0720304	0.0357399	0.0281552
MMP3_ENSG00000149968	0.144051	0	0	0	0	0	0	1	2	ultra_rare_collpase_chr11:102836191_C_T_chr11:102837378_A_G_chr11:102837394_C_T_chr11:102838609_C_T_chr11:102839157_T_A_chr11:102839193_A_C_chr11:102839246_A_C_chr11:102840217_G_A_chr11:102840431_T_C_chr11:102842222_G_T_chr11:102842231_TG_T_chr11:102842237_A_T_chr11:102842258_A_G_chr11:102842427_TTA_T_chr11:102842477_C_G_chr11:102842697_A_T_chr11:102842795_G_A_chr11:102842831_A_AT;chr11:102838675_G_A;chr11:102842220_G_A	0.00085051233242882;0.000222753229921834;0.000810044552450385	0.101034	0.116513	0.0606821	0.0370044	0.131735	0.0937215	0.104661	0.0633919	0.0378214
CGAS_ENSG00000164430	0.144071	0	0	0	0	0	1	3	2	ultra_rare_collpase_chr6:73409295_G_A_chr6:73409300_T_G_chr6:73409301_G_T_chr6:73412230_C_T_chr6:73413776_G_A_chr6:73414034_A_G_chr6:73414655_G_A_chr6:73414662_G_A_chr6:73414671_G_A_chr6:73414674_C_T_chr6:73415529_G_C_chr6:73425490_A_G_chr6:73425577_T_C_chr6:73428722_CTTCT_C_chr6:73428779_C_T_chr6:73428799_C_T_chr6:73428800_G_A_chr6:73428801_C_T_chr6:73440265_C_T_chr6:73440307_C_T_chr6:73440391_A_G_chr6:73445654_C_T_chr6:73451548_C_T_chr6:73451915_C_CTG;chr6:73413972_C_T;chr6:73414637_C_T;chr6:73425441_T_A;chr6:73425486_T_C;chr6:73425497_G_T	0.00121501761775546;0.000891012919687335;0.000202511138112596;0.000303754404438864;0.000364520048602673;0.000283504110809607	0.705423	0.0875022	0.00999593	0.0264435	0.13601	0.703068	0.0822799	0.0101637	0.0266637
AGAP1_ENSG00000157985	0.14417	0	0	0	0	0	1	12	14	ultra_rare_collpase_chr2:235494715_C_T_chr2:235494722_C_T_chr2:235494769_A_T_chr2:235494795_G_T_chr2:235494810_C_A_chr2:235494821_G_A_chr2:235501839_A_G_chr2:235502574_G_A_chr2:235502758_G_T_chr2:235612394_A_G_chr2:235669538_AGCCCGGCTGGGCGCGCGGCCC_A_chr2:235669585_TCGCCCGCCCCGCCCCGGCGCGCGTTTCCATTTTAAACCGCCGCCCGC_T_chr2:235670292_G_A_chr2:235670398_C_T_chr2:235670548_G_A_chr2:235670730_C_T_chr2:235670791_G_A_chr2:235670794_G_A_chr2:235670823_A_G_chr2:235670826_G_T_chr2:235670828_C_T_chr2:235670829_C_T_chr2:235670853_G_A_chr2:235670908_G_A_chr2:235670979_G_A_chr2:235671060_G_T_chr2:235709180_T_C_chr2:235709191_A_G_chr2:235709218_C_T_chr2:235717612_C_T_chr2:235717634_G_C_chr2:235740984_T_C_chr2:235744770_C_T_chr2:235744797_C_T_chr2:235744807_G_A_chr2:235744843_A_G_chr2:235750396_G_A_chr2:235750416_G_A_chr2:235750432_C_T_chr2:235761448_T_A_chr2:235780343_T_G_chr2:235780624_A_C_chr2:235781211_A_G_chr2:235781406_T_C_chr2:235784964_A_G_chr2:235786096_A_G_chr2:235789319_A_T_chr2:235789333_T_A_chr2:235789344_G_A_chr2:235789454_A_G_chr2:235796435_TGAA_T_chr2:235796490_T_A_chr2:235797777_C_T_chr2:235797827_A_G_chr2:235797848_G_A_chr2:235797872_G_A_chr2:235797875_C_T_chr2:235799377_G_A_chr2:235799466_G_A_chr2:235799473_C_T_chr2:235799505_C_T_chr2:235806221_A_G_chr2:235806302_ATGGAG_A_chr2:235806346_G_A_chr2:235807239_T_C_chr2:235807274_A_G_chr2:235807300_T_C_chr2:235807469_A_G_chr2:235807476_G_A_chr2:235807495_A_G_chr2:235807571_A_G_chr2:235807769_G_C_chr2:235807805_C_T_chr2:235807831_A_T_chr2:235807907_T_C_chr2:235807922_A_G_chr2:235810907_G_C_chr2:235811022_A_AT_chr2:235811057_T_C_chr2:235811065_A_G_chr2:235811135_T_C_chr2:235811136_G_A_chr2:235824443_G_C_chr2:235824445_G_A_chr2:235824455_T_C_chr2:235824487_A_G_chr2:235824586_A_G_chr2:235824661_G_A_chr2:235824664_G_A_chr2:235835959_T_C_chr2:235836027_ACT_A_chr2:235836064_C_G_chr2:235849050_C_G_chr2:235849064_C_A_chr2:235849066_T_C_chr2:235849068_T_C_chr2:235849101_G_A_chr2:235849118_C_T_chr2:235849150_T_C_chr2:235849191_C_T_chr2:235849220_G_A_chr2:235849223_A_G_chr2:235849242_G_A_chr2:235849245_C_T_chr2:235852548_G_A_chr2:235852587_A_T_chr2:235852626_A_G_chr2:235852630_C_A_chr2:235852668_T_C_chr2:235852701_G_T_chr2:235852858_G_A_chr2:235858906_T_C_chr2:235858983_T_C_chr2:235859051_G_C_chr2:235859101_A_G_chr2:235859135_A_G_chr2:235859142_A_G_chr2:235859163_G_A_chr2:235859179_A_G_chr2:235861048_T_C_chr2:235865093_G_A_chr2:235865136_A_G_chr2:235865242_A_G_chr2:235865298_G_GGT_chr2:235865327_A_G_chr2:235865332_G_A_chr2:235865337_G_A_chr2:235865377_A_G_chr2:235865383_G_A_chr2:235865473_G_A_chr2:235868656_C_T_chr2:235868680_G_A_chr2:235868715_T_A_chr2:235868745_G_A_chr2:235883386_G_A_chr2:235883423_G_A_chr2:235891534_A_G_chr2:235897952_G_A_chr2:235897963_A_G_chr2:235897974_G_T_chr2:235898071_C_G_chr2:235898110_T_C_chr2:235898112_A_G_chr2:235898205_A_C_chr2:235904052_A_T_chr2:235904092_A_G_chr2:235904124_ACT_A_chr2:235904129_A_G_chr2:235904145_G_C_chr2:235904153_A_G_chr2:235904159_A_G_chr2:235904166_T_A_chr2:235904175_T_A_chr2:235904382_G_A_chr2:235904396_G_A_chr2:235904419_A_G_chr2:235904452_G_A_chr2:235904525_A_T_chr2:235904527_G_A_chr2:235904528_C_T_chr2:235904552_T_C_chr2:235904564_A_G_chr2:235904567_A_G_chr2:235904609_T_C_chr2:235905243_A_G_chr2:235908766_A_T_chr2:235908769_T_C_chr2:235908870_A_G_chr2:235908889_A_G_chr2:235908901_A_G_chr2:235917381_G_T_chr2:235917437_G_A_chr2:235917579_G_T_chr2:235917612_T_G_chr2:235917614_G_C_chr2:235917753_T_C_chr2:235917776_C_T_chr2:235917777_G_T_chr2:235917802_A_G_chr2:235917842_G_A_chr2:235917985_A_C_chr2:235922852_A_G_chr2:235922921_T_C_chr2:235922941_G_A_chr2:235930797_G_A_chr2:235930830_C_T_chr2:235930839_G_A_chr2:235930894_C_T_chr2:235930902_G_C_chr2:235935352_T_C_chr2:235935465_A_G_chr2:235935513_G_C_chr2:235937254_A_G_chr2:235958610_C_T_chr2:235958611_G_A_chr2:235958635_G_A_chr2:235958652_G_A_chr2:235958721_C_T_chr2:235958743_A_T_chr2:235958746_G_A_chr2:235958801_G_A_chr2:235958814_T_C_chr2:235958830_G_T_chr2:235968465_C_T_chr2:235968512_A_C_chr2:235968531_C_T_chr2:235968546_A_C_chr2:235968548_G_A_chr2:235968593_A_G_chr2:235968597_C_T_chr2:235968599_G_A_chr2:235968602_G_A_chr2:235980006_G_A_chr2:235980044_G_A_chr2:235980178_G_A_chr2:235980338_T_C_chr2:235980369_G_A_chr2:236009877_T_C_chr2:236012116_G_A_chr2:236012163_A_C_chr2:236014808_A_G_chr2:236014837_G_A_chr2:236014843_C_T_chr2:236014855_T_A_chr2:236015182_A_G_chr2:236015215_T_C_chr2:236015239_T_A_chr2:236015252_T_A_chr2:236015271_G_A_chr2:236015371_A_G_chr2:236015397_A_G_chr2:236015484_C_T_chr2:236015548_A_T_chr2:236015747_G_A_chr2:236015792_T_G_chr2:236015844_T_G_chr2:236024627_G_A_chr2:236024775_A_G_chr2:236024789_G_A_chr2:236024807_T_C_chr2:236024812_G_A_chr2:236024837_G_A_chr2:236036602_G_A_chr2:236036627_C_T_chr2:236036630_C_T_chr2:236036647_G_A_chr2:236036658_A_G_chr2:236036665_G_A_chr2:236036673_G_A_chr2:236036677_C_T_chr2:236036693_C_T_chr2:236040761_C_T_chr2:236040772_G_A_chr2:236040806_G_A_chr2:236040815_C_G_chr2:236049103_G_A_chr2:236049184_C_T_chr2:236049229_G_A_chr2:236049253_C_T_chr2:236049254_G_A_chr2:236049278_C_T_chr2:236052628_T_C_chr2:236052885_A_G_chr2:236054164_G_A_chr2:236054341_C_T_chr2:236054424_G_A_chr2:236054459_A_C_chr2:236054589_CAT_C_chr2:236054644_C_T_chr2:236054645_G_A_chr2:236054656_T_G_chr2:236054660_G_A_chr2:236054830_A_C_chr2:236054908_C_T_chr2:236054927_T_G_chr2:236054970_A_T_chr2:236055006_A_G_chr2:236055007_T_C_chr2:236055016_G_A_chr2:236055018_G_A_chr2:236055113_A_G_chr2:236055124_TG_T_chr2:236055127_G_A_chr2:236055441_T_C_chr2:236082230_G_A_chr2:236082274_G_A_chr2:236082281_G_A_chr2:236082301_A_T_chr2:236082326_C_T_chr2:236082336_C_A_chr2:236082345_T_C_chr2:236082377_G_T_chr2:236082400_C_T_chr2:236086145_G_A_chr2:236086196_AT_A_chr2:236086199_G_T_chr2:236086237_T_C_chr2:236087232_T_G_chr2:236089842_A_G_chr2:236108306_C_T_chr2:236108325_A_G_chr2:236114107_A_G_chr2:236117964_T_C_chr2:236120206_G_A_chr2:236120215_G_A_chr2:236120226_G_A_chr2:236120290_G_A_chr2:236120298_G_A_chr2:236120347_G_T_chr2:236120361_G_A_chr2:236120370_G_A_chr2:236120385_C_T_chr2:236120392_C_T_chr2:236124027_C_T_chr2:236124037_G_A_chr2:236124048_A_G_chr2:236124061_A_G_chr2:236124085_G_A_chr2:236131579_A_G;chr2:235494842_C_T;chr2:235709224_C_T;chr2:235740993_A_T;chr2:235784978_T_C;chr2:235789430_G_A;chr2:235807604_G_A;chr2:235810973_A_G;chr2:235849127_A_G;chr2:235858893_A_G;chr2:235898269_A_G;chr2:235898323_G_A;chr2:235904204_G_A;chr2:235917398_C_T;chr2:235917679_T_C;chr2:235930831_G_A;chr2:235968611_G_A;chr2:236015247_A_G;chr2:236015429_G_A;chr2:236015957_G_A;chr2:236055090_G_C;chr2:236087105_CTGAAT_C;chr2:236107953_A_G;chr2:236114204_T_C;chr2:236123922_G_A;chr2:236123941_G_A;chr2:236124042_G_A	0.0164229881333279;0.00046673972157961;0.000263253817180349;0.000243013365735115;0.000202511138112596;0.000627759102506986;0.000951763800575108;0.000243013365735115;0.000263253817180349;0.000222753229921834;0.000263264479546375;0.000445506459843668;0.000222753229921834;0.000486007047102183;0.000567008221619213;0.000870833164567216;0.000222798347241351;0.000445524503847712;0.000526507634360698;0.000243003523551091;0.000769542324827866;0.000222753229921834;0.000303766707168894;0.000951802349129202;0.000486046417432865;0.000445524503847712;0.000283504110809607	0.083964	0.161268	0.0193323	0.0111868	0.139833	0.0815332	0.156489	0.0196405	0.0112756
SOX17_ENSG00000164736	0.144246	0	0	0	0	0	1	2	0	ultra_rare_collpase_chr8:54458189_G_T_chr8:54458221_G_T_chr8:54458363_C_T_chr8:54459096_C_T_chr8:54459188_G_A_chr8:54459210_G_A_chr8:54459267_C_T_chr8:54459336_C_T_chr8:54459441_G_A_chr8:54459640_A_G_chr8:54459742_G_T_chr8:54459847_A_G_chr8:54459954_G_A;chr8:54459331_T_C;chr8:54459746_G_C	0.000364505285326637;0.000324070323260147;0.000202511138112596	0.100151	0.11923	0.0811728	0.0493715	0.13429	0.0942751	0.109354	0.0840754	0.0502463
KLHL7_ENSG00000122550	0.144316	0	0	0	0	0	0	0	1	ultra_rare_collpase_chr7:23106030_G_A_chr7:23106066_A_T_chr7:23107693_T_C_chr7:23124720_G_C_chr7:23125129_T_C_chr7:23143897_G_A_chr7:23144025_A_T_chr7:23165737_C_T_chr7:23165812_C_T_chr7:23167916_C_T_chr7:23167917_G_A_chr7:23168038_G_A_chr7:23174185_A_T	0.000465757	NA	NA	NA	NA	0.142967	NA	NA	NA	NA
C14orf132_ENSG00000227051	0.144325	0	0	0	0	0	0	0	1	ultra_rare_collpase_chr14:96040348_G_T_chr14:96040956_A_G_chr14:96086509_A_G_chr14:96086542_C_T_chr14:96086548_A_G_chr14:96086550_G_A_chr14:96086565_G_A_chr14:96086572_C_T_chr14:96086580_A_C_chr14:96086619_G_A_chr14:96086640_C_T_chr14:96086641_G_A_chr14:96086646_T_C_chr14:96086655_G_A_chr14:96086669_G_A_chr14:96086679_A_G_chr14:96086686_C_T_chr14:96086700_G_A_chr14:96086712_G_A	0.000891013	NA	NA	NA	NA	0.142313	NA	NA	NA	NA
ANKRD6_ENSG00000135299	0.144335	0	0	0	0	0	0	5	5	ultra_rare_collpase_chr6:89566981_G_A_chr6:89566998_G_A_chr6:89567044_C_G_chr6:89595917_A_G_chr6:89595923_G_A_chr6:89595994_G_A_chr6:89598321_A_G_chr6:89598363_G_A_chr6:89603105_G_A_chr6:89603117_G_A_chr6:89606110_G_C_chr6:89612273_C_T_chr6:89612327_G_A_chr6:89612341_G_A_chr6:89612344_G_A_chr6:89612350_C_T_chr6:89612351_G_A_chr6:89612353_G_A_chr6:89612365_A_G_chr6:89613793_C_T_chr6:89613802_C_A_chr6:89613813_G_A_chr6:89613820_C_T_chr6:89613822_C_T_chr6:89613835_T_G_chr6:89613849_C_T_chr6:89616569_C_T_chr6:89617993_A_G_chr6:89617995_C_G_chr6:89617997_C_T_chr6:89618024_C_G_chr6:89621928_C_T_chr6:89621937_C_T_chr6:89621947_G_T_chr6:89623417_T_C_chr6:89623527_A_G_chr6:89623905_G_A_chr6:89623972_G_A_chr6:89624008_C_T_chr6:89624010_T_C_chr6:89624031_C_T_chr6:89624037_A_G_chr6:89624542_C_T_chr6:89624557_C_T_chr6:89624633_C_T_chr6:89624657_A_G_chr6:89624681_C_T_chr6:89627587_G_A_chr6:89627613_C_T_chr6:89627636_GT_G_chr6:89627656_A_G_chr6:89629120_G_C_chr6:89629157_C_A_chr6:89630477_G_A_chr6:89630577_C_T_chr6:89630586_G_A_chr6:89630714_C_T_chr6:89630880_T_C_chr6:89630886_A_C_chr6:89630888_G_A_chr6:89630939_G_A_chr6:89637277_G_T_chr6:89637344_G_A_chr6:89637349_G_A_chr6:89637828_G_A_chr6:89637866_T_C_chr6:89638704_G_A;chr6:89595922_C_T;chr6:89612348_C_T;chr6:89612359_C_T;chr6:89621949_C_T;chr6:89621993_G_A;chr6:89623442_T_A;chr6:89627647_G_A;chr6:89629125_A_T;chr6:89630715_G_A	0.00330079786156899;0.000222753229921834;0.000243003523551091;0.000283504110809607;0.00042525616621441;0.000405005872585152;0.000425359530078995;0.000445542549313459;0.000222753229921834;0.000587258515248471	0.0871348	0.201206	-0.0334323	0.019543	0.142354	0.085939	0.19803	-0.0336872	0.0196173
MOB3B_ENSG00000120162	0.144648	0	0	0	0	0	0	0	1	ultra_rare_collpase_chr9:27330609_A_G_chr9:27359053_C_T_chr9:27359054_G_A_chr9:27359083_T_A_chr9:27359203_C_T_chr9:27368553_T_A_chr9:27455136_C_T_chr9:27455219_G_A_chr9:27455222_G_A_chr9:27455298_G_A_chr9:27455301_C_T_chr9:27455345_T_C_chr9:27455492_T_C_chr9:27455505_G_A_chr9:27455544_T_C_chr9:27524470_T_C_chr9:27524532_T_A_chr9:27524710_T_C_chr9:27524870_CA_C_chr9:27524895_C_T_chr9:27524913_T_C_chr9:27528460_G_A_chr9:27528468_C_T_chr9:27528494_G_A_chr9:27528504_T_C_chr9:27528674_T_C_chr9:27528690_A_G_chr9:27529555_C_T_chr9:27529579_G_A_chr9:27529769_C_A_chr9:27529775_C_T	0.00127577	NA	NA	NA	NA	0.14308	NA	NA	NA	NA
FZD6_ENSG00000164930	0.144665	0	0	0	0	0	0	1	2	ultra_rare_collpase_chr8:103298824_C_G_chr8:103298827_G_T_chr8:103300958_T_G_chr8:103318630_T_C_chr8:103318693_C_T_chr8:103318699_G_A_chr8:103324624_A_G_chr8:103324812_T_C_chr8:103324969_T_C_chr8:103325206_C_T_chr8:103325269_C_A_chr8:103325299_A_G_chr8:103325348_G_T_chr8:103325370_G_A_chr8:103325403_G_A_chr8:103325407_G_T_chr8:103325487_T_C_chr8:103328269_C_G_chr8:103328283_C_T_chr8:103328400_C_T_chr8:103328401_G_A_chr8:103328407_G_A_chr8:103329709_G_T_chr8:103329719_A_G_chr8:103329846_A_G_chr8:103330052_C_T_chr8:103331358_A_G;chr8:103324650_G_A;chr8:103324846_T_C	0.00127576849864323;0.000911263213316593;0.000303754404438864	0.0931687	0.250325	0.0519623	0.03095	0.14291	0.0919731	0.247479	0.0523446	0.0310636
PNMA6F_ENSG00000225110	0.144718	0	0	0	0	0	1	0	1	ultra_rare_collpase_chrX:153318940_AT_A_chrX:153319063_C_A_chrX:153320449_G_A_chrX:153320538_C_T;chrX:153319086_C_T	0.000121501761775546;0.000771604938271605	0.151438	0.113162	0.0618545	0.0431201	0.142851	0.14993	0.111745	0.0623132	0.0432797
TMEM174_ENSG00000164325	0.144806	0	0	0	0	0	0	1	0	ultra_rare_collpase_chr5:73173337_G_A_chr5:73173355_G_A_chr5:73173415_G_A_chr5:73173572_A_C_chr5:73173638_A_G_chr5:73173643_G_A_chr5:73173658_T_A_chr5:73173671_C_T_chr5:73173779_C_T_chr5:73173788_A_G	0.000405006	NA	NA	NA	NA	0.143067	NA	NA	NA	NA
CCDC137_ENSG00000185298	0.144807	0	0	0	0	0	0	0	1	ultra_rare_collpase_chr17:81665227_G_A_chr17:81665274_T_A_chr17:81665278_C_T_chr17:81665305_C_T_chr17:81665364_C_T_chr17:81665583_C_A_chr17:81666768_T_C_chr17:81666769_G_A_chr17:81666882_CGTGGCCCG_C_chr17:81667822_G_A_chr17:81667839_G_A_chr17:81667863_G_A_chr17:81670251_G_C_chr17:81670374_A_C_chr17:81670392_C_T_chr17:81670427_G_C_chr17:81670453_C_T_chr17:81671754_C_T_chr17:81672090_G_C_chr17:81672097_T_C_chr17:81672129_C_T_chr17:81672519_C_T_chr17:81672573_C_T_chr17:81672595_A_T_chr17:81672660_C_T	0.000992264	NA	NA	NA	NA	0.142863	NA	NA	NA	NA
ZNF135_ENSG00000176293	0.144822	0	0	0	0	0	1	1	3	ultra_rare_collpase_chr19:58061590_C_T_chr19:58061695_T_C_chr19:58067142_G_A_chr19:58067164_C_T_chr19:58067169_C_T_chr19:58067185_G_A_chr19:58067229_A_G_chr19:58067238_C_T_chr19:58067253_C_T_chr19:58067275_A_G_chr19:58067388_G_A_chr19:58067437_G_A_chr19:58067455_A_C_chr19:58067490_C_T_chr19:58067491_G_A_chr19:58067520_C_T_chr19:58067521_G_A_chr19:58067605_G_A_chr19:58067797_A_G_chr19:58067809_A_G_chr19:58067812_G_A_chr19:58067821_C_T_chr19:58067844_A_G_chr19:58067857_G_A_chr19:58067881_A_G_chr19:58067941_G_A_chr19:58067950_CAG_C_chr19:58067982_G_A_chr19:58067989_C_G_chr19:58068004_C_T_chr19:58068025_G_A_chr19:58068033_A_G_chr19:58068037_G_A_chr19:58068088_C_T_chr19:58068124_A_G_chr19:58068132_T_C_chr19:58068165_C_T_chr19:58068232_G_A_chr19:58068241_C_T_chr19:58068283_A_G_chr19:58068302_T_TGA_chr19:58068312_G_A_chr19:58068318_G_A_chr19:58068357_C_T;chr19:58067449_G_C;chr19:58067769_C_T;chr19:58067779_A_G;chr19:58068214_C_T	0.00202502936292576;0.000607508808877729;0.00022277127465673;0.000992264387833624;0.000202519340597027	0.0925476	0.313003	-0.0421334	0.025048	0.142677	0.0911823	0.309368	-0.042489	0.0251534
EPAS1_ENSG00000116016	0.144938	0	0	0	0	0	0	5	2	ultra_rare_collpase_chr2:46297488_C_T_chr2:46297489_G_C_chr2:46297511_G_A_chr2:46297701_T_TCC_chr2:46297706_C_T_chr2:46297926_G_A_chr2:46298673_C_T_chr2:46299205_G_T_chr2:46299213_C_T_chr2:46304754_T_C_chr2:46306528_T_C_chr2:46307157_T_C_chr2:46307379_G_C_chr2:46307395_A_G_chr2:46307397_G_T_chr2:46315473_A_G_chr2:46315480_C_T_chr2:46315556_TGA_T_chr2:46315588_A_G_chr2:46315607_T_A_chr2:46315635_C_T_chr2:46329023_G_T_chr2:46332379_A_G_chr2:46335788_C_T_chr2:46346878_G_A_chr2:46346973_C_G_chr2:46350531_T_C_chr2:46351967_C_T_chr2:46356171_G_A_chr2:46356177_G_A_chr2:46356234_G_A_chr2:46356252_G_A_chr2:46356785_G_A_chr2:46360664_G_A_chr2:46360724_C_T_chr2:46360892_A_G_chr2:46360978_A_C_chr2:46369837_C_G_chr2:46369849_C_T_chr2:46369864_C_T_chr2:46369868_G_C_chr2:46375797_C_G_chr2:46375812_A_G_chr2:46375830_G_A_chr2:46376663_A_C_chr2:46376753_G_A_chr2:46377945_C_T_chr2:46377956_T_C_chr2:46378019_G_A_chr2:46378079_T_TGCTCCACGGTGAGCAGCCCTCTTATGGCGAGGACACAGAGAGG_chr2:46378664_G_C_chr2:46378729_G_A_chr2:46378752_C_G_chr2:46380314_G_A_chr2:46380372_T_C_chr2:46380377_A_G_chr2:46380476_C_T_chr2:46380561_C_T_chr2:46381663_A_G_chr2:46381978_G_C_chr2:46382024_A_G_chr2:46382033_G_T_chr2:46382048_C_A_chr2:46384520_C_T_chr2:46384529_G_A_chr2:46384652_G_A;chr2:46315488_C_T;chr2:46315584_T_TCACA;chr2:46330726_G_C;chr2:46332371_T_G;chr2:46346992_C_A;chr2:46361051_G_A	0.00257178729091572;0.000303754404438864;0.000243013365735115;0.00034425499169738;0.000445831475702185;0.000405005872585152;0.000222753229921834	0.093246	0.12242	0.0404179	0.0240795	0.142648	0.0920104	0.120458	0.0407251	0.0241708
RARRES1_ENSG00000118849	0.144985	0	0	0	0	0	2	0	2	ultra_rare_collpase_chr3:158697728_C_T_chr3:158704811_G_A_chr3:158710799_AT_A_chr3:158710897_A_G_chr3:158713814_C_T_chr3:158732182_G_A_chr3:158732192_C_T_chr3:158732222_G_C_chr3:158732229_C_T_chr3:158732240_A_G_chr3:158732325_G_A_chr3:158732367_CCCTGGGCCCGGACCAGGGAGCAGGCA_C_chr3:158732406_G_C_chr3:158732500_G_A;chr3:158704864_G_A;chr3:158732137_C_A;chr3:158732230_CGCCTGCTGCAGGA_C	0.000445506459843668;0.000202511138112596;0.000729069626149297;0.000202511138112596	0.379148	0.0899469	0.0341849	0.03887	0.128558	0.370729	0.0802776	0.0354107	0.0395602
SMIM9_ENSG00000203870	0.145156	0	0	0	0	1	0	1	0	ultra_rare_collpase_chrX:154823783_C_T;chrX:154829534_C_T	0.000101251468146288;0.000243101981281147	0.154015	0.107917	0.106432	0.0746635	0.143817	0.152997	0.106946	0.106961	0.0748485
TOMM70_ENSG00000154174	0.145199	0	0	0	0	0	0	1	1	ultra_rare_collpase_chr3:100365607_G_C_chr3:100365620_C_T_chr3:100365646_G_A_chr3:100365656_T_C_chr3:100365664_T_C_chr3:100365684_G_A_chr3:100365692_T_C_chr3:100365702_T_C_chr3:100368074_T_C_chr3:100368116_A_G_chr3:100372668_C_T_chr3:100372691_G_A_chr3:100372706_G_A_chr3:100375148_C_T_chr3:100377841_T_C_chr3:100377848_A_T_chr3:100377866_C_T_chr3:100381705_G_A_chr3:100384517_T_G_chr3:100384529_C_T_chr3:100384541_T_C_chr3:100400374_T_C_chr3:100400852_G_A_chr3:100400942_G_T;chr3:100365569_A_G	0.000789761451541047;0.000324004698068122	0.18331	0.106092	0.0608552	0.045734	0.142513	0.181177	0.104157	0.0614518	0.0459576
TMUB2_ENSG00000168591	0.145229	0	0	0	0	0	1	2	1	ultra_rare_collpase_chr17:44187084_C_G_chr17:44187110_G_A_chr17:44187229_T_C_chr17:44189100_G_A_chr17:44189105_C_T_chr17:44189225_A_G_chr17:44189308_G_T_chr17:44189365_G_A_chr17:44189460_CCT_C_chr17:44189515_C_T_chr17:44189516_G_A_chr17:44189531_A_G_chr17:44189539_G_A_chr17:44189572_G_A_chr17:44190499_A_C_chr17:44190571_C_T_chr17:44190572_G_A_chr17:44190622_C_T_chr17:44190737_T_C_chr17:44190800_C_T_chr17:44190859_C_T_chr17:44190864_A_G_chr17:44190865_G_A_chr17:44190932_G_A_chr17:44191883_C_A_chr17:44191970_A_T_chr17:44191982_T_G_chr17:44192025_T_C_chr17:44192034_A_G_chr17:44192071_A_C_chr17:44192668_A_C_chr17:44193376_G_A_chr17:44193971_C_T_chr17:44194026_A_G_chr17:44194057_T_C_chr17:44194058_G_C_chr17:44194113_G_A_chr17:44194294_G_A_chr17:44194313_GCTT_G_chr17:44194316_T_G_chr17:44194360_C_T_chr17:44194366_T_C_chr17:44194545_C_T_chr17:44194768_G_A_chr17:44195143_G_A_chr17:44195420_G_A_chr17:44195456_G_T_chr17:44195480_T_C_chr17:44195813_G_A_chr17:44195818_G_A_chr17:44195849_G_A_chr17:44196035_A_G_chr17:44196043_G_A_chr17:44196124_G_A_chr17:44196418_G_C;chr17:44190692_G_C;chr17:44191072_T_C;chr17:44194803_C_T	0.00261228787817423;0.000202511138112596;0.000222789322315389;0.000222780298120544	0.883336	0.101986	-0.00382019	0.0260334	0.129794	0.879161	0.0961189	-0.00408224	0.0268511
PER1_ENSG00000179094	0.145286	0	0	0	0	0	0	8	4	ultra_rare_collpase_chr17:8141839_C_T_chr17:8141870_G_A_chr17:8141872_C_T_chr17:8141903_T_C_chr17:8141920_C_T_chr17:8141927_G_A_chr17:8142275_G_A_chr17:8142288_T_C_chr17:8142294_T_C_chr17:8142649_G_A_chr17:8142698_CCCAGAGCCCAAG_C_chr17:8142778_C_T_chr17:8142787_C_A_chr17:8143271_T_C_chr17:8143325_C_A_chr17:8143432_G_A_chr17:8143444_G_C_chr17:8143561_T_C_chr17:8143688_A_G_chr17:8143738_G_C_chr17:8143747_G_T_chr17:8143810_C_T_chr17:8143813_G_A_chr17:8143817_G_A_chr17:8143831_C_T_chr17:8143843_C_T_chr17:8143846_C_T_chr17:8144799_G_A_chr17:8144816_C_T_chr17:8144817_G_A_chr17:8144824_G_C_chr17:8144898_C_T_chr17:8144900_T_A_chr17:8144952_G_A_chr17:8144969_G_A_chr17:8145959_C_T_chr17:8145960_G_A_chr17:8145991_C_T_chr17:8145992_G_A_chr17:8146013_C_A_chr17:8146422_G_C_chr17:8146431_G_A_chr17:8146655_C_T_chr17:8146738_A_G_chr17:8146756_G_A_chr17:8146906_G_A_chr17:8146929_C_T_chr17:8146938_A_G_chr17:8146955_C_G_chr17:8147291_T_C_chr17:8147483_C_T_chr17:8147518_G_T_chr17:8147678_G_A_chr17:8147689_C_T_chr17:8147699_C_T_chr17:8147762_A_G_chr17:8147774_G_A_chr17:8148194_C_T_chr17:8148220_C_T_chr17:8148254_G_A_chr17:8148647_C_T_chr17:8148706_T_C_chr17:8148716_G_A_chr17:8148723_G_A_chr17:8148742_C_T_chr17:8148758_G_A_chr17:8148773_G_A_chr17:8149501_G_C_chr17:8149525_C_T_chr17:8149558_G_A_chr17:8149566_C_T_chr17:8149579_G_A_chr17:8149588_G_A_chr17:8149756_T_C_chr17:8149780_G_A_chr17:8149849_C_A_chr17:8149876_G_A_chr17:8150021_C_T_chr17:8150028_G_A_chr17:8150040_G_A_chr17:8150048_G_A_chr17:8150309_G_A_chr17:8150451_T_C_chr17:8150467_G_A_chr17:8150505_G_A_chr17:8150591_G_C_chr17:8150642_G_C_chr17:8151317_G_A_chr17:8151917_G_C_chr17:8152334_T_C_chr17:8152387_C_T_chr17:8152400_G_A_chr17:8152484_C_T_chr17:8152556_G_A_chr17:8152571_G_T_chr17:8152598_G_A_chr17:8152604_G_A;chr17:8141840_G_A;chr17:8141921_G_A;chr17:8143313_C_T;chr17:8143816_C_T;chr17:8144926_GGGGCTGGGGGCT_G;chr17:8146920_G_A;chr17:8147546_G_A;chr17:8149277_G_C;chr17:8150043_G_A;chr17:8150543_T_C;chr17:8151355_G_C	0.00413105990036856;0.000222762251923856;0.000303766707168894;0.000283550046583222;0.000445741145959964;0.00034425499169738;0.000222753229921834;0.000384817920362944;0.000911263213316593;0.000263275142776135;0.000708760277024017;0.000263264479546375	0.0865809	0.926107	-0.0297792	0.017377	0.143138	0.0853011	0.924147	-0.0300232	0.017448
CAPN5_ENSG00000149260	0.145426	0	0	0	0	0	0	4	4	ultra_rare_collpase_chr11:77084850_A_G_chr11:77084947_C_T_chr11:77084986_G_A_chr11:77084987_C_T_chr11:77084993_A_G_chr11:77084995_G_A_chr11:77085043_C_T_chr11:77085044_G_A_chr11:77093713_A_G_chr11:77093793_C_T_chr11:77102850_A_G_chr11:77102920_ACGCGTGGAGAGCCTGAAGCAG_A_chr11:77102921_C_T_chr11:77102942_C_T_chr11:77102943_G_A_chr11:77102954_C_T_chr11:77102955_G_A_chr11:77103000_G_A_chr11:77103033_T_C_chr11:77103038_C_T_chr11:77103090_C_T_chr11:77103097_C_G_chr11:77103128_C_A_chr11:77103144_C_A_chr11:77103161_C_T_chr11:77103162_G_A_chr11:77103203_G_A_chr11:77103228_C_T_chr11:77103240_A_G_chr11:77103245_C_T_chr11:77103246_G_A_chr11:77103299_C_T_chr11:77103311_G_A_chr11:77103323_C_G_chr11:77103327_T_C_chr11:77112587_A_C_chr11:77112671_G_A_chr11:77112686_T_C_chr11:77112691_G_A_chr11:77112706_C_T_chr11:77112707_G_A_chr11:77114304_C_T_chr11:77114406_G_A_chr11:77114411_G_A_chr11:77114421_G_A_chr11:77115414_TG_T_chr11:77115452_G_A_chr11:77115458_G_A_chr11:77115483_G_A_chr11:77115494_G_A_chr11:77115504_CCTT_C_chr11:77115507_T_C_chr11:77115509_T_C_chr11:77115537_G_A_chr11:77115588_C_T_chr11:77116228_C_T_chr11:77116260_C_T_chr11:77116281_G_A_chr11:77118179_C_T_chr11:77118189_C_A_chr11:77118248_G_A_chr11:77118257_C_T_chr11:77118302_C_T_chr11:77118303_G_A_chr11:77118311_G_A_chr11:77118312_G_T_chr11:77119061_A_C_chr11:77119084_C_T_chr11:77119093_C_T_chr11:77119094_G_A_chr11:77119105_C_T_chr11:77119106_G_A_chr11:77120728_C_T_chr11:77120761_G_A_chr11:77120833_A_C_chr11:77120866_G_A_chr11:77120897_C_T_chr11:77120909_G_A_chr11:77122037_G_T_chr11:77122589_T_A_chr11:77122620_C_T_chr11:77122624_C_T_chr11:77122632_C_T_chr11:77122665_A_C_chr11:77122698_C_A;chr11:77084938_C_T;chr11:77093730_G_A;chr11:77093766_G_T;chr11:77119085_G_A;chr11:77119144_A_G;chr11:77120848_G_A;chr11:77122680_C_T	0.00392855696407598;0.000243013365735115;0.000789761451541047;0.000405005872585152;0.000263264479546375;0.000486046417432865;0.000445524503847712;0.000222762251923856	0.209738	0.0906962	-0.0241119	0.0192236	0.142508	0.207776	0.0888955	-0.0243206	0.0193066
FAM98C_ENSG00000130244	0.14552	0	0	0	0	0	0	0	4	ultra_rare_collpase_chr19:38399101_A_C_chr19:38399115_A_G_chr19:38403217_G_C_chr19:38403349_T_A_chr19:38403376_C_A_chr19:38403382_C_T_chr19:38403480_G_A_chr19:38404938_G_A_chr19:38405084_A_G_chr19:38405422_G_T_chr19:38405519_G_A_chr19:38405567_C_T_chr19:38405568_G_A_chr19:38405588_C_T_chr19:38405589_G_A_chr19:38406949_C_T_chr19:38406977_T_C_chr19:38406997_G_T_chr19:38407022_T_C_chr19:38407028_C_T_chr19:38408755_T_C_chr19:38408818_G_A_chr19:38408826_C_T_chr19:38408827_G_A_chr19:38408835_G_T_chr19:38408859_C_T_chr19:38408877_A_T_chr19:38410974_G_A_chr19:38411003_T_C_chr19:38411348_G_A_chr19:38411353_C_T_chr19:38411354_G_A_chr19:38412686_T_C_chr19:38412706_C_T_chr19:38412772_C_T_chr19:38412773_G_A_chr19:38412982_G_A_chr19:38413236_G_A_chr19:38413290_G_A_chr19:38413410_C_T;chr19:38405576_C_T;chr19:38408775_C_CG;chr19:38408819_G_C	0.00184277672026244;0.00068862154170211;0.000425325069874833;0.000871150729335494	0.0904079	0.441015	-0.0422924	0.024977	0.145016	0.0891199	0.436996	-0.0426331	0.0250774
NAALAD2_ENSG00000077616	0.145571	0	0	0	0	0	0	1	3	ultra_rare_collpase_chr11:90134823_T_C_chr11:90135649_A_G_chr11:90135669_C_T_chr11:90135671_G_T_chr11:90147379_C_G_chr11:90147385_A_G_chr11:90149097_G_A_chr11:90149102_C_A_chr11:90150510_G_A_chr11:90150518_G_T_chr11:90150605_A_G_chr11:90152297_G_A_chr11:90152299_T_C_chr11:90152353_C_A_chr11:90152425_G_T_chr11:90158186_C_T_chr11:90158198_G_A_chr11:90158201_C_T_chr11:90158214_A_G_chr11:90158237_C_T_chr11:90158238_G_A_chr11:90159306_G_A_chr11:90163336_C_T_chr11:90163337_G_A_chr11:90163399_G_T_chr11:90163403_G_A_chr11:90163430_G_T_chr11:90163539_G_A_chr11:90163606_G_T_chr11:90168957_G_C_chr11:90170081_TCA_T_chr11:90170086_G_A_chr11:90177880_G_GT_chr11:90177946_C_A_chr11:90177967_C_T_chr11:90178028_A_G_chr11:90178060_A_G_chr11:90178063_T_C_chr11:90178114_T_C_chr11:90181650_CAG_C_chr11:90182978_C_T_chr11:90191584_A_G_chr11:90191620_A_G_chr11:90191622_G_A_chr11:90191638_T_C_chr11:90191673_GAAGTA_G;chr11:90134796_G_A;chr11:90147362_C_T;chr11:90178121_A_G	0.00234903406099388;0.000546757927989956;0.000830262038799563;0.000243003523551091	0.0932786	0.264292	-0.04271	0.0254476	0.143345	0.0918557	0.260913	-0.0430843	0.0255588
TLE2_ENSG00000065717	0.145705	0	0	0	0	0	0	0	3	ultra_rare_collpase_chr19:3000661_C_T_chr19:3000669_G_A_chr19:3000672_G_A_chr19:3000720_C_T_chr19:3002380_C_T_chr19:3002385_C_T_chr19:3002389_C_T_chr19:3002415_G_A_chr19:3002446_T_C_chr19:3005549_A_G_chr19:3005728_T_C_chr19:3005794_C_A_chr19:3005835_G_C_chr19:3005856_CG_C_chr19:3005856_C_G_chr19:3005918_A_T_chr19:3005966_G_A_chr19:3006611_C_G_chr19:3006622_G_A_chr19:3008868_C_T_chr19:3008878_C_A_chr19:3008917_C_T_chr19:3008918_G_A_chr19:3009552_C_T_chr19:3009574_T_C_chr19:3009580_G_T_chr19:3009628_C_T_chr19:3009641_G_T_chr19:3009663_G_A_chr19:3011067_G_A_chr19:3013697_G_A_chr19:3013745_C_T_chr19:3013802_G_T_chr19:3014608_C_T_chr19:3015747_G_A_chr19:3019313_G_A_chr19:3019403_C_T_chr19:3019415_G_C_chr19:3019423_G_A_chr19:3019450_G_A_chr19:3019451_G_A_chr19:3025024_T_C_chr19:3025037_G_A_chr19:3025049_C_T_chr19:3025081_G_A_chr19:3027855_C_G_chr19:3028320_A_G_chr19:3028734_ATTC_A_chr19:3028753_G_T_chr19:3035575_C_T_chr19:3035591_C_G_chr19:3035634_C_T_chr19:3036372_C_G_chr19:3036423_T_C_chr19:3036429_C_G_chr19:3036442_G_A_chr19:3036452_C_T_chr19:3036469_C_T_chr19:3036492_C_T_chr19:3036493_C_G;chr19:3013680_C_T;chr19:3019743_G_A	0.00245028552914017;0.000466039876803372;0.000425290615253757	0.0967825	0.230977	-0.0430043	0.025896	0.143358	0.0952297	0.227802	-0.043408	0.0260172
YIPF7_ENSG00000177752	0.145866	0	0	0	0	0	0	1	1	ultra_rare_collpase_chr4:44622424_G_A_chr4:44622466_G_C_chr4:44622481_T_G_chr4:44622485_C_T_chr4:44624640_A_G_chr4:44624665_C_T_chr4:44624710_T_C_chr4:44624730_A_G_chr4:44629416_G_T_chr4:44629508_C_A_chr4:44635929_C_A_chr4:44635959_G_T;chr4:44624658_C_T	0.000749260864282532;0.000384755578955895	0.238938	0.101437	0.0506952	0.043048	0.143094	0.236796	0.0994675	0.0511601	0.0432448
SALL4_ENSG00000101115	0.14594	0	0	0	0	0	1	4	1	ultra_rare_collpase_chr20:51784275_G_A_chr20:51784365_G_A_chr20:51784423_A_T_chr20:51784431_G_C_chr20:51784591_C_T_chr20:51784618_T_C_chr20:51784632_T_C_chr20:51784637_TC_T_chr20:51784639_C_G_chr20:51784641_C_T_chr20:51784645_G_A_chr20:51784666_C_T_chr20:51784674_A_G_chr20:51788886_G_C_chr20:51788997_T_G_chr20:51789105_G_A_chr20:51789111_C_T_chr20:51789138_C_T_chr20:51790036_C_T_chr20:51790046_C_T_chr20:51790226_A_C_chr20:51790249_C_T_chr20:51790291_T_A_chr20:51790369_G_A_chr20:51790409_C_T_chr20:51790538_T_C_chr20:51790715_C_T_chr20:51790745_A_C_chr20:51790786_T_C_chr20:51790802_C_T_chr20:51790853_G_A_chr20:51791077_C_A_chr20:51791092_G_A_chr20:51791413_T_C_chr20:51791467_G_A_chr20:51791480_G_A_chr20:51791498_G_A_chr20:51791516_G_A_chr20:51791533_G_A_chr20:51791662_A_G_chr20:51791837_C_T_chr20:51791906_C_A_chr20:51792136_G_A_chr20:51792271_G_A_chr20:51792277_T_C_chr20:51792281_G_A_chr20:51797757_A_G_chr20:51797760_A_T_chr20:51799780_A_G_chr20:51799781_A_T_chr20:51799797_G_T_chr20:51800594_G_A_chr20:51800605_A_C_chr20:51800662_G_A_chr20:51801154_G_A_chr20:51801491_C_G_chr20:51801553_C_T_chr20:51801731_C_G_chr20:51801804_G_A_chr20:51801949_G_A_chr20:51802370_G_A_chr20:51802388_C_T_chr20:51802431_G_A_chr20:51802435_G_A_chr20:51802455_C_G_chr20:51802489_C_G_chr20:51802507_C_T;chr20:51790746_G_C;chr20:51791497_C_T;chr20:51800576_A_T;chr20:51801560_G_T;chr20:51801701_G_T	0.00261228787817423;0.000283504110809607;0.000303754404438864;0.000243023208716432;0.000324004698068122;0.00020256036298817	0.094114	0.249409	-0.0421435	0.0251741	0.144128	0.0929713	0.246853	-0.0424382	0.0252619
ANKRD13C_ENSG00000118454	0.146013	0	0	0	0	0	0	0	1	ultra_rare_collpase_chr1:70262796_C_T_chr1:70270933_A_G_chr1:70274725_T_C_chr1:70276822_G_A_chr1:70276837_C_T_chr1:70276838_G_A_chr1:70292543_C_T_chr1:70296159_T_A_chr1:70296170_G_A_chr1:70296180_T_C_chr1:70300828_G_A_chr1:70300831_G_A_chr1:70300835_C_A_chr1:70306276_G_A_chr1:70324885_G_A_chr1:70324918_T_C_chr1:70324930_T_C_chr1:70324943_G_T_chr1:70353796_C_G_chr1:70353989_T_C_chr1:70354002_T_C_chr1:70354009_T_A_chr1:70354032_C_T_chr1:70354174_G_A_chr1:70354189_C_A_chr1:70354230_C_G_chr1:70354236_T_C_chr1:70354304_G_T_chr1:70354497_T_A_chr1:70355044_T_G	0.00103276	NA	NA	NA	NA	0.144341	NA	NA	NA	NA
MRPS5_ENSG00000144029	0.146163	0	0	0	0	0	0	0	1	ultra_rare_collpase_chr2:95087365_C_T_chr2:95087421_T_C_chr2:95087433_A_C_chr2:95087490_G_C_chr2:95087493_G_A_chr2:95087496_G_A_chr2:95087529_C_T_chr2:95087572_G_A_chr2:95090474_A_G_chr2:95090481_G_A_chr2:95090511_G_A_chr2:95090517_C_T_chr2:95100860_A_G_chr2:95100890_T_C_chr2:95104646_C_G_chr2:95104721_C_T_chr2:95106423_C_G_chr2:95106428_G_A_chr2:95106446_C_T_chr2:95108322_C_T_chr2:95108406_G_A_chr2:95109936_C_G_chr2:95110006_C_G_chr2:95117930_C_T_chr2:95121791_T_A	0.000972014	NA	NA	NA	NA	0.144255	NA	NA	NA	NA
FAM124B_ENSG00000124019	0.146163	0	0	0	0	0	0	0	1	ultra_rare_collpase_chr2:224379587_C_A_chr2:224379845_C_T_chr2:224379863_C_T_chr2:224380060_G_T_chr2:224401035_AC_A_chr2:224401088_G_C_chr2:224401132_C_T_chr2:224401164_G_A_chr2:224401190_C_CG_chr2:224401212_A_G_chr2:224401242_A_G_chr2:224401279_C_T_chr2:224401282_C_A_chr2:224401303_A_G_chr2:224401339_A_C_chr2:224401383_C_T_chr2:224401423_ACTC_A_chr2:224401502_G_GA_chr2:224401575_G_A_chr2:224401621_G_A_chr2:224401660_G_A_chr2:224401753_C_T	0.00105302	NA	NA	NA	NA	0.144596	NA	NA	NA	NA
CUL7_ENSG00000044090	0.146377	0	0	0	0	0	1	3	2	ultra_rare_collpase_chr6:43037705_A_C_chr6:43037743_C_T_chr6:43037744_G_A_chr6:43037779_G_A_chr6:43037813_C_T_chr6:43037848_T_C_chr6:43037867_G_A_chr6:43037870_C_T_chr6:43037878_C_T_chr6:43037909_G_C_chr6:43037924_C_T_chr6:43038307_T_C_chr6:43038323_G_A_chr6:43038326_C_T_chr6:43038349_C_T_chr6:43038350_G_A_chr6:43038359_C_G_chr6:43038370_C_T_chr6:43038397_G_A_chr6:43038567_T_C_chr6:43038631_G_A_chr6:43038655_A_G_chr6:43038860_C_T_chr6:43038865_G_A_chr6:43038909_A_G_chr6:43038936_G_A_chr6:43038949_G_A_chr6:43040166_G_A_chr6:43040173_G_T_chr6:43040544_C_T_chr6:43040562_G_C_chr6:43040658_G_A_chr6:43041056_C_T_chr6:43042842_G_A_chr6:43042957_G_A_chr6:43043103_G_A_chr6:43043105_G_A_chr6:43043160_C_T_chr6:43043493_C_T_chr6:43043519_C_T_chr6:43043520_G_A_chr6:43043523_G_A_chr6:43043528_C_T_chr6:43043531_G_A_chr6:43043550_G_A_chr6:43044827_C_T_chr6:43044869_G_A_chr6:43044883_A_C_chr6:43045240_G_A_chr6:43045290_C_T_chr6:43045291_G_A_chr6:43045297_T_C_chr6:43045309_G_A_chr6:43045332_C_T_chr6:43045333_G_A_chr6:43045353_G_A_chr6:43045380_C_T_chr6:43045381_G_A_chr6:43045598_G_A_chr6:43045646_G_A_chr6:43045658_G_A_chr6:43045999_G_A_chr6:43046032_A_G_chr6:43046047_G_A_chr6:43046252_G_A_chr6:43046304_A_G_chr6:43046342_G_A_chr6:43046347_G_A_chr6:43046398_A_G_chr6:43046571_G_A_chr6:43046891_C_T_chr6:43046917_C_T_chr6:43046959_C_T_chr6:43046963_G_A_chr6:43047017_C_T_chr6:43047033_CT_C_chr6:43047047_C_T_chr6:43047056_C_T_chr6:43047076_C_T_chr6:43047077_G_A_chr6:43048153_G_A_chr6:43048171_G_A_chr6:43048201_C_T_chr6:43048414_G_A_chr6:43049584_G_A_chr6:43049961_A_G;chr6:43037713_G_A;chr6:43037887_G_A;chr6:43046315_G_A;chr6:43046333_T_C;chr6:43046404_G_A	0.00417156048762707;0.000202511138112596;0.000243013365735115;0.000384755578955895;0.00076951115791179;0.000243033052495139	0.0969532	0.29629	-0.0344249	0.0207403	0.144203	0.0955399	0.293125	-0.0347185	0.0208285
CTNNA3_ENSG00000183230	0.146422	0	0	0	0	0	0	4	6	ultra_rare_collpase_chr10:65920355_T_A_chr10:65920373_G_A_chr10:65920379_A_AT_chr10:65920468_C_T_chr10:65920493_C_T_chr10:65920494_G_A_chr10:65920525_C_A_chr10:65920590_C_T_chr10:65920614_C_A_chr10:65944381_A_G_chr10:65966634_C_T_chr10:65966644_G_C_chr10:65966734_A_G_chr10:65988722_C_T_chr10:66013811_T_C_chr10:66069345_T_C_chr10:66069350_T_C_chr10:66069369_C_T_chr10:66069413_C_T_chr10:66069434_G_A_chr10:66069488_G_A_chr10:66103179_T_C_chr10:66103192_G_A_chr10:66103240_C_T_chr10:66143532_T_G_chr10:66180921_T_C_chr10:66280504_A_G_chr10:66280518_C_A_chr10:66280531_T_A_chr10:66280589_C_T_chr10:66280606_A_G_chr10:66379163_A_G_chr10:66379202_C_T_chr10:66379227_C_A_chr10:66379256_C_T_chr10:66379257_G_A_chr10:66379265_A_G_chr10:66379280_C_T_chr10:66379310_A_G_chr10:66520689_C_T_chr10:66520758_G_C_chr10:66572873_A_G_chr10:66621732_A_G_chr10:66621763_T_C_chr10:66621767_A_C_chr10:66664138_T_C_chr10:66664217_T_A_chr10:66673139_T_C_chr10:66683478_A_G_chr10:66766326_G_A_chr10:66766353_C_T_chr10:66766391_A_G_chr10:66775452_G_A_chr10:66775456_G_C_chr10:66775478_T_C_chr10:66775481_T_C_chr10:66775627_A_T_chr10:66788461_G_A_chr10:66827964_A_C_chr10:66844615_T_C_chr10:66860725_A_G_chr10:66882126_A_G_chr10:67180346_G_T_chr10:67180378_A_G_chr10:67180390_C_T_chr10:67180391_G_A_chr10:67180405_G_A_chr10:67180406_T_C_chr10:67180445_T_A_chr10:67180457_G_A_chr10:67180484_C_T_chr10:67219683_G_A_chr10:67219686_G_A_chr10:67219690_T_C_chr10:67219728_A_G_chr10:67219732_T_C_chr10:67219806_G_A_chr10:67219827_C_T_chr10:67219828_G_A_chr10:67351856_T_C_chr10:67521843_T_C_chr10:67521936_T_C_chr10:67539585_C_T_chr10:67539589_C_A_chr10:67606917_G_A_chr10:67606925_T_C_chr10:67606994_G_A_chr10:67610155_C_T_chr10:67610156_A_C_chr10:67610204_T_C_chr10:67647422_A_T_chr10:67665603_G_A_chr10:67665624_C_T_chr10:67695778_G_C_chr10:67695999_C_T;chr10:65920445_A_G;chr10:65999196_T_G;chr10:66069401_G_A;chr10:66103234_C_T;chr10:66398941_A_G;chr10:66398944_T_A;chr10:66621748_C_T;chr10:66761257_G_A;chr10:66766413_G_A	0.00388805637681746;0.000526507634360698;0.000344268934791414;0.000222753229921834;0.000688509983394759;0.00034425499169738;0.000627759102506986;0.000222762251923856;0.000587282300526529;0.000668259689765502	0.0947158	0.122949	-0.0287542	0.0172075	0.14362	0.093296	0.120243	-0.0290036	0.0172819
LRRC74A_ENSG00000100565	0.146467	0	0	0	0	0	0	1	2	ultra_rare_collpase_chr14:76826734_G_A_chr14:76828350_G_A_chr14:76828351_A_C_chr14:76828421_C_T_chr14:76831284_A_G_chr14:76831292_C_T_chr14:76831328_C_T_chr14:76836314_G_A_chr14:76837894_T_A_chr14:76844446_G_A_chr14:76852373_G_A_chr14:76852383_C_T_chr14:76852404_A_T_chr14:76852434_TG_T_chr14:76853250_T_C_chr14:76853297_C_T_chr14:76853411_G_A_chr14:76857476_G_A_chr14:76860736_T_C_chr14:76860756_CT_C_chr14:76860762_G_C_chr14:76860763_T_C_chr14:76860768_T_C_chr14:76860783_G_C_chr14:76860840_G_A_chr14:76867366_T_C_chr14:76867383_C_T_chr14:76867395_G_A_chr14:76867410_G_A;chr14:76860708_G_A;chr14:76867416_A_G	0.001336519379531;0.000243003523551091;0.000772608978529603	0.307347	0.0953633	0.0322752	0.0316174	0.142478	0.303424	0.0931666	0.0328028	0.0318747
KRT17_ENSG00000128422	0.146485	0	0	0	0	0	2	3	1	ultra_rare_collpase_chr17:41619662_T_C_chr17:41619677_G_A_chr17:41620536_G_A_chr17:41620679_C_T_chr17:41620684_G_A_chr17:41620686_C_T_chr17:41620687_G_A_chr17:41620713_C_T_chr17:41620714_G_A_chr17:41620771_G_A_chr17:41620779_G_A_chr17:41620840_G_A_chr17:41620854_G_A_chr17:41620868_C_T_chr17:41620876_C_T_chr17:41620981_C_A_chr17:41621024_G_A_chr17:41621076_G_A_chr17:41621597_C_A_chr17:41621613_C_T_chr17:41621622_T_C_chr17:41621625_G_A_chr17:41621627_T_C_chr17:41621643_T_A_chr17:41621673_T_C_chr17:41621676_G_A_chr17:41621688_C_T_chr17:41621700_C_T_chr17:41621703_C_G_chr17:41621706_T_C_chr17:41621738_C_T_chr17:41621739_G_A_chr17:41622350_C_T_chr17:41622404_A_G_chr17:41622410_A_G_chr17:41622418_G_A_chr17:41622439_C_G_chr17:41622489_G_A_chr17:41622956_C_T_chr17:41624136_G_A_chr17:41624185_T_C_chr17:41624202_C_T_chr17:41624203_G_A_chr17:41624224_C_A_chr17:41624246_C_T_chr17:41624314_C_T_chr17:41624348_A_AC_chr17:41624393_GGAGCCGGCACCCAGGCCGCCAGACAGCCGGCAGGAGGTGCGGGAC_G_chr17:41624434_G_A_chr17:41624439_G_A_chr17:41624493_C_T_chr17:41624495_G_C_chr17:41624501_G_A_chr17:41624623_G_A_chr17:41624699_C_T_chr17:41624818_A_G;chr17:41620795_C_T;chr17:41622459_G_A;chr17:41624137_G_GGGCC;chr17:41624494_G_A;chr17:41624837_G_A	0.00249078611639869;0.000202511138112596;0.000384771162413933;0.000202527543745949;0.000324057196095111;0.000283527076835838	0.0960302	0.236091	-0.0429717	0.025818	0.144564	0.0948023	0.233578	-0.0432914	0.0259138
JPH2_ENSG00000149596	0.146644	0	0	0	0	0	0	2	3	ultra_rare_collpase_chr20:44114866_G_A_chr20:44114876_C_T_chr20:44115779_C_G_chr20:44115781_C_T_chr20:44115789_G_C_chr20:44115939_G_A_chr20:44115961_G_A_chr20:44116098_G_A_chr20:44116216_G_C_chr20:44116242_G_A_chr20:44116251_C_T_chr20:44116255_C_T_chr20:44116383_G_A_chr20:44118547_G_A_chr20:44118553_T_C_chr20:44118580_C_T_chr20:44118591_G_A_chr20:44159705_T_C_chr20:44159754_C_G_chr20:44159949_C_T_chr20:44160158_G_T_chr20:44160212_G_A_chr20:44160329_A_G_chr20:44160348_C_A_chr20:44160402_A_C_chr20:44186404_C_T_chr20:44186480_T_C_chr20:44186537_C_T_chr20:44186578_T_C_chr20:44186629_T_C_chr20:44186698_C_T_chr20:44187269_G_A;chr20:44118589_C_T;chr20:44159967_C_T;chr20:44160095_C_T;chr20:44160215_G_C	0.00151877202219432;0.00085051233242882;0.000405022276225192;0.000627886251316536;0.000364505285326637	0.0876178	0.642545	-0.0421802	0.0246942	0.14442	0.0862258	0.638112	-0.0425539	0.0248034
DNAH2_ENSG00000183914	0.1468	0	0	0	0	0	3	15	8	ultra_rare_collpase_chr17:7720314_G_A_chr17:7727140_C_T_chr17:7727183_A_T_chr17:7733115_G_A_chr17:7733172_C_T_chr17:7733178_G_A_chr17:7733269_A_AAATC_chr17:7733292_A_C_chr17:7734189_G_A_chr17:7734210_C_T_chr17:7734273_A_G_chr17:7734284_C_T_chr17:7734490_C_T_chr17:7734506_T_C_chr17:7734563_T_C_chr17:7734574_C_T_chr17:7734664_T_A_chr17:7734705_C_G_chr17:7737229_C_T_chr17:7737247_C_T_chr17:7737253_C_T_chr17:7737254_G_A_chr17:7737970_A_G_chr17:7738023_G_T_chr17:7739761_G_A_chr17:7739826_C_T_chr17:7739827_G_A_chr17:7739888_CG_C_chr17:7739929_A_C_chr17:7740455_C_G_chr17:7740831_A_T_chr17:7742928_T_C_chr17:7742955_C_T_chr17:7742959_T_C_chr17:7742998_T_C_chr17:7743045_A_G_chr17:7743055_T_C_chr17:7743097_G_A_chr17:7757119_G_A_chr17:7757155_T_TA_chr17:7757158_G_A_chr17:7757218_G_C_chr17:7758499_AT_A_chr17:7758529_C_T_chr17:7758547_C_T_chr17:7758559_A_C_chr17:7758564_G_T_chr17:7758572_C_T_chr17:7758610_A_G_chr17:7758626_C_T_chr17:7758928_T_C_chr17:7758949_T_C_chr17:7758969_C_T_chr17:7758971_CATT_C_chr17:7758984_C_T_chr17:7758996_G_A_chr17:7759096_A_G_chr17:7759104_T_G_chr17:7759461_C_T_chr17:7759464_A_G_chr17:7759483_G_A_chr17:7759530_G_A_chr17:7759534_A_T_chr17:7759798_T_C_chr17:7759914_C_T_chr17:7760784_G_A_chr17:7760841_C_T_chr17:7760880_C_T_chr17:7760889_C_T_chr17:7763853_G_A_chr17:7763973_G_A_chr17:7763988_C_T_chr17:7764115_A_C_chr17:7764124_C_T_chr17:7765454_A_G_chr17:7765556_G_A_chr17:7766375_G_A_chr17:7766396_G_A_chr17:7767936_C_T_chr17:7767994_C_T_chr17:7768029_C_T_chr17:7768245_C_T_chr17:7768246_G_A_chr17:7770268_C_T_chr17:7770283_C_T_chr17:7770308_G_T_chr17:7770337_G_A_chr17:7770408_G_A_chr17:7770836_T_C_chr17:7770842_A_G_chr17:7770907_G_T_chr17:7770914_G_A_chr17:7770924_G_A_chr17:7771355_G_A_chr17:7771366_C_T_chr17:7771424_G_C_chr17:7771443_T_G_chr17:7774804_T_C_chr17:7774818_G_A_chr17:7774854_C_T_chr17:7774855_G_A_chr17:7774906_G_A_chr17:7775240_G_C_chr17:7775292_G_A_chr17:7775334_C_T_chr17:7776052_T_C_chr17:7776128_G_C_chr17:7776810_C_T_chr17:7776840_C_T_chr17:7776848_C_T_chr17:7776849_G_A_chr17:7776876_TGAA_T_chr17:7776879_A_G_chr17:7776889_G_T_chr17:7777504_G_A_chr17:7777545_C_T_chr17:7777557_G_T_chr17:7777620_T_C_chr17:7778098_C_T_chr17:7778147_C_T_chr17:7778152_C_T_chr17:7778174_C_T_chr17:7778300_C_T_chr17:7778365_G_A_chr17:7778413_T_G_chr17:7779276_C_T_chr17:7779277_G_A_chr17:7779286_T_C_chr17:7779393_T_A_chr17:7780169_G_A_chr17:7780180_C_T_chr17:7780250_T_A_chr17:7780712_G_A_chr17:7780721_C_T_chr17:7780754_G_A_chr17:7781057_A_G_chr17:7786251_C_T_chr17:7786277_C_T_chr17:7786288_G_T_chr17:7786567_CAGG_C_chr17:7786591_G_A_chr17:7786971_G_A_chr17:7787013_C_T_chr17:7787024_G_A_chr17:7787897_C_T_chr17:7787903_C_T_chr17:7787923_G_A_chr17:7787972_A_G_chr17:7788107_C_T_chr17:7788116_G_A_chr17:7788131_A_G_chr17:7788191_G_A_chr17:7788210_A_G_chr17:7791984_G_A_chr17:7792016_C_T_chr17:7792028_G_A_chr17:7792330_C_T_chr17:7792331_G_A_chr17:7792335_C_A_chr17:7792701_G_A_chr17:7792796_G_T_chr17:7792806_C_T_chr17:7792827_C_T_chr17:7792996_G_A_chr17:7793017_A_G_chr17:7793045_A_G_chr17:7793056_G_A_chr17:7793101_G_A_chr17:7793114_T_A_chr17:7793117_G_C_chr17:7793144_G_A_chr17:7793177_G_A_chr17:7794285_C_T_chr17:7794297_G_A_chr17:7794309_C_A_chr17:7796480_G_A_chr17:7796539_A_T_chr17:7796573_T_C_chr17:7796593_C_T_chr17:7796594_G_A_chr17:7796606_C_T_chr17:7797413_C_T_chr17:7797437_G_C_chr17:7797462_A_G_chr17:7797470_G_A_chr17:7797513_A_G_chr17:7797811_C_T_chr17:7797812_G_A_chr17:7797821_T_C_chr17:7798162_C_T_chr17:7798190_G_A_chr17:7798243_C_T_chr17:7798264_G_A_chr17:7798303_C_T_chr17:7798304_G_A_chr17:7798309_C_T_chr17:7798567_G_A_chr17:7798576_G_A_chr17:7798633_CTGA_C_chr17:7799131_G_A_chr17:7799184_C_T_chr17:7799187_G_A_chr17:7799208_G_A_chr17:7801588_C_T_chr17:7801589_G_A_chr17:7801597_C_G_chr17:7801625_A_G_chr17:7801660_G_A_chr17:7801888_A_G_chr17:7801960_G_A_chr17:7804273_G_A_chr17:7804306_G_A_chr17:7804326_G_A_chr17:7804400_G_C_chr17:7804429_T_C_chr17:7804444_G_A_chr17:7804961_G_A_chr17:7805054_G_A_chr17:7805303_C_T_chr17:7805360_G_A_chr17:7807173_C_G_chr17:7807195_A_G_chr17:7807213_T_C_chr17:7807222_T_C_chr17:7807236_G_A_chr17:7807243_C_G_chr17:7807266_G_A_chr17:7807269_C_T_chr17:7807270_G_A_chr17:7807272_G_A_chr17:7807301_G_A_chr17:7807479_C_T_chr17:7807480_G_A_chr17:7807488_C_T_chr17:7807506_C_T_chr17:7807555_C_T_chr17:7807560_G_A_chr17:7807581_C_T_chr17:7816612_G_C_chr17:7816637_C_T_chr17:7816673_C_T_chr17:7816730_G_A_chr17:7817336_C_A_chr17:7817380_C_T_chr17:7817406_G_A_chr17:7817621_C_G_chr17:7817676_C_T_chr17:7817699_C_T_chr17:7817700_G_A_chr17:7817843_T_C_chr17:7817956_T_C_chr17:7817961_G_A_chr17:7817976_G_A_chr17:7818000_G_A_chr17:7818036_G_A_chr17:7818077_C_G_chr17:7818091_G_A_chr17:7818329_C_T_chr17:7818338_G_A_chr17:7818369_G_A_chr17:7818377_A_G_chr17:7818437_G_A_chr17:7818670_G_A_chr17:7818691_G_A_chr17:7818703_CAGA_C_chr17:7818731_C_T_chr17:7818769_A_T_chr17:7818953_G_A_chr17:7818972_C_T_chr17:7818984_C_G_chr17:7819004_G_A_chr17:7819013_C_T_chr17:7819058_C_T_chr17:7819215_C_CCGGTA_chr17:7819216_G_A_chr17:7819231_G_A_chr17:7819365_C_T_chr17:7819369_T_C_chr17:7819398_G_A_chr17:7819401_G_A_chr17:7821265_G_A_chr17:7821268_C_T_chr17:7821269_G_A_chr17:7821317_C_T_chr17:7821320_C_T_chr17:7821352_T_C_chr17:7821358_C_T_chr17:7821359_G_A_chr17:7823493_G_A_chr17:7823575_G_A_chr17:7823584_A_C_chr17:7823596_C_T_chr17:7823608_C_T_chr17:7823866_C_T_chr17:7823867_G_A_chr17:7823881_C_T_chr17:7823882_G_A_chr17:7823932_A_G_chr17:7823960_C_T_chr17:7823971_A_T_chr17:7824143_G_A_chr17:7824180_C_A_chr17:7824218_G_C_chr17:7824222_G_C_chr17:7824229_C_T_chr17:7824238_G_A_chr17:7824271_G_A_chr17:7824277_C_T_chr17:7824278_G_A_chr17:7824287_G_A_chr17:7824304_G_C_chr17:7824641_C_T_chr17:7824662_C_T_chr17:7824665_C_G_chr17:7824666_A_G_chr17:7824728_G_T_chr17:7830321_C_T_chr17:7830429_C_T_chr17:7830466_A_G_chr17:7830663_AG_A_chr17:7830676_A_C_chr17:7830731_T_C_chr17:7830736_G_A_chr17:7830740_T_G_chr17:7830775_C_T_chr17:7830778_C_T_chr17:7830800_A_G_chr17:7830803_A_G_chr17:7831120_G_A_chr17:7831172_A_AC_chr17:7831304_G_A_chr17:7831420_A_C_chr17:7831442_A_G_chr17:7831538_T_C_chr17:7831689_A_G_chr17:7831704_G_A_chr17:7831714_C_T_chr17:7832660_C_T_chr17:7832745_G_A_chr17:7832860_G_A_chr17:7833189_G_A_chr17:7833220_G_T_chr17:7833383_G_A_chr17:7833388_C_G_chr17:7833463_G_T;chr17:7734477_G_A;chr17:7739794_G_T;chr17:7759459_A_G;chr17:7759482_C_T;chr17:7763959_C_T;chr17:7764173_A_G;chr17:7770760_G_A;chr17:7776078_C_T;chr17:7780168_C_T;chr17:7781124_A_C;chr17:7786996_C_T;chr17:7788231_C_T;chr17:7792764_T_A;chr17:7793047_G_A;chr17:7796479_C_T;chr17:7798168_G_A;chr17:7798189_C_T;chr17:7801584_G_A;chr17:7801592_A_G;chr17:7816692_C_T;chr17:7817633_C_T;chr17:7818933_C_T;chr17:7819215_C_T;chr17:7819230_C_T;chr17:7832661_G_A	0.0160787331416306;0.000202552157180474;0.000364520048602673;0.000222753229921834;0.000587258515248471;0.000222753229921834;0.00054678007290401;0.000202511138112596;0.000263264479546375;0.000648009396136244;0.000222762251923856;0.00050627784528149;0.000303754404438864;0.000283504110809607;0.000486007047102183;0.000345163648176724;0.000283550046583222;0.000344268934791414;0.000243013365735115;0.000445542549313459;0.000283527076835838;0.000364534813074649;0.000506257340731441;0.000222780298120544;0.000344268934791414;0.000202511138112596	0.332921	0.0867004	-0.0115381	0.0119165	0.14386	0.329913	0.0850657	-0.0116825	0.0119908
MGA_ENSG00000174197	0.146826	0	0	0	0	0	0	9	4	ultra_rare_collpase_chr15:41621412_C_T_chr15:41621463_G_A_chr15:41621482_C_T_chr15:41621505_G_A_chr15:41621533_G_A_chr15:41621548_G_A_chr15:41621592_A_G_chr15:41621658_G_A_chr15:41621775_C_A_chr15:41621789_G_A_chr15:41621921_AGAC_A_chr15:41621937_G_A_chr15:41621945_G_T_chr15:41621972_G_A_chr15:41621999_A_G_chr15:41622000_T_C_chr15:41622024_C_G_chr15:41660417_C_T_chr15:41660448_G_A_chr15:41660467_A_G_chr15:41660473_C_T_chr15:41660487_T_G_chr15:41660491_A_G_chr15:41660495_A_T_chr15:41660521_G_A_chr15:41660572_T_C_chr15:41660577_G_A_chr15:41660692_C_T_chr15:41660740_C_T_chr15:41660750_T_G_chr15:41660755_G_A_chr15:41660847_C_G_chr15:41661192_C_G_chr15:41661948_G_T_chr15:41668955_G_A_chr15:41668956_C_T_chr15:41669063_C_G_chr15:41669090_C_A_chr15:41669277_C_G_chr15:41669313_G_A_chr15:41669705_G_A_chr15:41669765_C_T_chr15:41696143_ATGT_A_chr15:41696230_C_G_chr15:41696274_A_G_chr15:41696382_A_G_chr15:41696395_A_G_chr15:41696494_G_A_chr15:41696605_A_G_chr15:41698936_A_G_chr15:41699154_A_G_chr15:41707746_C_T_chr15:41707791_A_C_chr15:41707814_A_G_chr15:41710787_G_A_chr15:41710808_C_T_chr15:41710811_C_T_chr15:41710910_C_A_chr15:41710994_G_A_chr15:41711141_T_C_chr15:41711176_C_T_chr15:41711216_G_A_chr15:41711253_G_A_chr15:41711292_G_C_chr15:41713286_C_A_chr15:41727216_A_G_chr15:41727276_C_T_chr15:41727377_C_T_chr15:41727399_A_G_chr15:41729264_A_G_chr15:41734565_A_G_chr15:41736199_C_G_chr15:41736343_A_G_chr15:41736403_G_A_chr15:41736658_A_G_chr15:41739832_A_T_chr15:41739925_C_T_chr15:41739942_T_C_chr15:41739944_G_A_chr15:41739953_G_C_chr15:41739973_A_G_chr15:41739990_A_G_chr15:41740023_C_T_chr15:41740044_A_G_chr15:41740083_A_T_chr15:41740129_C_T_chr15:41740155_C_T_chr15:41740156_G_A_chr15:41740188_G_C_chr15:41740195_G_A_chr15:41742597_T_C_chr15:41742662_T_C_chr15:41742723_A_G_chr15:41742756_C_T_chr15:41742798_C_T_chr15:41742849_C_G_chr15:41742963_C_A_chr15:41743044_C_A_chr15:41748738_C_T_chr15:41748748_G_A_chr15:41748781_G_A_chr15:41748855_C_T_chr15:41748877_G_A_chr15:41748919_G_A_chr15:41749140_C_T_chr15:41749144_C_T_chr15:41749317_A_T_chr15:41749371_A_G_chr15:41749422_C_T_chr15:41749692_G_C_chr15:41749945_A_C_chr15:41750122_A_G_chr15:41750193_G_A_chr15:41750257_A_C_chr15:41750341_G_T_chr15:41750347_T_A_chr15:41750362_C_T_chr15:41750556_G_A_chr15:41754483_T_C_chr15:41757835_G_A_chr15:41760344_C_G_chr15:41760408_G_A_chr15:41762357_C_G_chr15:41764909_C_A_chr15:41764910_C_A_chr15:41764954_C_T_chr15:41766021_A_G_chr15:41766061_A_T_chr15:41766180_A_G_chr15:41766208_G_T_chr15:41766220_T_G_chr15:41766267_C_G_chr15:41766533_T_G_chr15:41766565_A_G_chr15:41766660_C_T_chr15:41766663_C_T_chr15:41766750_G_A_chr15:41766804_G_A_chr15:41766870_A_G_chr15:41766970_C_T_chr15:41766987_A_G_chr15:41767194_C_T_chr15:41767204_A_G_chr15:41767222_C_T_chr15:41767267_C_T_chr15:41767790_A_G_chr15:41768294_T_C_chr15:41768309_A_G_chr15:41768514_T_G_chr15:41769236_A_G_chr15:41769782_T_C_chr15:41769853_A_AT_chr15:41774488_C_T_chr15:41774504_G_T_chr15:41774574_G_T_chr15:41774893_G_A;chr15:41621256_G_A;chr15:41621261_G_A;chr15:41621979_T_TG;chr15:41622006_G_A;chr15:41660041_G_A;chr15:41696523_T_C;chr15:41696636_A_T;chr15:41698865_A_T;chr15:41708193_G_A;chr15:41711215_C_T;chr15:41736192_A_C;chr15:41749206_G_A	0.00690535012757685;0.000648035641960308;0.00022277127465673;0.000669887540091754;0.000284599121808424;0.000324004698068122;0.000303754404438864;0.000648009396136244;0.000243042897071333;0.000263253817180349;0.000283504110809607;0.000222753229921834;0.000303754404438864	0.0897629	0.317182	0.0271231	0.0159863	0.135736	0.0836653	0.295911	0.0281936	0.0162987
CCT7_ENSG00000135624	0.146856	0	0	0	0	0	0	3	2	ultra_rare_collpase_chr2:73239699_G_C_chr2:73239700_C_G_chr2:73239760_C_T_chr2:73239781_A_G_chr2:73240539_C_A_chr2:73243079_G_C_chr2:73243080_G_T_chr2:73243093_G_T_chr2:73243097_A_G_chr2:73243113_G_A_chr2:73244011_C_G_chr2:73244581_G_A_chr2:73244641_G_A_chr2:73247916_A_G_chr2:73247918_A_G_chr2:73249009_G_A_chr2:73249147_G_A_chr2:73249175_T_C_chr2:73250352_A_G_chr2:73250393_G_A_chr2:73251305_C_T_chr2:73251386_T_G_chr2:73252653_A_G_chr2:73252676_G_C_chr2:73252679_A_G_chr2:73252718_A_G_chr2:73252725_G_A_chr2:73252734_C_T_chr2:73252752_A_C_chr2:73252775_G_A_chr2:73252800_G_A_chr2:73252803_C_T_chr2:73252832_C_T_chr2:73252839_G_A_chr2:73252842_G_A_chr2:73252844_C_T_chr2:73252850_C_T_chr2:73254856_G_C_chr2:73254871_C_T;chr2:73243134_G_A;chr2:73250364_G_A;chr2:73251408_C_T;chr2:73254852_G_A	0.00182252642663319;0.000283504110809607;0.00042525616621441;0.000364564345607;0.000283504110809607	0.693428	0.0921943	0.0101555	0.0257618	0.127144	0.683551	0.0805508	0.0108542	0.026628
GLI3_ENSG00000106571	0.146879	0	0	0	0	0	1	12	15	ultra_rare_collpase_chr7:41964343_G_T_chr7:41964364_G_A_chr7:41964424_A_G_chr7:41964433_A_T_chr7:41964458_T_C_chr7:41964461_G_A_chr7:41964463_C_T_chr7:41964499_G_A_chr7:41964514_G_A_chr7:41964554_C_T_chr7:41964772_G_T_chr7:41964893_G_A_chr7:41965564_G_C_chr7:41965790_C_T_chr7:41965795_G_A_chr7:41965862_C_T_chr7:41965924_G_A_chr7:41966087_C_T_chr7:41966113_T_C_chr7:41966219_T_A_chr7:41966270_C_T_chr7:41966315_T_C_chr7:41966333_C_T_chr7:41966368_G_A_chr7:41966590_G_A_chr7:41967652_C_T_chr7:41967655_G_A_chr7:41967670_A_G_chr7:41967698_G_A_chr7:41967785_GGGT_G_chr7:41967827_C_T_chr7:41967843_G_A_chr7:41970199_G_A_chr7:41970216_A_C_chr7:41972449_G_A_chr7:41972471_C_T_chr7:41972486_G_T_chr7:41972531_G_A_chr7:41972590_C_T_chr7:41977629_C_T_chr7:41978706_C_T_chr7:41978712_CCTT_C_chr7:41996532_A_G_chr7:41996540_G_A_chr7:41996543_A_G_chr7:41996969_T_A_chr7:42012204_A_C_chr7:42012488_G_A_chr7:42012634_T_C_chr7:42012725_G_T_chr7:42020385_A_G_chr7:42020425_T_C_chr7:42020539_G_C_chr7:42020547_T_C_chr7:42023174_T_C_chr7:42023232_A_G_chr7:42023249_T_C_chr7:42023251_T_C_chr7:42023254_A_G_chr7:42023494_A_G_chr7:42023590_T_C_chr7:42025302_C_T_chr7:42025367_G_A_chr7:42026282_A_G_chr7:42026817_C_T_chr7:42026839_C_T_chr7:42026926_G_A_chr7:42027113_T_C_chr7:42027972_C_T_chr7:42028015_G_T_chr7:42040065_T_C_chr7:42040075_T_C_chr7:42040161_T_C_chr7:42040239_C_T_chr7:42040252_C_CA_chr7:42040502_T_G_chr7:42040547_G_A_chr7:42043622_T_C_chr7:42043656_C_T_chr7:42043663_T_C_chr7:42043693_C_T_chr7:42045462_G_A_chr7:42045467_C_T_chr7:42046145_T_C_chr7:42048557_G_A_chr7:42048605_G_A_chr7:42048607_G_T_chr7:42048631_C_T_chr7:42048664_G_A_chr7:42048670_G_A_chr7:42062630_G_T_chr7:42062833_T_C_chr7:42062874_G_A_chr7:42062882_T_A_chr7:42062942_C_T_chr7:42066149_AAACAGTTC_A_chr7:42069058_G_A_chr7:42073394_C_T_chr7:42073448_T_C_chr7:42073494_T_C_chr7:42073588_G_A_chr7:42073596_T_C_chr7:42075581_T_C_chr7:42075696_C_A_chr7:42075733_T_C_chr7:42076755_T_C_chr7:42076762_G_A_chr7:42081144_C_T_chr7:42081155_A_G_chr7:42081571_G_A_chr7:42091838_A_T_chr7:42091843_G_C_chr7:42091925_G_A_chr7:42091951_T_C_chr7:42120269_A_C_chr7:42120361_G_A_chr7:42120457_T_A_chr7:42120471_A_G_chr7:42120494_T_C_chr7:42120500_G_A_chr7:42120594_G_GA_chr7:42125293_T_C_chr7:42125462_C_T_chr7:42125463_T_A_chr7:42125469_C_T_chr7:42125480_G_A_chr7:42125539_G_A_chr7:42125589_T_C_chr7:42125674_C_T_chr7:42125750_A_G_chr7:42125762_T_A_chr7:42134946_T_G_chr7:42134965_A_T_chr7:42143704_A_G_chr7:42147170_A_T_chr7:42147239_G_A_chr7:42147398_G_A_chr7:42148226_G_A_chr7:42148262_T_A_chr7:42148273_G_A_chr7:42148277_C_T_chr7:42148279_C_T_chr7:42148280_G_A_chr7:42148285_G_A_chr7:42148321_T_C_chr7:42148370_G_C_chr7:42151418_G_C_chr7:42151481_G_C_chr7:42151524_T_C_chr7:42152357_C_T_chr7:42152517_G_A_chr7:42152552_C_A_chr7:42152563_C_T_chr7:42152598_T_G_chr7:42152616_C_T_chr7:42152622_AT_A_chr7:42152656_T_C_chr7:42152672_A_C_chr7:42152677_T_C_chr7:42152705_G_A_chr7:42152874_G_C_chr7:42152939_C_G_chr7:42152953_A_C_chr7:42153052_A_G_chr7:42153067_G_A_chr7:42153110_A_T_chr7:42153241_T_C_chr7:42153256_C_A_chr7:42153273_G_A_chr7:42153304_G_A_chr7:42153314_T_C_chr7:42153322_G_C_chr7:42154919_T_C_chr7:42156337_G_A_chr7:42193272_A_G_chr7:42212935_T_A_chr7:42213536_G_A_chr7:42213570_T_A_chr7:42213582_G_C_chr7:42213615_T_C_chr7:42213617_C_G_chr7:42213654_T_C_chr7:42213715_G_A_chr7:42213729_C_T_chr7:42213806_C_T_chr7:42213825_C_T_chr7:42213840_T_C_chr7:42214030_A_G_chr7:42214228_T_G_chr7:42214262_G_C_chr7:42214310_G_T_chr7:42214362_G_A_chr7:42214431_G_A_chr7:42226718_T_C_chr7:42228166_A_G_chr7:42232311_A_T_chr7:42232337_G_A_chr7:42232341_G_A_chr7:42232367_G_A_chr7:42232377_G_A_chr7:42232462_C_T_chr7:42232555_CTT_C_chr7:42232596_C_T_chr7:42233292_G_A_chr7:42233301_G_C_chr7:42233373_T_G_chr7:42233422_TA_T_chr7:42233432_A_G_chr7:42233513_C_T_chr7:42233609_A_C_chr7:42233760_A_G_chr7:42233787_A_G_chr7:42234165_C_A_chr7:42234386_A_G_chr7:42234989_TAAAC_T_chr7:42235190_T_C_chr7:42235215_G_A_chr7:42235241_A_C_chr7:42235243_G_A_chr7:42235765_T_C_chr7:42235810_G_C_chr7:42235832_G_A_chr7:42236066_G_A_chr7:42237010_A_G_chr7:42237143_G_A_chr7:42237147_G_A_chr7:42237207_TGTGCGAGC_T_chr7:42237247_C_T_chr7:42237268_T_G_chr7:42237346_G_A_chr7:42237350_G_A_chr7:42237360_GAGAA_G_chr7:42237578_C_T_chr7:42237594_C_T_chr7:42237612_G_A_chr7:42237747_G_T;chr7:41965138_A_C;chr7:41966414_G_T;chr7:41967908_G_A;chr7:41996506_T_C;chr7:42012657_T_C;chr7:42043662_AT_A;chr7:42062956_G_A;chr7:42073376_A_C;chr7:42075807_CAATT_C;chr7:42075814_T_C;chr7:42148352_C_T;chr7:42153207_C_T;chr7:42153396_T_TGAG;chr7:42153398_T_A;chr7:42193107_A_T;chr7:42211323_T_C;chr7:42213675_G_A;chr7:42213768_A_G;chr7:42214198_G_C;chr7:42214238_T_A;chr7:42214429_T_A;chr7:42228172_G_A;chr7:42235201_T_C;chr7:42235219_T_C;chr7:42237332_T_G;chr7:42237511_T_C;chr7:42237515_C_T	0.0110971609088332;0.00022277127465673;0.000202511138112596;0.000405005872585152;0.00054678007290401;0.000486007047102183;0.00076951115791179;0.00034425499169738;0.000263253817180349;0.000243003523551091;0.000445506459843668;0.000243003523551091;0.000364505285326637;0.000465756753472925;0.000465756753472925;0.000243003523551091;0.000546757927989956;0.000283504110809607;0.00042525616621441;0.000708760277024017;0.000384755578955895;0.000445578644630777;0.000243013365735115;0.000486007047102183;0.000607508808877729;0.000222780298120544;0.000587949071445949;0.000445867617850918	0.0846966	0.993375	-0.0188934	0.0109587	0.144498	0.0833117	0.992939	-0.0190631	0.0110077
OR51F2_ENSG00000176925	0.147014	0	0	0	0	0	0	1	1	ultra_rare_collpase_chr11:4821531_A_G_chr11:4821593_C_T_chr11:4821657_C_T_chr11:4821725_C_T_chr11:4821816_T_G_chr11:4821845_C_T_chr11:4821933_G_T_chr11:4821987_T_C_chr11:4822116_C_T_chr11:4822214_C_T_chr11:4822280_C_T_chr11:4822323_T_G;chr11:4821767_G_C	0.000810011745170305;0.000283515593357635	0.340653	0.100546	0.0386879	0.0406013	0.143324	0.33784	0.0978899	0.039141	0.0408382
GNB1_ENSG00000078369	0.147129	0	0	0	0	0	0	1	0	ultra_rare_collpase_chr1:1785398_G_C_chr1:1785407_G_T_chr1:1785420_G_C_chr1:1785430_CAG_C_chr1:1789203_G_A_chr1:1790396_C_T_chr1:1815789_T_A_chr1:1887144_T_C_chr1:1887209_G_A_chr1:1890058_G_T_chr1:1891117_C_T	0.000364505	NA	NA	NA	NA	0.146113	NA	NA	NA	NA
ZNF232_ENSG00000167840	0.147157	0	0	0	0	0	0	1	1	ultra_rare_collpase_chr17:5105859_G_A_chr17:5105861_T_C_chr17:5105928_C_T_chr17:5105943_G_A_chr17:5106029_T_C_chr17:5106102_G_C_chr17:5106218_T_C_chr17:5106225_A_C_chr17:5108982_T_G_chr17:5109446_T_C_chr17:5109570_GCCAC_G_chr17:5109591_G_A_chr17:5109668_T_G;chr17:5106129_A_C	0.000627759102506986;0.000243003523551091	0.102985	0.242714	0.0811337	0.0497584	0.14535	0.1017	0.240294	0.081743	0.0499448
PHF2_ENSG00000197724	0.147193	0	0	0	0	0	0	4	3	ultra_rare_collpase_chr9:93577270_C_T_chr9:93577281_C_A_chr9:93577560_A_G_chr9:93593474_T_C_chr9:93636440_G_T_chr9:93636459_A_T_chr9:93636507_G_A_chr9:93645757_C_T_chr9:93649114_G_T_chr9:93649115_G_T_chr9:93649184_G_A_chr9:93649212_G_A_chr9:93653357_G_A_chr9:93654453_A_G_chr9:93654470_C_T_chr9:93654476_C_T_chr9:93654477_G_A_chr9:93654483_C_T_chr9:93654542_G_A_chr9:93656554_C_T_chr9:93658160_G_A_chr9:93660214_C_T_chr9:93660261_C_T_chr9:93660448_A_G_chr9:93660466_G_A_chr9:93660544_C_T_chr9:93660556_G_T_chr9:93663572_C_T_chr9:93665747_G_A_chr9:93665754_A_G_chr9:93665760_A_C_chr9:93665765_G_A_chr9:93665768_C_T_chr9:93665769_G_A_chr9:93666037_A_G_chr9:93667080_A_G_chr9:93667113_A_G_chr9:93667138_G_A_chr9:93667146_A_G_chr9:93667219_C_T_chr9:93673644_ACCTGCAGGCCTCCGACTCCTG_A_chr9:93673707_C_T_chr9:93673727_C_T_chr9:93673742_G_T_chr9:93673790_A_G_chr9:93674984_A_G_chr9:93675001_G_A_chr9:93675004_G_A_chr9:93675697_G_A_chr9:93675748_G_A_chr9:93676754_C_T_chr9:93676823_T_G_chr9:93676826_C_G_chr9:93676846_G_A_chr9:93676861_G_A_chr9:93676880_C_T_chr9:93676895_C_T_chr9:93676921_C_T_chr9:93677603_A_G;chr9:93658178_A_G;chr9:93660438_G_A;chr9:93673799_G_A;chr9:93675688_G_A;chr9:93676820_G_T;chr9:93676934_C_T	0.00271353934632052;0.000303766707168894;0.000225169900925244;0.00030377901089554;0.000283504110809607;0.000487111832758271;0.000898949863114453	0.091308	0.148304	0.0368318	0.0218128	0.145244	0.0900924	0.145912	0.0371103	0.0218951
RANBP10_ENSG00000141084	0.147399	0	0	0	0	0	2	5	4	ultra_rare_collpase_chr16:67726447_A_G_chr16:67726493_G_A_chr16:67727336_C_T_chr16:67727375_G_C_chr16:67727786_A_G_chr16:67727791_C_T_chr16:67727851_G_A_chr16:67727878_C_T_chr16:67727879_G_A_chr16:67727882_G_A_chr16:67728407_G_A_chr16:67728462_C_T_chr16:67729286_T_C_chr16:67729391_G_A_chr16:67729466_C_T_chr16:67729766_C_T_chr16:67729769_G_A_chr16:67729796_G_A_chr16:67729989_C_T_chr16:67729990_G_A_chr16:67730020_G_A_chr16:67731510_G_A_chr16:67731513_G_C_chr16:67731525_C_T_chr16:67734889_G_A_chr16:67734915_G_T_chr16:67734933_C_T_chr16:67734947_G_A_chr16:67738014_G_A_chr16:67738021_C_T_chr16:67744304_C_T_chr16:67744326_T_C_chr16:67744354_C_A_chr16:67744398_G_A_chr16:67772055_C_T_chr16:67800406_T_G_chr16:67805460_A_G_chr16:67805471_T_C_chr16:67805483_C_T_chr16:67805492_G_A_chr16:67805522_T_C_chr16:67805578_A_G_chr16:67806315_G_A_chr16:67806390_T_G_chr16:67806481_G_A_chr16:67806483_G_T_chr16:67806514_G_A_chr16:67806520_G_A_chr16:67806523_G_A_chr16:67806541_G_C_chr16:67806607_T_C_chr16:67806635_G_A_chr16:67807098_C_G;chr16:67726492_C_T;chr16:67727775_A_T;chr16:67731480_T_C;chr16:67734919_C_T;chr16:67744334_G_A;chr16:67772051_T_C;chr16:67800478_A_C;chr16:67806318_G_A;chr16:67806387_C_G;chr16:67806443_C_T	0.00212628083107205;0.000648035641960308;0.000405022276225192;0.000202519340597027;0.000243013365735115;0.000405005872585152;0.000202617822263646;0.000303754404438864;0.00052655028555227;0.000769573494268703;0.00022277127465673	0.0871967	0.17386	0.0333239	0.0194834	0.135494	0.0813347	0.15601	0.0346069	0.0198549
ACOXL_ENSG00000153093	0.147409	0	0	0	0	0	0	1	2	ultra_rare_collpase_chr2:110768440_GTTAAA_G_chr2:110768461_T_TC_chr2:110784811_T_A_chr2:110793653_G_A_chr2:110794109_G_A_chr2:110794128_A_G_chr2:110798629_C_T_chr2:110798641_C_T_chr2:110798682_G_T_chr2:110798707_T_C_chr2:110799014_G_A_chr2:110799020_A_T_chr2:110799031_G_A_chr2:110801696_C_T_chr2:110805324_T_C_chr2:110807830_G_A_chr2:110837597_G_T_chr2:110841393_G_A_chr2:110841406_G_A_chr2:110847070_G_A_chr2:110847181_G_A_chr2:110858519_G_T_chr2:110858534_G_A_chr2:110859453_A_G_chr2:110859533_G_A_chr2:110908788_G_T_chr2:110908808_A_C_chr2:110908857_G_A_chr2:110908910_G_A_chr2:110933547_C_T_chr2:110933569_C_T_chr2:110933622_C_T_chr2:110933625_G_A_chr2:110987144_C_T_chr2:111031628_T_C_chr2:111031711_C_T_chr2:111031712_G_A_chr2:111049217_G_T_chr2:111049254_G_A_chr2:111049593_A_T_chr2:111092911_G_T;chr2:111049255_T_A;chr2:111049551_T_C	0.00198452877566725;0.00076951115791179;0.000243023208716432	0.0973228	0.276013	-0.0397008	0.0239454	0.144065	0.0949901	0.270793	-0.0402615	0.0241139
COL6A3_ENSG00000163359	0.147426	0	0	0	0	0	1	7	7	ultra_rare_collpase_chr2:237324816_T_C_chr2:237333491_T_C_chr2:237333530_G_T_chr2:237334638_T_C_chr2:237334646_T_C_chr2:237334675_G_C_chr2:237334773_G_A_chr2:237334846_G_C_chr2:237334859_T_C_chr2:237334878_G_A_chr2:237340484_C_T_chr2:237340485_G_A_chr2:237340500_C_T_chr2:237340557_C_T_chr2:237340627_T_G_chr2:237340646_C_G_chr2:237340685_G_A_chr2:237340713_C_A_chr2:237340748_A_G_chr2:237340760_A_G_chr2:237340779_T_C_chr2:237340787_T_C_chr2:237340880_C_G_chr2:237340908_C_T_chr2:237340932_C_T_chr2:237341061_C_T_chr2:237341073_C_T_chr2:237341084_G_A_chr2:237341136_C_T_chr2:237342082_G_A_chr2:237342136_G_A_chr2:237342143_C_G_chr2:237342145_A_G_chr2:237342160_A_T_chr2:237344411_G_A_chr2:237344543_G_A_chr2:237344577_T_C_chr2:237344642_C_T_chr2:237344643_G_A_chr2:237344651_G_A_chr2:237344693_C_T_chr2:237344696_C_T_chr2:237344753_C_T_chr2:237344826_C_T_chr2:237344941_C_T_chr2:237346558_G_A_chr2:237346564_C_T_chr2:237347829_G_A_chr2:237348623_C_G_chr2:237348641_A_G_chr2:237348644_C_T_chr2:237350148_G_A_chr2:237351159_G_A_chr2:237352526_G_A_chr2:237354913_G_T_chr2:237354934_C_T_chr2:237358522_G_A_chr2:237358570_G_T_chr2:237359075_A_G_chr2:237359247_C_T_chr2:237359382_G_A_chr2:237360107_G_A_chr2:237360146_G_A_chr2:237360152_C_T_chr2:237361824_A_G_chr2:237363276_C_A_chr2:237363311_T_A_chr2:237363324_G_A_chr2:237363393_G_A_chr2:237364358_C_T_chr2:237364398_C_T_chr2:237365711_G_A_chr2:237365714_G_A_chr2:237365759_G_A_chr2:237365793_G_A_chr2:237365802_C_T_chr2:237365846_G_A_chr2:237365855_G_A_chr2:237365858_G_A_chr2:237365879_C_T_chr2:237365894_C_T_chr2:237365927_C_T_chr2:237365981_A_G_chr2:237366717_G_A_chr2:237366794_C_T_chr2:237366795_G_A_chr2:237366923_G_A_chr2:237366935_G_A_chr2:237366975_G_A_chr2:237367008_G_A_chr2:237367064_T_C_chr2:237367119_C_T_chr2:237367167_C_T_chr2:237367223_A_G_chr2:237367275_C_T_chr2:237368766_G_A_chr2:237368800_C_T_chr2:237368859_C_T_chr2:237368868_G_A_chr2:237368952_C_T_chr2:237368959_C_T_chr2:237369015_T_A_chr2:237369027_T_A_chr2:237369052_T_G_chr2:237369145_G_C_chr2:237371896_T_A_chr2:237371951_C_T_chr2:237371969_C_T_chr2:237372073_G_A_chr2:237372124_G_A_chr2:237372125_C_T_chr2:237372209_G_A_chr2:237372227_C_T_chr2:237372230_C_T_chr2:237372262_C_T_chr2:237374420_G_A_chr2:237374462_C_T_chr2:237374472_G_T_chr2:237374535_C_T_chr2:237374546_G_A_chr2:237374603_A_G_chr2:237374672_G_A_chr2:237374760_C_T_chr2:237374804_C_T_chr2:237374805_G_A_chr2:237374819_A_T_chr2:237374856_C_T_chr2:237374886_C_T_chr2:237374892_C_T_chr2:237374895_G_A_chr2:237375003_C_T_chr2:237376834_C_T_chr2:237376863_G_C_chr2:237376963_G_C_chr2:237377038_C_T_chr2:237377086_G_A_chr2:237377213_C_T_chr2:237377221_C_T_chr2:237377275_C_T_chr2:237377284_G_A_chr2:237377317_A_G_chr2:237378689_G_T_chr2:237378791_G_A_chr2:237378831_G_A_chr2:237378902_G_A_chr2:237378915_G_A_chr2:237378926_C_T_chr2:237378927_C_T_chr2:237378944_T_C_chr2:237379062_A_G_chr2:237379065_C_T_chr2:237379104_G_A_chr2:237379137_C_T_chr2:237379227_T_C_chr2:237379260_G_A_chr2:237380986_C_T_chr2:237380987_G_A_chr2:237381238_G_A_chr2:237381241_T_C_chr2:237381397_A_G_chr2:237387630_C_T_chr2:237387644_G_A_chr2:237387678_G_A_chr2:237387680_A_G_chr2:237387744_C_T_chr2:237387747_C_T_chr2:237387774_C_T_chr2:237387831_C_T_chr2:237387872_C_T_chr2:237387888_G_A_chr2:237388006_C_G_chr2:237388032_C_T_chr2:237388051_CACT_C_chr2:237388055_C_T_chr2:237388132_TC_T_chr2:237388134_C_T_chr2:237391327_A_T_chr2:237391329_G_T_chr2:237394455_T_C_chr2:237394704_A_C_chr2:237394830_C_A_chr2:237394835_G_A_chr2:237394875_C_T_chr2:237395007_G_A_chr2:237395012_G_A_chr2:237395042_C_T_chr2:237395043_C_T_chr2:237395121_G_A_chr2:237395189_G_A_chr2:237395216_G_C_chr2:237396804_C_T;chr2:237340907_G_A;chr2:237344571_T_C;chr2:237344760_G_A;chr2:237345192_C_T;chr2:237350158_G_A;chr2:237363263_G_A;chr2:237363348_G_A;chr2:237372263_G_A;chr2:237374868_G_A;chr2:237374973_C_T;chr2:237379158_G_A;chr2:237380945_G_A;chr2:237381334_A_G;chr2:237387870_C_T	0.00972014094204366;0.000627809955850784;0.000850546780072904;0.000627759102506986;0.000405022276225192;0.000405038681194054;0.00052655028555227;0.000749260864282532;0.000202519340597027;0.00034507957128938;0.00028382597413129;0.000283504110809607;0.000263253817180349;0.000384771162413933;0.000850546780072904	0.0915935	0.131247	0.0214499	0.0127144	0.14108	0.0878049	0.126681	0.0219625	0.0128655
IPO4_ENSG00000196497	0.14759	0	0	0	0	0	0	1	2	ultra_rare_collpase_chr14:24176884_C_T_chr14:24177214_T_C_chr14:24177732_C_T_chr14:24178124_C_T_chr14:24178131_G_A_chr14:24178164_A_G_chr14:24178619_C_T_chr14:24178661_C_T_chr14:24179110_G_C_chr14:24179419_AGAG_A_chr14:24179451_C_A_chr14:24179713_G_A_chr14:24179831_G_A_chr14:24179858_C_T_chr14:24179895_A_G_chr14:24180060_C_T_chr14:24180061_G_A_chr14:24180758_C_T_chr14:24181543_G_A_chr14:24181551_G_A_chr14:24181562_ACCCACTCCT_A_chr14:24181751_C_T_chr14:24181785_G_A_chr14:24181800_G_A_chr14:24181806_G_C_chr14:24181808_A_G_chr14:24182063_A_G_chr14:24182066_C_T_chr14:24182067_G_A_chr14:24182342_G_A_chr14:24182986_A_G_chr14:24183023_G_A_chr14:24183059_G_A_chr14:24183067_CCT_C_chr14:24183103_C_T_chr14:24183104_G_A_chr14:24183140_G_T_chr14:24183494_T_C_chr14:24183642_C_T_chr14:24183645_A_T_chr14:24183657_C_G_chr14:24183660_C_T_chr14:24183665_T_C_chr14:24183891_T_C_chr14:24184018_G_A_chr14:24184038_G_A_chr14:24185871_TG_T_chr14:24187488_GTC_G_chr14:24188424_C_G;chr14:24181509_T_C;chr14:24181784_C_T	0.0023895346482524;0.000364534813074649;0.000445506459843668	0.0993448	0.156818	0.0434118	0.0263415	0.12329	0.0859949	0.139332	0.0471175	0.0274432
CMTM2_ENSG00000140932	0.147726	0	0	0	0	0	0	1	2	ultra_rare_collpase_chr16:66577177_G_A_chr16:66577192_A_G_chr16:66577196_C_CG_chr16:66578847_C_T_chr16:66579816_G_A_chr16:66579827_G_C_chr16:66580114_T_C_chr16:66587063_C_T_chr16:66587083_CTACT_C_chr16:66587088_T_TA_chr16:66587955_G_A;chr16:66577202_G_A;chr16:66579864_G_T	0.000587258515248471;0.000384755578955895;0.000749442981567754	0.549603	0.0933537	0.0206648	0.0345361	0.115988	0.531664	0.0724197	0.0225764	0.0360953
BLVRB_ENSG00000090013	0.147977	0	0	0	0	0	1	1	4	ultra_rare_collpase_chr19:40443236_G_T_chr19:40443238_G_A_chr19:40443361_C_T_chr19:40443389_G_A_chr19:40443424_G_A_chr19:40447989_C_T_chr19:40448010_A_G_chr19:40451366_A_G_chr19:40451408_C_T_chr19:40451426_C_T_chr19:40451427_G_A_chr19:40451452_CAGTCG_C_chr19:40451479_C_A_chr19:40458170_C_CG_chr19:40458170_C_T_chr19:40458208_A_G_chr19:40458211_T_A_chr19:40458224_C_T_chr19:40458393_G_A_chr19:40458417_C_T_chr19:40458420_C_T_chr19:40458423_G_C_chr19:40458447_C_T_chr19:40458477_C_T_chr19:40458497_T_G_chr19:40458521_C_T_chr19:40458522_G_A_chr19:40458530_A_G_chr19:40458536_ACTTCGTAACCTGTGGGCAAAGAGGAGCAGAGAGCCTGGTCAGTGGG_A_chr19:40464565_G_A_chr19:40465621_G_A_chr19:40465630_A_G_chr19:40465643_C_G_chr19:40465662_G_A_chr19:40465668_C_T_chr19:40465670_C_T_chr19:40467100_G_A_chr19:40467310_G_A;chr19:40451405_T_G;chr19:40451463_G_A;chr19:40458368_G_A;chr19:40458540_C_T;chr19:40465686_C_A	0.00157952290308209;0.000607631856112776;0.000243013365735115;0.000708788983394087;0.000749291211016606;0.000202511138112596	0.827933	0.0885728	0.00466848	0.0214787	0.133347	0.825158	0.0793491	0.00482029	0.0218196
YPEL2_ENSG00000175155	0.14798	0	0	0	0	0	0	2	1	ultra_rare_collpase_chr17:59331656_G_A_chr17:59331657_C_A_chr17:59331669_AC_A_chr17:59331682_C_T_chr17:59331826_T_C_chr17:59332034_A_G_chr17:59353432_A_G_chr17:59355960_A_T_chr17:59356011_A_G_chr17:59362567_A_G_chr17:59362606_A_G_chr17:59367018_A_T_chr17:59370858_A_G_chr17:59389379_C_T_chr17:59397256_G_A_chr17:59397274_C_T_chr17:59397283_A_G_chr17:59397288_T_C_chr17:59397351_C_T_chr17:59397363_C_T_chr17:59397369_G_C_chr17:59397374_T_G_chr17:59397406_G_A_chr17:59397537_G_A_chr17:59400382_A_G_chr17:59401510_A_G;chr17:59331707_G_T;chr17:59356264_A_G	0.00113401644323843;0.000324057196095111;0.000364579113667666	0.614212	0.0949	0.0157828	0.0313107	0.103291	0.588029	0.0662425	0.0182197	0.0336346
PROKR1_ENSG00000169618	0.148002	0	0	0	0	0	0	2	1	ultra_rare_collpase_chr2:68645942_G_A_chr2:68645943_A_G_chr2:68646005_A_T_chr2:68646047_T_G_chr2:68646050_G_A_chr2:68646086_C_T_chr2:68646101_C_T_chr2:68646102_G_A_chr2:68646119_C_T_chr2:68646125_G_A_chr2:68646176_G_A_chr2:68646188_T_C_chr2:68646189_A_G_chr2:68646197_C_T_chr2:68646218_G_A_chr2:68646293_A_G_chr2:68646302_G_A_chr2:68654880_G_T_chr2:68654986_G_A_chr2:68655233_G_A_chr2:68655268_G_A_chr2:68655280_T_C_chr2:68655286_G_A_chr2:68655385_G_C;chr2:68646087_G_A;chr2:68655506_G_A	0.000911263213316593;0.000243003523551091;0.000364505285326637	0.0969669	0.134068	0.0622989	0.0375354	0.145866	0.0955929	0.131876	0.0628154	0.0376906
GLYCTK_ENSG00000168237	0.148086	0	0	0	0	0	0	2	4	ultra_rare_collpase_chr3:52287877_G_C_chr3:52290379_C_T_chr3:52290422_G_A_chr3:52290494_C_T_chr3:52290512_G_A_chr3:52290541_C_T_chr3:52290559_C_T_chr3:52290560_G_A_chr3:52290590_T_C_chr3:52290620_T_C_chr3:52290676_G_A_chr3:52290691_C_T_chr3:52290692_G_A_chr3:52290985_C_T_chr3:52290986_G_A_chr3:52291027_C_T_chr3:52291770_G_A_chr3:52291795_A_G_chr3:52291802_GCAGA_G_chr3:52291830_C_G_chr3:52291831_G_A_chr3:52291851_T_C_chr3:52291864_G_A_chr3:52291884_A_G_chr3:52291889_TG_T_chr3:52291908_G_A_chr3:52292311_G_A_chr3:52292326_G_A_chr3:52292371_C_T_chr3:52292374_T_C_chr3:52292377_G_A_chr3:52292383_C_T_chr3:52292384_G_A_chr3:52292398_C_T_chr3:52292402_C_T_chr3:52292428_G_A_chr3:52292795_T_A_chr3:52292807_G_T_chr3:52292908_G_A_chr3:52292970_G_A_chr3:52292980_G_A_chr3:52293002_T_G_chr3:52293026_CCTT_C_chr3:52293032_T_G_chr3:52293082_A_G_chr3:52294228_C_T_chr3:52294229_G_A_chr3:52294238_G_A_chr3:52294243_C_T;chr3:52290667_G_A;chr3:52290966_G_C;chr3:52292345_T_A;chr3:52292730_G_A;chr3:52293014_A_G	0.00226803288647685;0.000263285806869734;0.000364505285326637;0.000891049007695423;0.000627809955850784;0.000486026731470231	0.117717	0.0983089	0.0330819	0.0211463	0.144598	0.116053	0.0958036	0.033384	0.0212426
ACSS1_ENSG00000154930	0.148088	0	0	0	0	0	0	0	2	ultra_rare_collpase_chr20:25007886_C_T_chr20:25007896_G_A_chr20:25007898_C_T_chr20:25009370_A_C_chr20:25012834_G_C_chr20:25012844_G_A_chr20:25012894_T_C_chr20:25013569_G_A_chr20:25013965_T_A_chr20:25014007_G_A_chr20:25014011_T_C_chr20:25014040_G_A_chr20:25014046_C_T_chr20:25014047_G_A_chr20:25020082_G_A_chr20:25020090_G_A_chr20:25020097_C_T_chr20:25021409_G_T_chr20:25021425_C_T_chr20:25021446_G_A_chr20:25022954_C_T_chr20:25023073_G_A_chr20:25023593_C_T_chr20:25023594_G_A_chr20:25023621_T_C_chr20:25030764_T_G_chr20:25030825_C_T_chr20:25030848_G_C_chr20:25030864_G_A_chr20:25030888_C_T_chr20:25030897_C_A_chr20:25030900_G_A_chr20:25048146_C_T_chr20:25057771_G_C_chr20:25058059_C_A_chr20:25058086_A_C;chr20:25014028_G_A	0.00180227613300393;0.000668259689765502	0.858985	0.103706	0.00528579	0.0297512	0.136142	0.8559	0.0963408	0.00551486	0.0303689
ACAD9_ENSG00000177646	0.148092	0	0	0	0	0	0	0	3	ultra_rare_collpase_chr3:128879782_C_T_chr3:128884654_A_T_chr3:128893569_A_G_chr3:128895320_CT_C_chr3:128895385_C_T_chr3:128895394_C_T_chr3:128895405_A_G_chr3:128895415_A_G_chr3:128896520_C_T_chr3:128897632_T_G_chr3:128897639_G_A_chr3:128897654_C_T_chr3:128897703_G_T_chr3:128899309_T_A_chr3:128899431_G_A_chr3:128899439_A_T_chr3:128899446_A_G_chr3:128899450_G_A_chr3:128902553_G_A_chr3:128902567_C_G_chr3:128902572_A_G_chr3:128902577_G_A_chr3:128902581_G_A_chr3:128904116_A_C_chr3:128904125_T_C_chr3:128904412_G_C_chr3:128904488_G_A_chr3:128906127_A_G_chr3:128906211_C_T_chr3:128906229_C_T_chr3:128906230_G_A_chr3:128908200_C_G_chr3:128908203_C_T_chr3:128908243_G_A_chr3:128909383_G_A_chr3:128909392_G_A_chr3:128910051_C_T_chr3:128910052_G_A_chr3:128910069_A_C_chr3:128910088_C_T_chr3:128910091_C_G_chr3:128910121_G_A_chr3:128910141_G_A_chr3:128910150_G_A_chr3:128912535_TAAGA_T_chr3:128912540_A_G_chr3:128912560_G_A_chr3:128912566_C_T_chr3:128912570_C_A_chr3:128916114_A_G_chr3:128916272_C_T;chr3:128908237_C_T;chr3:128910329_CCTGA_C	0.00273378963994978;0.000567031186715269;0.000668259689765502	0.102063	0.191442	-0.0429662	0.0262801	0.146689	0.100705	0.189174	-0.0433092	0.0263848
TM7SF2_ENSG00000149809	0.148682	0	0	0	0	0	0	6	2	ultra_rare_collpase_chr11:65107590_G_A_chr11:65107646_A_G_chr11:65107660_C_A_chr11:65107664_G_A_chr11:65107706_G_A_chr11:65107890_A_C_chr11:65107911_G_A_chr11:65107919_G_A_chr11:65107937_C_G_chr11:65107954_C_T_chr11:65107956_G_A_chr11:65107994_C_A_chr11:65108016_G_A_chr11:65108213_G_A_chr11:65108279_G_A_chr11:65108288_C_G_chr11:65108290_G_A_chr11:65108304_G_A_chr11:65108405_G_A_chr11:65108409_G_A_chr11:65108430_C_T_chr11:65108432_G_A_chr11:65108460_G_T_chr11:65108565_A_G_chr11:65108603_C_T_chr11:65108681_C_T_chr11:65108713_C_A_chr11:65108835_G_A_chr11:65108847_C_T_chr11:65108876_G_A_chr11:65108912_C_T_chr11:65109319_G_A_chr11:65109328_G_A_chr11:65109329_T_C_chr11:65109339_G_T_chr11:65109341_G_A_chr11:65109364_G_A_chr11:65109411_G_A_chr11:65109421_C_T_chr11:65109422_G_A_chr11:65109443_C_T_chr11:65109459_C_T_chr11:65109491_T_C_chr11:65109762_C_T_chr11:65109864_C_T_chr11:65109888_C_T_chr11:65109918_G_A_chr11:65110504_G_T_chr11:65110513_A_G_chr11:65110546_T_G_chr11:65110775_C_T_chr11:65111352_A_G_chr11:65111377_G_A_chr11:65111411_C_T_chr11:65111430_A_T_chr11:65111460_G_A_chr11:65111572_C_T_chr11:65112055_G_C_chr11:65112637_A_G_chr11:65112707_G_A_chr11:65112853_T_C_chr11:65112862_A_T_chr11:65113324_G_A_chr11:65113344_C_T_chr11:65113350_C_A_chr11:65113370_C_G_chr11:65113502_T_G_chr11:65113507_C_CT_chr11:65114777_T_C_chr11:65114781_G_A_chr11:65114910_C_A_chr11:65114934_G_T_chr11:65114968_C_T_chr11:65114997_A_AC_chr11:65115328_A_G_chr11:65115335_G_A_chr11:65115340_G_T_chr11:65115365_G_A_chr11:65115369_G_A_chr11:65115382_C_T_chr11:65115499_A_G_chr11:65115506_G_A_chr11:65116029_C_CCGCA;chr11:65109347_C_T;chr11:65109763_G_T;chr11:65110591_G_A;chr11:65112578_C_G;chr11:65112589_C_T;chr11:65115493_A_G;chr11:65115528_G_C	0.00382730549592969;0.000324017820980154;0.000222753229921834;0.000303754404438864;0.000364534813074649;0.000810208628721896;0.000243062588616569;0.000303766707168894	0.800663	0.0921391	0.00487289	0.0192994	0.129187	0.7942	0.0805438	0.00519636	0.0199201
USP21_ENSG00000143258	0.14877	0	0	0	0	0	0	4	2	ultra_rare_collpase_chr1:161156964_C_T_chr1:161156967_G_C_chr1:161156974_G_A_chr1:161156977_A_T_chr1:161157002_A_G_chr1:161157016_C_T_chr1:161157017_G_A_chr1:161157652_T_G_chr1:161158174_T_C_chr1:161158196_T_A_chr1:161159496_G_A_chr1:161159521_A_G_chr1:161159529_G_T_chr1:161159531_C_T_chr1:161159533_G_A_chr1:161159538_T_A_chr1:161159575_G_A_chr1:161159576_C_G_chr1:161159660_C_G_chr1:161159662_G_T_chr1:161159728_G_A_chr1:161159789_T_C_chr1:161159884_G_T_chr1:161159885_A_T_chr1:161159887_G_C_chr1:161159888_G_C_chr1:161160016_G_T_chr1:161160507_G_A_chr1:161160658_G_A_chr1:161160671_C_T_chr1:161160672_G_A_chr1:161160678_G_A_chr1:161160741_G_A_chr1:161160751_G_T_chr1:161160753_G_A_chr1:161160791_C_T_chr1:161160795_T_G_chr1:161160803_C_T_chr1:161160804_G_A_chr1:161160825_G_A_chr1:161160854_C_T_chr1:161160869_C_T_chr1:161160888_G_A_chr1:161160917_T_G_chr1:161160954_G_A_chr1:161160969_G_A_chr1:161160979_T_C_chr1:161160998_C_G_chr1:161161004_A_G_chr1:161161028_C_T_chr1:161161029_G_A_chr1:161161059_G_A_chr1:161161074_G_A_chr1:161161077_C_G_chr1:161161113_G_A_chr1:161161157_C_T_chr1:161161205_C_T_chr1:161161209_C_T_chr1:161162047_A_G_chr1:161162052_CCTT_C_chr1:161162310_G_A_chr1:161162960_G_A_chr1:161162974_A_G_chr1:161162989_C_T_chr1:161163043_G_A_chr1:161163566_G_A_chr1:161163583_A_G_chr1:161163931_C_T_chr1:161163932_G_A_chr1:161164543_C_T_chr1:161165361_T_G_chr1:161165521_C_T_chr1:161165522_G_C_chr1:161165579_A_AT_chr1:161165664_T_C_chr1:161165665_G_A_chr1:161166838_A_G_chr1:161166863_G_C_chr1:161166904_C_T_chr1:161166915_G_A_chr1:161166930_C_G_chr1:161167221_G_A_chr1:161167229_C_G_chr1:161167440_T_C_chr1:161167470_C_G_chr1:161167995_G_A_chr1:161168557_G_T_chr1:161169025_C_T_chr1:161169044_G_A_chr1:161169676_G_A_chr1:161169694_A_G_chr1:161170005_G_A_chr1:161170486_G_C_chr1:161170525_G_A;chr1:161157309_G_A;chr1:161159489_A_AGCCGGTG;chr1:161159579_C_T;chr1:161160752_C_T;chr1:161163903_T_C	0.00396905755133449;0.000263253817180349;0.000303803621339166;0.000668584626605616;0.000303754404438864;0.000222789322315389	0.260193	0.0958424	-0.0230654	0.0204855	0.145314	0.257732	0.0936035	-0.0233048	0.0205915
PEX7_ENSG00000112357	0.148779	0	0	0	0	0	0	0	2	ultra_rare_collpase_chr6:136822709_C_T_chr6:136822741_C_G_chr6:136822751_C_T_chr6:136822772_C_T_chr6:136826368_G_A_chr6:136826402_C_T_chr6:136845622_G_T_chr6:136846112_G_A_chr6:136846163_T_G_chr6:136866605_A_G_chr6:136866711_G_A_chr6:136869905_G_A_chr6:136869909_C_T_chr6:136869957_C_T_chr6:136869992_A_G_chr6:136872226_C_T_chr6:136888087_A_C_chr6:136888091_A_G_chr6:136898195_CAGAGTTTACT_C_chr6:136898242_G_C_chr6:136913468_G_C_chr6:136913495_A_G;chr6:136898213_T_A	0.000931513506945851;0.00085051233242882	0.101711	0.181304	0.0612898	0.0374492	0.14699	0.10041	0.178951	0.0617592	0.0375923
KANK2_ENSG00000197256	0.148973	0	0	0	0	0	0	2	2	ultra_rare_collpase_chr19:11169914_G_A_chr19:11169933_C_T_chr19:11169954_C_T_chr19:11170131_T_C_chr19:11170146_C_T_chr19:11170179_A_G_chr19:11170200_C_T_chr19:11170212_C_T_chr19:11170221_C_T_chr19:11173012_C_T_chr19:11173040_C_T_chr19:11173060_G_A_chr19:11173067_C_T_chr19:11173093_G_A_chr19:11173097_G_A_chr19:11174497_C_T_chr19:11174505_T_C_chr19:11174518_C_T_chr19:11174554_C_T_chr19:11174560_T_C_chr19:11174566_C_T_chr19:11174581_G_A_chr19:11174596_G_A_chr19:11174616_C_T_chr19:11174617_G_A_chr19:11174626_C_T_chr19:11174635_C_T_chr19:11174638_C_T_chr19:11174643_C_T_chr19:11174644_G_A_chr19:11175909_C_T_chr19:11175910_G_A_chr19:11175943_T_C_chr19:11176750_C_T_chr19:11176809_G_A_chr19:11178346_C_T_chr19:11178349_C_T_chr19:11192993_C_G_chr19:11192999_C_T_chr19:11193004_G_T_chr19:11193023_G_A_chr19:11193025_T_C_chr19:11193071_G_A_chr19:11193103_C_T_chr19:11193109_G_A_chr19:11193184_G_A_chr19:11193286_C_T_chr19:11193328_T_G_chr19:11193346_C_T_chr19:11193409_C_T_chr19:11193430_G_A_chr19:11193481_C_T_chr19:11193502_G_A_chr19:11193506_T_A_chr19:11193514_C_T_chr19:11193515_G_A_chr19:11193518_C_T_chr19:11193536_C_T_chr19:11193562_C_T_chr19:11193598_C_T_chr19:11193640_G_A_chr19:11193680_G_A_chr19:11193682_C_T_chr19:11193701_T_C_chr19:11193712_C_T_chr19:11193713_G_A_chr19:11193730_C_T_chr19:11193767_G_A_chr19:11193770_C_T_chr19:11193794_G_A_chr19:11193811_T_C_chr19:11193874_C_T_chr19:11193883_C_T_chr19:11193896_C_T_chr19:11193898_C_T_chr19:11193901_C_T_chr19:11194039_G_A;chr19:11193104_G_A;chr19:11193130_G_A;chr19:11193776_A_G	0.0029160422826131;0.000263275142776135;0.000243003523551091;0.000789793438639125	0.250564	0.100006	0.0266299	0.023177	0.11709	0.219	0.0809453	0.0304772	0.0247945
CYFIP1_ENSG00000273749	0.149046	0	0	0	0	0	0	5	2	ultra_rare_collpase_chr15:22873527_T_C_chr15:22873612_G_A_chr15:22873618_T_C_chr15:22873660_C_G_chr15:22874593_G_A_chr15:22875213_C_T_chr15:22875256_A_T_chr15:22881855_C_T_chr15:22881912_C_T_chr15:22882932_C_T_chr15:22882945_G_C_chr15:22903715_G_C_chr15:22903719_C_T_chr15:22903767_C_T_chr15:22903817_C_T_chr15:22903824_T_C_chr15:22903827_C_T_chr15:22903844_G_A_chr15:22903875_T_C_chr15:22903877_C_T_chr15:22903878_G_A_chr15:22903899_C_G_chr15:22909231_A_G_chr15:22909271_G_A_chr15:22910549_C_T_chr15:22910563_G_A_chr15:22910578_G_A_chr15:22910581_G_A_chr15:22910585_C_T_chr15:22910593_T_C_chr15:22910612_G_A_chr15:22910758_T_C_chr15:22914757_T_C_chr15:22914765_G_A_chr15:22916507_A_G_chr15:22916540_T_C_chr15:22916914_G_A_chr15:22916929_G_A_chr15:22916965_G_A_chr15:22916987_C_T_chr15:22917017_G_A_chr15:22917813_C_T_chr15:22917849_T_C_chr15:22917894_G_A_chr15:22918704_T_G_chr15:22918807_C_T_chr15:22926023_G_A_chr15:22927977_G_C_chr15:22927989_C_T_chr15:22928004_C_T_chr15:22928010_G_A_chr15:22932261_G_A_chr15:22932276_G_A_chr15:22937105_T_C_chr15:22937114_T_C_chr15:22937127_A_G_chr15:22937159_T_C_chr15:22939197_G_C_chr15:22939298_A_G_chr15:22939302_C_T_chr15:22939430_T_C_chr15:22943285_C_T_chr15:22944909_C_T_chr15:22947182_G_A_chr15:22947185_G_T_chr15:22947216_C_T_chr15:22947246_C_T_chr15:22947275_T_C_chr15:22980396_C_T_chr15:22980412_G_C_chr15:22980445_C_T;chr15:22873665_A_G;chr15:22903830_C_T;chr15:22903853_C_T;chr15:22909252_T_C;chr15:22918792_T_C;chr15:22939220_G_A	0.00303754404438864;0.000263296471827277;0.000263296471827277;0.000283573020052664;0.000951956574576683;0.000222997080765488;0.000222843482841052	0.0935217	0.3416	0.0363666	0.0216841	0.146225	0.0919518	0.336541	0.0367181	0.0217887
TEX43_ENSG00000196900	0.149159	0	0	0	0	0	0	1	0	ultra_rare_collpase_chr5:126632559_C_G_chr5:126636072_ACT_A_chr5:126636109_T_A_chr5:126636119_C_T_chr5:126636168_T_C_chr5:126636191_A_G_chr5:126636194_T_C	0.000324005	NA	NA	NA	NA	0.147707	NA	NA	NA	NA
NUP43_ENSG00000120253	0.149219	0	0	0	0	0	0	0	2	ultra_rare_collpase_chr6:149727096_C_T_chr6:149731692_A_T_chr6:149731708_T_C_chr6:149731711_G_C_chr6:149736483_G_A_chr6:149736524_T_C_chr6:149736585_G_A_chr6:149736611_C_T_chr6:149738642_C_T_chr6:149738699_C_G_chr6:149738718_G_A_chr6:149738736_C_T_chr6:149738760_G_C_chr6:149742530_T_C_chr6:149745964_G_C_chr6:149746399_C_T_chr6:149746410_G_A_chr6:149746480_C_T_chr6:149746494_A_C_chr6:149746495_T_C_chr6:149749353_A_G_chr6:149749668_G_GC_chr6:149749701_T_A_chr6:149749740_C_T_chr6:149749745_TGGCGGCAGC_T_chr6:149749790_G_A_chr6:149749818_G_C_chr6:149749867_A_C_chr6:149749895_C_G_chr6:149749955_C_T;chr6:149750526_T_C	0.00176177554574541;0.000445506459843668	0.230878	0.107128	0.0406893	0.0339615	0.147065	0.229127	0.105581	0.0409961	0.0340893
VPREB3_ENSG00000128218	0.149338	0	0	0	0	0	0	1	1	ultra_rare_collpase_chr22:23750975_ACTCACCTGGGCCGGGGCGGGGCAG_A_chr22:23750994_G_A_chr22:23751010_CCGGGGCGGGGCCGCAGGCGGG_C_chr22:23751017_G_A_chr22:23752916_G_A_chr22:23752917_C_T_chr22:23752985_G_A_chr22:23753013_G_A_chr22:23753043_G_A_chr22:23753052_G_A_chr22:23753091_C_T_chr22:23753168_G_A_chr22:23753200_T_C;chr22:23753150_C_T	0.000931513506945851;0.000283504110809607	0.206545	0.106884	0.0569056	0.0450514	0.147165	0.204841	0.105333	0.0573348	0.045221
KBTBD13_ENSG00000234438	0.149498	0	0	0	0	0	0	4	2	ultra_rare_collpase_chr15:65076886_T_G_chr15:65076897_C_T_chr15:65076900_T_C_chr15:65076946_G_A_chr15:65076948_G_A_chr15:65076955_A_G_chr15:65076961_G_T_chr15:65076982_GAGGTTTCCGCGCCACGCTGC_G_chr15:65077010_G_A_chr15:65077024_C_T_chr15:65077045_A_G_chr15:65077066_G_C_chr15:65077077_C_T_chr15:65077081_A_AGGCGCC_chr15:65077085_GC_G_chr15:65077087_C_A_chr15:65077105_T_C_chr15:65077150_C_A_chr15:65077173_GA_G_chr15:65077293_G_A_chr15:65077342_C_T_chr15:65077377_C_G_chr15:65077411_C_T_chr15:65077447_TTTACA_T_chr15:65077447_T_A_chr15:65077485_G_A_chr15:65077555_C_G_chr15:65077563_GAC_G_chr15:65077608_G_A_chr15:65077630_T_A_chr15:65077668_T_C_chr15:65077689_C_T_chr15:65077690_C_T_chr15:65077696_C_T_chr15:65077703_CG_C_chr15:65077703_C_CG_chr15:65077740_G_C_chr15:65077756_C_T_chr15:65077762_A_C_chr15:65077825_G_A_chr15:65077831_C_T_chr15:65077853_G_T_chr15:65077855_TG_T_chr15:65077890_G_A_chr15:65077941_A_C_chr15:65077945_G_A_chr15:65077956_G_C_chr15:65078029_C_T_chr15:65078035_A_G_chr15:65078047_C_T_chr15:65078079_C_T_chr15:65078106_C_T;chr15:65076817_T_G;chr15:65076978_G_A;chr15:65077146_G_A;chr15:65077544_C_G;chr15:65077999_C_T	0.0022477825928476;0.00030377901089554;0.000243052742445111;0.00052652895909275;0.00022277127465673;0.000222753229921834	0.0948171	0.315279	-0.0425564	0.025475	0.147434	0.0935218	0.311786	-0.0428926	0.0255754
TEX37_ENSG00000172073	0.149681	0	0	0	0	0	0	1	1	ultra_rare_collpase_chr2:88525654_G_A_chr2:88525664_C_T_chr2:88526451_A_G_chr2:88526453_C_T_chr2:88529158_T_C_chr2:88529159_G_A_chr2:88529184_G_A_chr2:88529442_C_T;chr2:88529460_C_T	0.000405005872585152;0.000567008221619213	0.102951	0.256281	0.0803986	0.0493027	0.14814	0.101845	0.254071	0.080918	0.0494617
KIAA0355_ENSG00000166398	0.149832	0	0	0	0	0	1	6	5	ultra_rare_collpase_chr19:34254577_G_T_chr19:34254816_G_A_chr19:34257030_A_G_chr19:34260784_A_G_chr19:34299715_T_C_chr19:34299944_G_T_chr19:34300361_T_C_chr19:34300390_A_G_chr19:34300471_C_T_chr19:34300481_G_T_chr19:34300519_C_T_chr19:34300549_G_A_chr19:34300589_G_A_chr19:34300616_C_T_chr19:34300687_C_A_chr19:34300693_G_A_chr19:34300738_G_A_chr19:34300747_C_T_chr19:34300762_C_T_chr19:34300826_A_G_chr19:34300861_C_T_chr19:34300862_G_A_chr19:34300908_A_C_chr19:34319917_G_A_chr19:34319971_A_G_chr19:34319981_G_T_chr19:34320024_A_G_chr19:34320093_C_T_chr19:34320103_G_A_chr19:34327470_T_C_chr19:34328005_G_T_chr19:34328006_C_T_chr19:34328055_G_A_chr19:34328071_G_A_chr19:34328090_C_T_chr19:34328107_G_A_chr19:34328123_C_T_chr19:34328150_C_T_chr19:34330195_A_G_chr19:34330208_TGAA_T_chr19:34330223_G_T_chr19:34330255_C_A_chr19:34330313_C_T_chr19:34333740_G_A_chr19:34339911_G_T_chr19:34339935_G_C_chr19:34339981_G_C_chr19:34341559_G_A_chr19:34341580_G_T_chr19:34341649_G_C_chr19:34341726_C_T_chr19:34341804_G_C_chr19:34341816_C_T_chr19:34341924_G_A_chr19:34341961_C_T_chr19:34341988_G_A_chr19:34342009_C_T_chr19:34342030_C_T_chr19:34342035_C_T_chr19:34342036_G_A_chr19:34342044_C_G_chr19:34342084_T_C_chr19:34342123_A_T_chr19:34342162_C_T_chr19:34342191_C_T_chr19:34342212_T_A_chr19:34342279_C_A_chr19:34342363_C_T_chr19:34342408_A_G_chr19:34347925_C_T_chr19:34347940_G_A_chr19:34347955_G_A_chr19:34347957_C_T_chr19:34347958_G_A_chr19:34347975_C_G_chr19:34348009_G_A_chr19:34349095_G_A_chr19:34349109_C_T_chr19:34351554_T_C_chr19:34352663_C_T_chr19:34352699_C_T_chr19:34352722_C_T_chr19:34352770_G_A_chr19:34352777_T_G_chr19:34352831_C_T_chr19:34352849_C_T_chr19:34352895_G_A_chr19:34352926_C_T_chr19:34352927_G_A_chr19:34354186_T_C_chr19:34354215_A_AT_chr19:34354223_T_A_chr19:34354241_T_G_chr19:34354318_T_C_chr19:34354853_C_T_chr19:34354893_C_T_chr19:34354924_A_G_chr19:34355298_G_T_chr19:34355352_G_A_chr19:34355491_T_C_chr19:34355498_T_G;chr19:34254796_G_A;chr19:34299948_CTG_C;chr19:34300533_C_T;chr19:34319959_C_A;chr19:34347960_C_T;chr19:34349066_C_T;chr19:34352660_A_G;chr19:34353958_G_T;chr19:34354003_A_G;chr19:34355022_T_C;chr19:34355346_T_C	0.00581183427159694;0.000223295846697251;0.000263253817180349;0.000405186385737439;0.000405005872585152;0.000324004698068122;0.00020259319286872;0.000384833508871425;0.000911263213316593;0.000668259689765502;0.000567008221619213;0.000526571613739469	0.684855	0.0909233	0.00646984	0.0159416	0.146785	0.683631	0.0890792	0.00652283	0.0160064
LUM_ENSG00000139329	0.149841	0	0	0	0	0	0	1	0	ultra_rare_collpase_chr12:91104182_C_T_chr12:91104212_C_T_chr12:91104253_C_T_chr12:91104289_A_G_chr12:91108157_T_C_chr12:91108447_G_A_chr12:91108814_G_T_chr12:91108945_A_G_chr12:91111431_A_C	0.000384756	NA	NA	NA	NA	0.148704	NA	NA	NA	NA
ZSWIM3_ENSG00000132801	0.149864	0	0	0	0	0	0	4	2	ultra_rare_collpase_chr20:45876719_T_A_chr20:45876720_G_A_chr20:45876743_G_A_chr20:45877075_A_C_chr20:45877162_C_T_chr20:45877204_C_T_chr20:45877205_G_A_chr20:45877232_G_A_chr20:45877262_A_G_chr20:45877331_C_G_chr20:45877444_G_C_chr20:45877448_T_C_chr20:45877462_C_T_chr20:45877463_G_A_chr20:45877493_G_A_chr20:45877516_C_T_chr20:45877517_G_A_chr20:45877564_C_T_chr20:45877790_C_T_chr20:45878038_A_G_chr20:45878075_C_T_chr20:45878166_A_AGAG_chr20:45878242_C_T_chr20:45878266_A_G_chr20:45878271_C_T_chr20:45878279_C_T_chr20:45878303_G_A_chr20:45878326_T_C_chr20:45878389_G_A_chr20:45878401_C_T_chr20:45878473_G_A_chr20:45878479_C_T_chr20:45878501_T_C_chr20:45881240_T_C_chr20:45881259_T_C_chr20:45882619_G_A_chr20:45882840_G_A_chr20:45882861_A_G_chr20:45882921_G_A_chr20:45882971_C_G_chr20:45883305_G_A_chr20:45883323_G_A_chr20:45883379_C_G_chr20:45883632_C_T_chr20:45883802_C_T_chr20:45883805_C_T_chr20:45883824_A_G_chr20:45883982_C_T_chr20:45883989_A_G_chr20:45884001_G_A;chr20:45878306_G_A;chr20:45878402_G_A;chr20:45878469_G_A;chr20:45884012_G_A;chr20:45884015_A_C	0.00265278846543275;0.000324004698068122;0.000344282879014946;0.000972053462940462;0.000222762251923856;0.000263264479546375	0.601374	0.0927929	0.012253	0.0234541	0.146207	0.598681	0.0907322	0.0124347	0.0236266
GUCY2F_ENSG00000101890	0.149937	0	0	0	0	0	1	7	1	ultra_rare_collpase_chrX:109376098_G_C_chrX:109376101_G_A_chrX:109376148_G_C_chrX:109382138_G_A_chrX:109385204_C_T_chrX:109388507_G_A_chrX:109388528_G_T_chrX:109388560_C_T_chrX:109388611_T_C_chrX:109388626_C_T_chrX:109392015_A_G_chrX:109392020_A_C_chrX:109392035_T_C_chrX:109392922_G_A_chrX:109392955_C_T_chrX:109392956_G_A_chrX:109393004_G_A_chrX:109395369_C_T_chrX:109395411_A_G_chrX:109395466_G_C_chrX:109398570_T_C_chrX:109398588_G_A_chrX:109404412_G_A_chrX:109408992_C_G_chrX:109409078_G_A_chrX:109409088_T_A_chrX:109409156_G_A_chrX:109430312_C_A_chrX:109441385_G_A_chrX:109448074_T_C_chrX:109448121_A_G_chrX:109448144_C_G_chrX:109453598_G_A_chrX:109453630_G_A_chrX:109453861_T_C_chrX:109465179_GC_G_chrX:109465263_A_G_chrX:109465333_A_G_chrX:109465345_C_T_chrX:109465356_T_C_chrX:109465413_A_G_chrX:109465423_A_G_chrX:109475350_T_C_chrX:109475438_G_A_chrX:109475679_G_C_chrX:109475681_C_G;chrX:109375930_G_A;chrX:109388657_T_C;chrX:109392891_C_T;chrX:109398686_G_A;chrX:109398695_A_T;chrX:109404329_T_G;chrX:109430378_T_G;chrX:109465261_G_A	0.00257178729091572;0.000263413843410601;0.000243151240071324;0.000344478216818642;0.00026340316894274;0.000303889789303079;0.000202519340597027;0.000222807372898521;0.00026330713764887	0.0917007	0.234082	0.0321385	0.0190564	0.13339	0.0824404	0.208231	0.0340805	0.0196237
ACOD1_ENSG00000102794	0.149954	0	0	0	0	0	0	1	1	ultra_rare_collpase_chr13:76952549_C_T_chr13:76952589_T_C_chr13:76952651_G_A_chr13:76953605_C_G_chr13:76953687_G_T_chr13:76955443_T_C_chr13:76955467_T_C_chr13:76957026_G_A_chr13:76957191_G_A_chr13:76957195_T_C_chr13:76957228_A_C_chr13:76957260_G_C_chr13:76957368_C_T_chr13:76957395_G_A_chr13:76957479_C_T_chr13:76957530_C_T_chr13:76957543_A_G_chr13:76957659_C_T_chr13:76957660_C_T_chr13:76957708_T_C_chr13:76957741_G_A_chr13:76957873_T_C;chr13:76957299_C_T	0.000708760277024017;0.000324004698068122	0.104245	0.250319	0.0807946	0.0497315	0.148376	0.103069	0.248058	0.0813463	0.049901
CLIC2_ENSG00000155962	0.15023	0	0	0	0	0	0	1	0	ultra_rare_collpase_chrX:155277982_C_T_chrX:155279223_T_C_chrX:155279297_C_T_chrX:155299046_C_G	0.000283504	NA	NA	NA	NA	0.148785	NA	NA	NA	NA
KCNC2_ENSG00000166006	0.150462	0	0	0	0	0	0	0	3	ultra_rare_collpase_chr12:75040190_G_A_chr12:75040491_A_T_chr12:75043124_G_C_chr12:75043136_C_T_chr12:75043137_G_A_chr12:75043256_T_C_chr12:75048160_G_T_chr12:75048164_C_G_chr12:75048200_A_G_chr12:75048249_G_A_chr12:75048284_G_A_chr12:75048304_G_A_chr12:75048342_A_G_chr12:75051296_A_G_chr12:75099339_T_C_chr12:75201133_G_A_chr12:75201165_A_T_chr12:75201175_G_A_chr12:75207501_G_T_chr12:75207701_G_T_chr12:75207753_G_A_chr12:75209204_T_C_chr12:75209320_A_G_chr12:75209327_G_A_chr12:75209487_T_C_chr12:75209517_C_T;chr12:75050500_T_G;chr12:75209328_T_C	0.00139727026041878;0.000425273390036452;0.000607558021791081	0.116081	0.102836	0.0478518	0.030451	0.147331	0.114362	0.100604	0.0483064	0.0305952
RNF215_ENSG00000099999	0.1506	0	0	0	0	0	0	1	7	ultra_rare_collpase_chr22:30365990_G_C_chr22:30366005_C_T_chr22:30366043_C_T_chr22:30366044_G_A_chr22:30366058_G_A_chr22:30366097_G_A_chr22:30366112_C_G_chr22:30366134_G_A_chr22:30366163_C_G_chr22:30366188_C_T_chr22:30366218_A_G_chr22:30366223_G_A_chr22:30366245_A_G_chr22:30369432_G_C_chr22:30369497_C_G_chr22:30369539_C_T_chr22:30369561_C_G_chr22:30369570_G_C_chr22:30370552_C_T_chr22:30370564_C_T_chr22:30370572_G_A_chr22:30370591_G_A_chr22:30370606_T_G_chr22:30370624_G_T_chr22:30370698_A_G_chr22:30370708_C_T_chr22:30370728_T_C_chr22:30370737_G_A_chr22:30370769_G_C_chr22:30372258_G_A_chr22:30372263_G_A_chr22:30373623_G_A_chr22:30373645_G_A_chr22:30373655_G_A_chr22:30373696_C_T_chr22:30373975_C_T_chr22:30373983_C_T_chr22:30374032_G_A_chr22:30374038_G_A_chr22:30374040_C_A_chr22:30374048_G_A_chr22:30375577_C_T_chr22:30375592_CAGG_C_chr22:30375607_C_T_chr22:30375608_G_A_chr22:30375619_A_G_chr22:30375621_G_A_chr22:30375634_C_T_chr22:30375653_G_A_chr22:30376274_C_T_chr22:30376584_C_T_chr22:30376726_C_A_chr22:30379608_C_T_chr22:30379706_C_T_chr22:30379721_G_C_chr22:30379777_G_A_chr22:30379786_C_T_chr22:30380093_G_A_chr22:30380151_G_A_chr22:30380153_C_T_chr22:30380184_C_T_chr22:30380187_G_A_chr22:30380190_G_A_chr22:30380322_C_T_chr22:30380323_G_A_chr22:30380341_G_A_chr22:30380358_A_G_chr22:30380368_G_A_chr22:30380391_T_C_chr22:30384370_A_T_chr22:30385953_C_T_chr22:30386135_G_A_chr22:30386685_C_A_chr22:30386741_C_T_chr22:30387040_G_A_chr22:30387112_G_A_chr22:30387180_C_T_chr22:30387268_G_A_chr22:30387304_C_T_chr22:30387391_TGCCGGACGGGGCGGGGCGCCGGGAGGGGCGGGGCCGCG_T_chr22:30387412_GGGAGGGGCGGGGCCGCGGCCGGACGGGGCGGGGCACCA_G_chr22:30387443_G_T;chr22:30369544_C_T;chr22:30372276_G_A;chr22:30373681_G_A;chr22:30374007_C_T;chr22:30379804_C_A;chr22:30387277_G_C;chr22:30387398_CGGGGCGGGGCGCCGGGA_C	0.00386780608318821;0.000263253817180349;0.000931588966746324;0.000506257340731441;0.000526592943654555;0.000506298351492568;0.000913965391177187;0.000425721699643205	0.0938802	0.159926	0.0283152	0.0169018	0.148222	0.0924138	0.156641	0.0285701	0.0169777
FIGNL2_ENSG00000261308	0.150887	0	0	0	0	0	1	7	2	ultra_rare_collpase_chr12:51817907_A_G_chr12:51817967_C_A_chr12:51817992_A_G_chr12:51817994_G_A_chr12:51818039_A_C_chr12:51818047_A_G_chr12:51819674_TAAG_T_chr12:51820244_C_G_chr12:51820460_C_T_chr12:51820466_C_T_chr12:51820538_C_G_chr12:51820573_A_T_chr12:51820628_C_G_chr12:51820660_G_A_chr12:51820680_G_A_chr12:51820710_C_T_chr12:51820716_G_C_chr12:51820732_G_A_chr12:51821038_G_A_chr12:51821044_C_G_chr12:51821084_A_G_chr12:51821167_G_C_chr12:51821193_C_G_chr12:51821197_T_A_chr12:51821198_C_A_chr12:51821230_G_A_chr12:51821239_G_A_chr12:51821261_A_C_chr12:51821266_A_G_chr12:51821428_G_A_chr12:51821485_C_T_chr12:51821563_T_A_chr12:51821591_C_T_chr12:51821682_CGGCGCGGGCAGGGGCGTG_C_chr12:51821892_C_G_chr12:51821899_C_G_chr12:51821969_A_T_chr12:51822065_C_T_chr12:51822122_G_A_chr12:51822191_A_G_chr12:51822264_G_A_chr12:51822266_C_T_chr12:51822293_G_A_chr12:51822326_G_A_chr12:51822337_G_A_chr12:51822344_TGGA_T_chr12:51822387_C_T_chr12:51822395_G_C_chr12:51829174_G_T_chr12:51829249_C_T_chr12:51836489_G_A_chr12:51836969_A_G_chr12:51845856_GTT_G_chr12:51846243_A_T_chr12:51846342_G_T_chr12:51846371_G_A_chr12:51846416_G_A_chr12:51846426_G_T_chr12:51846454_A_G_chr12:51846949_A_G_chr12:51847464_C_G_chr12:51847505_G_A_chr12:51847534_T_C_chr12:51847560_CCCACCCACCCGT_C_chr12:51848046_G_C_chr12:51848092_C_A_chr12:51848101_G_C_chr12:51848121_C_T_chr12:51848125_G_A;chr12:51817976_C_T;chr12:51820583_G_A;chr12:51821071_T_C;chr12:51822080_G_A;chr12:51822205_A_C;chr12:51846926_A_G;chr12:51846955_G_A;chr12:51847546_C_T;chr12:51848139_C_T	0.00289579198898384;0.000222753229921834;0.000384849098642901;0.000385379903452193;0.000364505285326637;0.00020259319286872;0.000486026731470231;0.000263275142776135;0.000263285806869734;0.000284067851635419	0.0912967	0.778265	-0.0337539	0.0199893	0.148589	0.089917	0.774086	-0.0340439	0.020075
PCSK6_ENSG00000140479	0.150974	0	0	0	0	0	1	5	2	ultra_rare_collpase_chr15:101305311_C_T_chr15:101305319_C_T_chr15:101305346_G_C_chr15:101307224_G_A_chr15:101307251_A_G_chr15:101307277_G_C_chr15:101313379_C_T_chr15:101313380_G_A_chr15:101313403_G_A_chr15:101313451_C_G_chr15:101324886_C_T_chr15:101324919_C_T_chr15:101324921_C_T_chr15:101324922_G_A_chr15:101324924_C_T_chr15:101324942_G_A_chr15:101324963_G_A_chr15:101324985_G_A_chr15:101324987_C_T_chr15:101325039_C_T_chr15:101326402_T_A_chr15:101326408_G_A_chr15:101326467_G_A_chr15:101331954_G_A_chr15:101331983_G_A_chr15:101366207_G_A_chr15:101366315_T_C_chr15:101370365_G_A_chr15:101370399_G_A_chr15:101370402_G_A_chr15:101370423_G_A_chr15:101370458_T_C_chr15:101370461_G_A_chr15:101370497_C_T_chr15:101382131_G_A_chr15:101382165_C_T_chr15:101382177_C_T_chr15:101382183_C_T_chr15:101384333_G_A_chr15:101384334_C_T_chr15:101384337_C_T_chr15:101384352_C_T_chr15:101384372_G_A_chr15:101384375_C_T_chr15:101384403_C_T_chr15:101389477_C_A_chr15:101389525_T_C_chr15:101389534_C_T_chr15:101389542_C_T_chr15:101389543_G_A_chr15:101389548_C_T_chr15:101393287_C_A_chr15:101393306_G_A_chr15:101393349_C_T_chr15:101393354_G_A_chr15:101393357_C_A_chr15:101393376_C_T_chr15:101393397_C_T_chr15:101393406_A_T_chr15:101393420_C_T_chr15:101393421_G_A_chr15:101398417_T_C_chr15:101398441_C_T_chr15:101398442_G_A_chr15:101398528_G_A_chr15:101398573_A_G_chr15:101427922_C_T_chr15:101427969_C_T_chr15:101430059_G_A_chr15:101431411_G_A_chr15:101431432_G_A_chr15:101431435_C_T_chr15:101431441_C_T_chr15:101431451_T_C_chr15:101432016_G_T_chr15:101432048_C_T_chr15:101432049_G_C_chr15:101432070_G_A_chr15:101432072_T_C_chr15:101439666_G_A_chr15:101440162_T_G_chr15:101443566_A_G_chr15:101452059_A_C_chr15:101489377_G_C;chr15:101305349_T_C;chr15:101324994_G_A;chr15:101370498_G_A;chr15:101398505_T_C;chr15:101432039_G_A;chr15:101489454_G_T;chr15:101489651_G_A	0.00388805637681746;0.000303754404438864;0.000324004698068122;0.000202519340597027;0.000222753229921834;0.000243003523551091;0.000412694482274772;0.00058621555983586	0.0941478	0.534106	-0.03391	0.0202579	0.148718	0.0927483	0.529508	-0.0342008	0.0203446
SLC9A9_ENSG00000181804	0.151135	0	0	0	0	0	0	1	1	ultra_rare_collpase_chr3:143266754_C_T_chr3:143266761_C_T_chr3:143266775_T_C_chr3:143266788_T_C_chr3:143266860_G_GC_chr3:143266866_G_A_chr3:143266918_T_G_chr3:143268879_T_A_chr3:143268918_C_T_chr3:143314565_T_C_chr3:143363535_G_A_chr3:143380391_G_A_chr3:143382106_A_G_chr3:143382107_C_T_chr3:143426049_G_A_chr3:143426135_G_C_chr3:143433497_T_C_chr3:143438098_A_T_chr3:143444175_A_C_chr3:143467062_G_A_chr3:143467073_C_T_chr3:143467101_C_T_chr3:143467126_C_A_chr3:143467128_T_C_chr3:143467154_C_T_chr3:143467161_C_T_chr3:143467173_C_T_chr3:143467178_G_A_chr3:143467185_G_A_chr3:143469761_T_G_chr3:143483023_A_G_chr3:143493700_C_T_chr3:143493701_G_A_chr3:143493757_A_T_chr3:143493794_A_G_chr3:143495332_T_C_chr3:143495402_T_G_chr3:143495423_G_A_chr3:143505740_T_C_chr3:143526674_T_C_chr3:143552198_T_C_chr3:143552361_C_T_chr3:143552398_G_C_chr3:143552448_T_A_chr3:143574162_G_A_chr3:143574208_T_C_chr3:143578632_C_T_chr3:143578719_T_C_chr3:143579018_T_G_chr3:143638613_A_G_chr3:143638653_A_G_chr3:143652268_T_C_chr3:143693279_T_C_chr3:143693296_T_A_chr3:143693297_A_G_chr3:143750439_A_G_chr3:143795043_G_A_chr3:143795053_A_T_chr3:143795055_C_A_chr3:143832017_ACCTTTT_A_chr3:143832129_G_T_chr3:143832158_A_G_chr3:143848184_G_A_chr3:143848195_T_C_chr3:143848207_C_T_chr3:143848239_A_G_chr3:143848253_G_A_chr3:143848258_A_T_chr3:143848443_A_G_chr3:143848465_G_A;chr3:143848056_T_C	0.00311854521890567;0.000384755578955895	0.115563	0.15683	-0.0440287	0.0279783	0.148889	0.113946	0.154786	-0.0444228	0.0281032
SEPTIN3_ENSG00000100167	0.151183	0	0	0	0	0	0	0	1	ultra_rare_collpase_chr22:41976836_G_C_chr22:41976981_G_T_chr22:41977157_A_AG_chr22:41977473_C_T_chr22:41977475_G_A_chr22:41979660_G_A_chr22:41981708_C_T_chr22:41981788_C_T_chr22:41981809_G_A_chr22:41981833_G_A_chr22:41985991_T_G_chr22:41986020_C_T_chr22:41986046_A_G_chr22:41987220_G_A_chr22:41987241_G_A_chr22:41987686_A_G_chr22:41989610_G_A_chr22:41991592_T_C_chr22:41991649_C_T_chr22:41991651_G_C_chr22:41992721_A_G_chr22:41992723_G_C_chr22:41992725_G_A	0.00127577	NA	NA	NA	NA	0.149749	NA	NA	NA	NA
PDGFRA_ENSG00000134853	0.151224	0	0	0	0	0	0	1	4	ultra_rare_collpase_chr4:54227283_G_A_chr4:54227286_A_AATGATC_chr4:54227302_G_A_chr4:54227317_G_C_chr4:54227334_A_G_chr4:54227777_T_C_chr4:54227791_A_T_chr4:54227800_T_G_chr4:54228229_C_T_chr4:54228236_G_A_chr4:54228819_A_G_chr4:54229057_G_A_chr4:54229232_A_G_chr4:54230083_C_T_chr4:54230337_G_A_chr4:54231293_A_G_chr4:54231944_A_G_chr4:54231945_A_G_chr4:54233849_A_G_chr4:54234420_A_G_chr4:54252627_T_A_chr4:54261142_A_T_chr4:54261167_T_A_chr4:54261178_T_C_chr4:54261280_G_A_chr4:54267328_C_T_chr4:54267367_G_T_chr4:54267371_C_T_chr4:54267382_A_G_chr4:54267428_A_C_chr4:54270646_T_G_chr4:54272430_A_G_chr4:54272436_C_T_chr4:54272508_A_C_chr4:54273583_A_C_chr4:54273607_C_T_chr4:54273671_G_A_chr4:54273694_G_A_chr4:54274855_A_T_chr4:54274859_C_T_chr4:54274860_G_A_chr4:54274917_C_T_chr4:54277390_C_T_chr4:54277423_G_A_chr4:54277906_A_C_chr4:54278395_A_G_chr4:54278478_A_G_chr4:54278511_C_T_chr4:54278512_G_A_chr4:54280462_A_G_chr4:54285491_G_T_chr4:54285941_C_T_chr4:54287442_G_A_chr4:54288835_C_T_chr4:54290329_A_G_chr4:54290367_C_T_chr4:54290368_G_A_chr4:54290374_G_A_chr4:54290417_CGAG_C_chr4:54290472_G_A_chr4:54290509_A_G_chr4:54295157_C_T_chr4:54295181_T_A_chr4:54295195_G_A_chr4:54295213_G_A_chr4:54295253_T_TGGAAGACAGCTTCCTGTAACTGGC_chr4:54295344_C_A_chr4:54295629_G_A_chr4:54295775_C_T_chr4:54297254_G_A_chr4:54297389_T_G_chr4:54297762_A_G_chr4:54297768_A_G_chr4:54297891_G_T;chr4:54233834_CTGTT_C;chr4:54272481_T_C;chr4:54277492_C_T;chr4:54295777_A_G	0.00338179903608602;0.000567008221619213;0.000810077362388108;0.000283504110809607;0.000567008221619213	0.678358	0.0964374	-0.00892135	0.0215125	0.148364	0.677113	0.0946294	-0.0089944	0.0216001
VWA3B_ENSG00000168658	0.151286	0	0	0	0	0	1	2	1	ultra_rare_collpase_chr2:98093060_G_T_chr2:98093229_A_G_chr2:98093235_A_G_chr2:98093241_T_C_chr2:98093255_A_T_chr2:98115697_A_G_chr2:98115747_G_A_chr2:98119561_C_T_chr2:98119612_C_T_chr2:98119716_G_A_chr2:98121411_G_T_chr2:98121444_G_A_chr2:98128239_A_T_chr2:98128248_A_C_chr2:98128350_G_A_chr2:98133942_A_G_chr2:98181008_TTCTACAGAG_T_chr2:98181135_G_A_chr2:98181148_G_A_chr2:98181169_A_T_chr2:98181184_C_T_chr2:98181207_A_G_chr2:98181211_C_T_chr2:98192975_C_T_chr2:98193028_T_G_chr2:98194424_C_T_chr2:98194447_T_A_chr2:98217917_C_G_chr2:98217940_T_A_chr2:98217941_T_A_chr2:98228233_TG_T_chr2:98234708_G_GT_chr2:98236598_CTGGCTGAAGACCTA_C_chr2:98236623_G_A_chr2:98250402_C_T_chr2:98250411_G_C_chr2:98250418_C_A_chr2:98256126_G_A_chr2:98256170_G_A_chr2:98270721_AAC_A_chr2:98270725_G_C_chr2:98270731_A_C_chr2:98270746_C_T_chr2:98270850_CA_C_chr2:98270856_G_T_chr2:98290564_T_TC_chr2:98297921_T_C_chr2:98297975_G_A_chr2:98297979_C_G_chr2:98298021_C_T_chr2:98298029_C_T_chr2:98300212_G_A_chr2:98303714_C_T_chr2:98303715_G_A_chr2:98303729_A_C;chr2:98115726_G_A;chr2:98181147_C_T;chr2:98297960_G_A	0.00277429022720829;0.000202511138112596;0.000384755578955895;0.00034425499169738	0.0963305	0.492935	0.0401293	0.024132	0.148549	0.0945826	0.488148	0.0405548	0.0242595
SHC3_ENSG00000148082	0.151349	0	0	0	0	0	0	1	2	ultra_rare_collpase_chr9:89013494_C_T_chr9:89013521_G_C_chr9:89037994_G_A_chr9:89038042_A_C_chr9:89038088_C_T_chr9:89042160_G_A_chr9:89046963_C_T_chr9:89046981_C_T_chr9:89065534_C_T_chr9:89071230_C_T_chr9:89071231_G_A_chr9:89075129_G_A_chr9:89075146_G_A_chr9:89077856_G_A_chr9:89109047_C_T_chr9:89112602_G_A_chr9:89112608_C_T_chr9:89178036_G_A_chr9:89178049_G_A_chr9:89178108_G_A_chr9:89178171_G_C_chr9:89178178_G_A_chr9:89178192_T_C_chr9:89178279_G_A_chr9:89178317_C_T_chr9:89178327_G_A_chr9:89178371_G_A_chr9:89178384_G_A_chr9:89178428_C_T_chr9:89178505_C_G_chr9:89178734_G_C_chr9:89178773_C_T;chr9:89052124_T_A;chr9:89178307_C_A	0.00143777084767729;0.00054678007290401;0.000303754404438864	0.108531	0.111642	0.0490887	0.0305881	0.148651	0.106913	0.109443	0.0495421	0.030729
ZNF140_ENSG00000196387	0.151432	0	0	0	0	0	0	2	1	ultra_rare_collpase_chr12:133083233_A_G_chr12:133105552_AT_A_chr12:133105773_T_C_chr12:133105780_A_G_chr12:133105794_C_T_chr12:133105924_C_T_chr12:133105945_A_C_chr12:133106043_C_T_chr12:133106050_C_G_chr12:133106091_C_G_chr12:133106092_A_T_chr12:133106145_C_T_chr12:133106185_G_C_chr12:133106208_C_T_chr12:133106211_C_T_chr12:133106240_C_CA_chr12:133106292_C_T_chr12:133106354_T_G_chr12:133106576_GAC_G_chr12:133106600_T_G_chr12:133106611_A_C;chr12:133105990_C_T;chr12:133106253_A_C	0.00076951115791179;0.000222753229921834;0.000222753229921834	0.252768	0.100622	0.0492083	0.0430273	0.148383	0.250528	0.0985931	0.0496753	0.0432309
CSF3R_ENSG00000119535	0.151439	0	0	0	0	0	0	0	3	ultra_rare_collpase_chr1:36461259_C_T_chr1:36461298_A_T_chr1:36461311_C_T_chr1:36464158_G_A_chr1:36464271_A_T_chr1:36464350_G_A_chr1:36466440_C_T_chr1:36466611_C_T_chr1:36466671_G_T_chr1:36467858_T_G_chr1:36468134_C_T_chr1:36468165_G_T_chr1:36468185_A_G_chr1:36469222_C_T_chr1:36469759_G_T_chr1:36469808_G_A_chr1:36471475_C_T_chr1:36471622_C_T_chr1:36472110_G_A_chr1:36472674_G_T_chr1:36472675_G_A_chr1:36473540_G_A_chr1:36473617_C_T_chr1:36473618_G_A_chr1:36473788_G_A_chr1:36473857_C_T_chr1:36475398_G_A_chr1:36475516_CCTGCCCCCGGGCTGAAGCT_C;chr1:36468158_C_T;chr1:36475383_C_T	0.00103276497509214;0.000526507634360698;0.000870762626058078	0.0959885	0.271806	0.0513249	0.0308328	0.149406	0.0946255	0.268324	0.0517491	0.0309599
NR2C1_ENSG00000120798	0.151851	0	0	0	0	0	0	2	3	ultra_rare_collpase_chr12:95022308_C_T_chr12:95025266_A_G_chr12:95031402_A_G_chr12:95031475_T_C_chr12:95040551_A_G_chr12:95040570_A_G_chr12:95040579_T_C_chr12:95049157_C_T_chr12:95057632_A_G_chr12:95057743_C_T_chr12:95057759_T_C_chr12:95057782_C_T_chr12:95057783_G_A_chr12:95057827_T_C_chr12:95057842_C_T_chr12:95057848_A_G_chr12:95058450_C_G_chr12:95059930_C_T_chr12:95059978_T_C_chr12:95062534_G_A_chr12:95062605_T_C_chr12:95062674_T_A_chr12:95062687_C_G_chr12:95062690_G_C_chr12:95067345_G_C_chr12:95073043_G_A_chr12:95073562_T_A_chr12:95073563_G_A;chr12:95049226_C_T;chr12:95062591_T_C;chr12:95062684_G_A;chr12:95067373_T_C	0.00117451703049694;0.000263253817180349;0.00052652895909275;0.00052652895909275;0.000364505285326637	0.784391	0.0929412	0.00707919	0.025874	0.146617	0.783206	0.089529	0.00715855	0.0260176
CD79A_ENSG00000105369	0.152041	0	0	0	0	0	0	3	1	ultra_rare_collpase_chr19:41879229_C_T_chr19:41879268_G_A_chr19:41879283_G_A_chr19:41879286_C_T_chr19:41879607_T_C_chr19:41879624_G_A_chr19:41879648_T_C_chr19:41880942_A_G_chr19:41881267_T_C_chr19:41883263_C_A_chr19:41883266_C_T_chr19:41883290_G_C_chr19:41883303_G_A_chr19:41884205_G_A_chr19:41884217_C_T_chr19:41884224_G_T_chr19:41884266_C_A_chr19:41884359_G_A_chr19:41884469_T_A_chr19:41884493_G_C;chr19:41879134_C_T;chr19:41879280_C_T;chr19:41880892_T_C	0.000870762626058078;0.000263264479546375;0.000324030944955243;0.000384880281975449	0.126962	0.0964404	0.0552781	0.0362196	0.149448	0.125642	0.0946195	0.0556643	0.0363458
ROBO1_ENSG00000169855	0.152153	0	0	0	0	0	1	9	3	ultra_rare_collpase_chr3:78600219_G_A_chr3:78600233_C_T_chr3:78600268_T_C_chr3:78606768_C_T_chr3:78606789_C_T_chr3:78606790_G_A_chr3:78606799_C_T_chr3:78606814_C_T_chr3:78606825_C_T_chr3:78606846_C_T_chr3:78606966_C_T_chr3:78606985_T_G_chr3:78607020_G_A_chr3:78613785_A_G_chr3:78613788_A_G_chr3:78614668_C_T_chr3:78614669_G_A_chr3:78614756_G_C_chr3:78614772_G_C_chr3:78614776_T_C_chr3:78617701_C_T_chr3:78617721_G_T_chr3:78617723_G_T_chr3:78617734_C_T_chr3:78617757_C_G_chr3:78617769_ATGT_A_chr3:78617772_T_C_chr3:78617793_C_T_chr3:78617877_A_C_chr3:78617938_G_C_chr3:78618010_G_A_chr3:78618022_G_A_chr3:78627380_C_G_chr3:78627385_G_A_chr3:78627423_T_A_chr3:78627486_C_T_chr3:78627555_A_G_chr3:78631189_C_T_chr3:78631218_G_A_chr3:78631224_G_A_chr3:78631225_G_A_chr3:78631227_G_A_chr3:78631610_G_A_chr3:78631612_G_A_chr3:78631691_TATTA_T_chr3:78631735_T_C_chr3:78633953_G_A_chr3:78633964_T_C_chr3:78635787_T_C_chr3:78635797_C_T_chr3:78635824_C_G_chr3:78636022_C_G_chr3:78636057_A_G_chr3:78636131_G_A_chr3:78639758_G_A_chr3:78639794_G_A_chr3:78639804_T_C_chr3:78639809_G_A_chr3:78646130_A_C_chr3:78647763_A_G_chr3:78651747_C_T_chr3:78651765_C_T_chr3:78651780_G_A_chr3:78651785_C_T_chr3:78651786_G_A_chr3:78651836_A_G_chr3:78651885_C_T_chr3:78657142_C_T_chr3:78657178_C_T_chr3:78657244_C_T_chr3:78658915_T_C_chr3:78658926_T_A_chr3:78658937_T_C_chr3:78661085_A_T_chr3:78661095_C_T_chr3:78661096_G_A_chr3:78661105_T_C_chr3:78661161_G_A_chr3:78661195_C_T_chr3:78662108_A_G_chr3:78668012_T_C_chr3:78668017_G_T_chr3:78668140_G_C_chr3:78668272_G_C_chr3:78668498_T_C_chr3:78670097_T_G_chr3:78670133_T_C_chr3:78670142_C_T_chr3:78670194_G_A_chr3:78670205_C_A_chr3:78670244_G_A_chr3:78670250_G_A_chr3:78670271_C_T_chr3:78670289_C_T_chr3:78670304_G_T_chr3:78670365_C_T_chr3:78685779_T_C_chr3:78685829_C_T_chr3:78688706_T_C_chr3:78688721_C_T_chr3:78688745_C_T_chr3:78689293_T_C_chr3:78689310_A_G_chr3:78689347_T_C_chr3:78689378_T_C_chr3:78693221_C_G_chr3:78693227_C_T_chr3:78693251_G_A_chr3:78693311_C_T_chr3:78693312_G_A_chr3:78693356_A_C_chr3:78714501_G_C_chr3:78714504_T_C_chr3:78714513_C_T_chr3:78714514_G_A_chr3:78717311_C_T_chr3:78717778_C_T_chr3:78717810_T_C_chr3:78717838_C_T_chr3:78728955_A_T_chr3:78728999_A_G_chr3:78729005_A_C_chr3:78729027_GGCTCTTT_G_chr3:78729958_T_C_chr3:78738192_A_G_chr3:78742101_T_G_chr3:78746771_G_A_chr3:78746870_G_A_chr3:78746894_C_T_chr3:78746900_A_G_chr3:78754150_T_C_chr3:78754187_A_C_chr3:78754254_G_A_chr3:78754285_T_C_chr3:78765758_T_C_chr3:78765829_C_T_chr3:78775208_T_C_chr3:78792033_T_G_chr3:78792040_G_A_chr3:78792405_T_C_chr3:78798706_A_G_chr3:78810185_C_T_chr3:78822899_G_A_chr3:78822983_G_A_chr3:78844505_A_G_chr3:78845842_A_G_chr3:78845862_T_C_chr3:78846749_G_A_chr3:78846824_T_C_chr3:78846875_A_C_chr3:78846880_T_C_chr3:78846899_G_A_chr3:78868025_T_C_chr3:78868812_A_G_chr3:78881069_A_G_chr3:78881070_C_G_chr3:78881136_G_A_chr3:78912376_C_T_chr3:78912378_G_T_chr3:78938615_G_A_chr3:78938621_T_C_chr3:78938658_C_T_chr3:78938672_CCTT_C_chr3:78938686_A_G_chr3:78938732_G_A_chr3:78938745_G_A_chr3:78938754_G_A_chr3:78938763_C_A_chr3:78938768_T_C_chr3:78938915_C_T_chr3:78938922_G_A_chr3:78974437_G_A_chr3:78980050_A_C_chr3:78987017_G_A_chr3:78993559_A_G_chr3:78994685_A_T_chr3:78994901_C_T_chr3:78994948_A_G_chr3:79012998_T_C_chr3:79016098_G_T_chr3:79016101_CTTCA_C_chr3:79016725_C_T_chr3:79016742_T_G_chr3:79016811_G_A_chr3:79018141_G_A_chr3:79018143_G_A_chr3:79018157_G_A_chr3:79018165_C_A_chr3:79018434_G_A_chr3:79018446_C_A_chr3:79018465_C_T_chr3:79018482_A_G_chr3:79018494_G_A_chr3:79019749_C_G_chr3:79019762_T_G_chr3:79081599_A_T_chr3:79088098_T_C_chr3:79098550_G_A_chr3:79125461_T_C_chr3:79125507_C_G_chr3:79125933_A_G_chr3:79136508_A_T_chr3:79136511_G_A_chr3:79178542_A_G_chr3:79178543_G_T_chr3:79178624_G_T_chr3:79178763_G_A_chr3:79178773_T_G_chr3:79178794_A_G_chr3:79178803_A_G_chr3:79178925_A_G_chr3:79179036_C_T_chr3:79179038_A_G_chr3:79203241_T_G_chr3:79219466_A_C_chr3:79219468_T_C_chr3:79219565_T_C_chr3:79247914_A_G_chr3:79297377_G_C_chr3:79297606_T_C_chr3:79297613_G_T_chr3:79357439_A_G_chr3:79411921_G_T_chr3:79512998_A_G_chr3:79538903_C_T_chr3:79538905_T_A_chr3:79538914_A_G_chr3:79539926_A_G_chr3:79581088_A_C_chr3:79599573_A_C_chr3:79602411_C_T_chr3:79657958_T_C_chr3:79662045_T_G_chr3:79671850_A_G_chr3:79671879_CA_C_chr3:79671889_A_C_chr3:79671915_A_G_chr3:79672105_G_A_chr3:79727035_G_A_chr3:79727188_T_C_chr3:79729866_T_C_chr3:79738492_G_A_chr3:79766049_G_A_chr3:79767440_T_C_chr3:79767975_C_T;chr3:78606794_T_G;chr3:78606912_G_A;chr3:78634013_T_C;chr3:78635887_T_G;chr3:78647712_A_G;chr3:78651879_G_C;chr3:78668021_C_T;chr3:78714463_A_G;chr3:78879554_CTGTGT_C;chr3:79247943_G_A;chr3:79297383_T_C;chr3:79727032_C_T	0.011400915313272;0.000283504110809607;0.000769542324827866;0.000263253817180349;0.000263264479546375;0.000364505285326637;0.000324004698068122;0.000891012919687335;0.000222753229921834;0.000222753229921834;0.000202511138112596;0.00034425499169738;0.000324017820980154	0.579456	0.0961435	-0.00807286	0.0145672	0.149511	0.577937	0.094488	-0.00813757	0.0146254
OSBPL8_ENSG00000091039	0.152353	0	0	0	0	0	0	6	1	ultra_rare_collpase_chr12:76346856_T_C_chr12:76346951_A_G_chr12:76347030_C_G_chr12:76347051_T_C_chr12:76347135_G_A_chr12:76347233_G_A_chr12:76347253_ATCTT_A_chr12:76347297_CA_C_chr12:76347338_T_G_chr12:76347446_C_T_chr12:76347545_T_C_chr12:76347551_A_G_chr12:76347574_C_A_chr12:76347588_G_C_chr12:76347612_G_A_chr12:76347712_G_C_chr12:76347759_G_A_chr12:76348172_G_C_chr12:76348203_G_T_chr12:76352057_G_A_chr12:76352795_G_C_chr12:76352813_A_G_chr12:76352830_T_C_chr12:76356004_C_T_chr12:76358805_C_T_chr12:76369215_A_G_chr12:76369255_C_G_chr12:76369641_C_A_chr12:76369642_A_C_chr12:76369698_A_T_chr12:76369754_A_G_chr12:76369757_T_C_chr12:76369783_G_C_chr12:76369812_G_A_chr12:76371478_A_G_chr12:76371530_T_C_chr12:76373400_T_C_chr12:76373410_A_C_chr12:76375320_T_C_chr12:76375353_T_C_chr12:76378514_C_T_chr12:76384284_C_T_chr12:76386190_T_A_chr12:76386223_C_T_chr12:76389666_T_C_chr12:76389838_A_T_chr12:76392600_G_A_chr12:76392708_T_C_chr12:76394643_A_G_chr12:76399938_CTCTTT_C_chr12:76402700_C_T_chr12:76410578_T_C_chr12:76422534_T_C_chr12:76422559_G_A_chr12:76422582_C_T_chr12:76422586_G_A_chr12:76422604_A_G_chr12:76422627_C_G_chr12:76422645_T_G_chr12:76422684_A_G_chr12:76423229_A_C_chr12:76450872_G_C_chr12:76450902_T_C_chr12:76450932_G_A_chr12:76450968_C_T_chr12:76459949_A_G_chr12:76459980_A_C_chr12:76554977_T_C_chr12:76559001_AAAG_A_chr12:76559728_G_C_chr12:76559736_G_A_chr12:76559742_T_C_chr12:76559756_G_A_chr12:76559761_G_A;chr12:76347800_GAAAT_G;chr12:76369268_T_C;chr12:76369722_C_T;chr12:76390627_ATGT_A;chr12:76422630_C_T;chr12:76423211_T_C	0.00330079786156899;0.000222753229921834;0.000222753229921834;0.000364505285326637;0.000263253817180349;0.000364534813074649;0.000243003523551091	0.121805	0.100407	0.0330546	0.0213635	0.149673	0.119981	0.0988765	0.0333806	0.0214686
TXNRD1_ENSG00000198431	0.152379	0	0	0	0	0	0	3	4	ultra_rare_collpase_chr12:104215810_G_T_chr12:104286917_G_A_chr12:104288946_T_G_chr12:104288975_G_T_chr12:104288987_C_T_chr12:104289015_T_C_chr12:104304014_T_G_chr12:104304055_C_T_chr12:104304087_GC_G_chr12:104304160_C_T_chr12:104304203_C_T_chr12:104304595_G_A_chr12:104304623_C_A_chr12:104304711_A_G_chr12:104304746_C_T_chr12:104311378_T_C_chr12:104313291_C_T_chr12:104318982_G_A_chr12:104319008_G_A_chr12:104319470_G_A_chr12:104321120_C_T_chr12:104321129_C_T_chr12:104321167_G_A_chr12:104321197_G_A_chr12:104321227_A_G_chr12:104325428_C_T_chr12:104326378_C_T_chr12:104327520_G_A_chr12:104327534_A_T_chr12:104331547_A_G_chr12:104334318_A_G_chr12:104339143_G_A_chr12:104339152_G_C_chr12:104339183_A_C_chr12:104348381_G_A;chr12:104258079_G_A;chr12:104304876_G_T;chr12:104313269_G_A;chr12:104321305_G_A;chr12:104327573_A_G;chr12:104327639_G_T	0.00168077437122838;0.000222753229921834;0.000222753229921834;0.000668259689765502;0.000445506459843668;0.000546757927989956;0.000243003523551091	0.0921172	0.558984	-0.0406977	0.0241625	0.150334	0.0908746	0.554506	-0.0410108	0.0242552
FAM193A_ENSG00000125386	0.15238	0	0	0	0	0	1	2	3	ultra_rare_collpase_chr4:2625376_G_A_chr4:2626423_G_A_chr4:2626484_G_A_chr4:2626530_C_G_chr4:2630948_G_A_chr4:2630991_A_G_chr4:2631033_C_T_chr4:2631039_C_T_chr4:2631140_C_T_chr4:2639841_C_T_chr4:2646753_G_A_chr4:2646758_G_A_chr4:2646770_C_T_chr4:2646812_G_A_chr4:2646827_G_A_chr4:2646828_A_T_chr4:2657812_A_G_chr4:2657825_G_A_chr4:2657842_T_C_chr4:2659574_C_A_chr4:2659585_G_A_chr4:2659610_G_A_chr4:2659652_A_G_chr4:2659939_G_A_chr4:2659973_C_T_chr4:2662965_G_A_chr4:2663130_A_G_chr4:2663169_G_A_chr4:2672202_G_A_chr4:2672320_G_A_chr4:2672335_C_G_chr4:2689493_T_A_chr4:2689513_C_T_chr4:2689557_A_G_chr4:2689684_T_C_chr4:2690722_T_C_chr4:2690805_G_A_chr4:2690870_GGCCACGTCATCA_G_chr4:2690887_C_T_chr4:2693597_C_A_chr4:2693658_C_T_chr4:2693762_C_T_chr4:2693801_C_T_chr4:2693855_G_A_chr4:2694959_G_A_chr4:2694981_G_A_chr4:2696483_G_A_chr4:2696486_G_A_chr4:2696501_G_T_chr4:2696543_C_G_chr4:2699816_T_G_chr4:2699822_A_G_chr4:2699847_AAAG_A_chr4:2700164_A_G_chr4:2700275_G_A_chr4:2700292_A_G_chr4:2700369_C_G_chr4:2700494_A_G_chr4:2700507_TAAG_T_chr4:2700538_T_A_chr4:2708224_C_G_chr4:2731831_A_G_chr4:2731848_G_A;chr4:2626564_G_A;chr4:2646815_G_A;chr4:2659628_G_A;chr4:2659949_C_T;chr4:2694974_G_A	0.00295654286987161;0.000283515593357635;0.000202511138112596;0.000243003523551091;0.000688509983394759;0.000648035641960308	0.111113	0.105261	0.0345137	0.021663	0.149519	0.109619	0.103277	0.0348045	0.0217541
OR2J2_ENSG00000204700	0.152406	0	0	0	0	0	0	2	0	ultra_rare_collpase_chr6:29173730_T_C_chr6:29173942_T_C_chr6:29173960_G_A_chr6:29174486_C_T_chr6:29174559_G_A;chr6:29173645_A_T	0.000222753229921834;0.000222780298120544	0.212838	0.104714	0.088108	0.0707241	0.115536	0.185626	0.0780155	0.0994569	0.0751395
DIP2A_ENSG00000160305	0.152461	0	0	0	0	0	0	3	4	ultra_rare_collpase_chr21:46459141_C_G_chr21:46459184_G_A_chr21:46484807_C_T_chr21:46484817_C_T_chr21:46490629_A_G_chr21:46490707_C_T_chr21:46497063_G_A_chr21:46498617_C_T_chr21:46498627_G_A_chr21:46498684_G_A_chr21:46498698_T_C_chr21:46504424_C_T_chr21:46504453_C_T_chr21:46509364_G_A_chr21:46511533_C_T_chr21:46532136_G_A_chr21:46532154_C_G_chr21:46532182_G_C_chr21:46533593_G_A_chr21:46534591_A_G_chr21:46534657_G_A_chr21:46534675_G_A_chr21:46537467_G_A_chr21:46537485_G_A_chr21:46537503_C_T_chr21:46538507_G_A_chr21:46538536_C_T_chr21:46538546_G_A_chr21:46538569_C_T_chr21:46538570_G_A_chr21:46538587_G_A_chr21:46539897_G_A_chr21:46539907_A_G_chr21:46539915_C_A_chr21:46539939_G_C_chr21:46539954_G_A_chr21:46539988_G_A_chr21:46541808_G_A_chr21:46541888_G_A_chr21:46545230_C_G_chr21:46545239_A_G_chr21:46545888_C_T_chr21:46546933_G_A_chr21:46546948_G_A_chr21:46546966_G_C_chr21:46546969_C_T_chr21:46546970_G_A_chr21:46546994_T_A_chr21:46546996_G_A_chr21:46549832_C_T_chr21:46549833_G_A_chr21:46549836_C_T_chr21:46549874_C_T_chr21:46549875_G_A_chr21:46550615_C_T_chr21:46550651_C_T_chr21:46550729_C_T_chr21:46550730_G_A_chr21:46551657_G_A_chr21:46551672_G_T_chr21:46551687_G_A_chr21:46551729_G_A_chr21:46551842_G_A_chr21:46551855_G_A_chr21:46554268_C_A_chr21:46554269_A_G_chr21:46554577_G_A_chr21:46554637_C_T_chr21:46554691_G_A_chr21:46554864_C_T_chr21:46556081_C_T_chr21:46556943_C_T_chr21:46557014_G_A_chr21:46557661_G_A_chr21:46557679_C_T_chr21:46558271_G_A_chr21:46558335_C_T_chr21:46558340_C_T_chr21:46558341_G_A_chr21:46558346_G_A_chr21:46558384_C_G_chr21:46559835_C_G_chr21:46559866_A_ATGACCT_chr21:46560749_G_A_chr21:46560764_C_G_chr21:46563873_A_C_chr21:46563901_A_G_chr21:46565733_C_CA_chr21:46565743_G_A_chr21:46565780_C_T_chr21:46565798_G_A_chr21:46566562_C_T_chr21:46566563_G_A_chr21:46567497_G_T_chr21:46567554_C_T_chr21:46567608_G_A;chr21:46509325_C_T;chr21:46545208_G_A;chr21:46546958_T_C;chr21:46551651_A_G;chr21:46559858_G_C;chr21:46566583_G_A	0.00368555344052489;0.000729010570653275;0.000627759102506986;0.000243003523551091;0.000303754404438864;0.000567054153671676;0.000405005872585152	0.238987	0.0946312	-0.0233102	0.019796	0.149947	0.237239	0.0931421	-0.0234844	0.0198698
RASSF9_ENSG00000198774	0.152507	0	0	0	0	0	0	2	4	ultra_rare_collpase_chr12:85804754_T_C_chr12:85805036_C_T_chr12:85805057_A_G_chr12:85805115_TTA_T_chr12:85805161_GA_G_chr12:85805182_G_GT_chr12:85805196_G_A_chr12:85805217_C_A_chr12:85805219_T_C_chr12:85805351_A_G_chr12:85805373_T_C_chr12:85805438_A_G_chr12:85805514_G_A_chr12:85805521_T_G_chr12:85805587_C_A_chr12:85805630_C_T_chr12:85805681_A_T_chr12:85805691_G_C_chr12:85805703_A_G_chr12:85805705_G_A_chr12:85805742_G_A_chr12:85805745_C_A_chr12:85805765_T_A_chr12:85805768_T_C_chr12:85805808_G_A_chr12:85805831_T_C_chr12:85805874_G_A_chr12:85805888_C_T_chr12:85805974_A_G_chr12:85836369_T_C_chr12:85836372_T_C_chr12:85836398_C_A;chr12:85805049_C_T;chr12:85805181_G_A;chr12:85805352_G_A;chr12:85805807_C_G;chr12:85805879_G_A	0.00135676967316026;0.000303754404438864;0.000607508808877729;0.00050627784528149;0.000364534813074649;0.000931513506945851	0.0892581	0.485133	0.0401943	0.0236531	0.150214	0.0878338	0.479359	0.0405551	0.023759
SMARCAD1_ENSG00000163104	0.152621	0	0	0	0	0	0	1	2	ultra_rare_collpase_chr4:94207851_G_A_chr4:94207878_G_T_chr4:94207966_C_T_chr4:94207977_G_C_chr4:94208090_G_A_chr4:94249696_G_A_chr4:94249750_A_G_chr4:94252805_A_G_chr4:94252991_A_G_chr4:94253155_A_G_chr4:94253205_T_C_chr4:94253275_G_A_chr4:94253545_T_C_chr4:94254230_T_C_chr4:94254276_G_A_chr4:94254284_T_G_chr4:94254362_G_A_chr4:94274800_A_G_chr4:94276434_A_G_chr4:94277137_G_A_chr4:94280712_A_G_chr4:94280773_A_G_chr4:94283299_A_G;chr4:94253546_T_C;chr4:94276457_C_T	0.000972014094204366;0.000384755578955895;0.000708760277024017	0.212699	0.0969751	0.041558	0.0333483	0.140898	0.205629	0.089117	0.0428682	0.0338698
TMTC1_ENSG00000133687	0.152875	0	0	0	0	0	0	0	2	ultra_rare_collpase_chr12:29496278_C_A_chr12:29496605_G_C_chr12:29505664_T_A_chr12:29506880_C_T_chr12:29506892_C_T_chr12:29514586_T_C_chr12:29516356_T_C_chr12:29518472_C_T_chr12:29518473_G_A_chr12:29518572_C_T_chr12:29520717_G_A_chr12:29556887_C_T_chr12:29556977_G_A_chr12:29572163_A_T_chr12:29572180_T_C_chr12:29583527_G_A_chr12:29604202_G_A_chr12:29604234_G_T_chr12:29604254_A_G_chr12:29633163_C_G_chr12:29633248_T_C_chr12:29633322_G_A_chr12:29659959_G_A_chr12:29660878_T_C_chr12:29751676_A_G_chr12:29751694_A_G_chr12:29751717_G_T_chr12:29751737_G_C_chr12:29751739_G_A_chr12:29751793_G_A_chr12:29755769_G_A_chr12:29755844_G_A_chr12:29758713_G_A_chr12:29758743_G_A_chr12:29758750_C_T_chr12:29758755_G_A_chr12:29758765_C_T_chr12:29767921_C_G_chr12:29767938_G_A_chr12:29767988_C_T_chr12:29768028_A_C_chr12:29783476_G_A_chr12:29783487_G_A_chr12:29783507_C_A_chr12:29783543_C_G_chr12:29783546_A_T_chr12:29783570_G_A_chr12:29783613_C_T_chr12:29783664_C_T_chr12:29783666_G_A_chr12:29783729_C_T_chr12:29783927_C_A_chr12:29783968_A_C;chr12:29517561_C_T	0.00261228787817423;0.000789761451541047	0.109548	0.188351	-0.0432839	0.0270486	0.150737	0.108022	0.185957	-0.0436589	0.0271655
NR4A1_ENSG00000123358	0.153045	0	0	0	0	0	1	5	3	ultra_rare_collpase_chr12:52035344_G_T_chr12:52035369_TG_T_chr12:52035414_T_C_chr12:52036973_T_A_chr12:52037050_C_T_chr12:52037055_T_C_chr12:52037063_G_A_chr12:52037086_G_A_chr12:52037096_A_T_chr12:52037099_T_A_chr12:52037169_G_GGCGGCC_chr12:52037171_C_G_chr12:52037713_C_T_chr12:52044578_G_A_chr12:52044593_T_C_chr12:52044596_A_G_chr12:52044625_T_C_chr12:52045956_G_A_chr12:52050492_T_C_chr12:52050522_C_T_chr12:52051177_C_G_chr12:52051245_A_G_chr12:52051267_C_T_chr12:52051271_C_T_chr12:52051329_G_GC_chr12:52051387_C_T_chr12:52051397_C_T_chr12:52051439_G_C_chr12:52052499_G_A_chr12:52052556_C_T_chr12:52052565_G_A_chr12:52052571_T_G_chr12:52052709_C_G_chr12:52052846_G_T_chr12:52054342_A_G_chr12:52054533_T_C_chr12:52054564_C_A_chr12:52054666_C_T_chr12:52054719_T_C_chr12:52054744_C_T_chr12:52054756_C_T_chr12:52054839_C_T_chr12:52055020_C_T_chr12:52055120_A_G_chr12:52055125_G_A_chr12:52056000_C_G_chr12:52056105_C_T_chr12:52056136_T_A_chr12:52056139_C_T_chr12:52056521_G_A_chr12:52056596_G_A_chr12:52057097_C_T_chr12:52057120_G_A_chr12:52057138_C_T_chr12:52057150_C_T_chr12:52057154_A_G_chr12:52057205_A_G_chr12:52057243_C_T_chr12:52057246_C_T_chr12:52057247_G_A_chr12:52057372_A_C_chr12:52057404_C_T_chr12:52057419_C_T_chr12:52057485_G_A_chr12:52057521_C_T_chr12:52057530_G_A_chr12:52058735_C_T_chr12:52058736_G_A_chr12:52058802_T_C_chr12:52058808_G_A_chr12:52058861_C_T_chr12:52058925_T_C_chr12:52058931_C_T;chr12:52035376_A_G;chr12:52036841_T_C;chr12:52037087_A_C;chr12:52050472_T_C;chr12:52050512_T_C;chr12:52051275_C_T;chr12:52051331_C_T;chr12:52057526_C_G	0.00315904580616419;0.000303754404438864;0.000364726860106987;0.000694699848800621;0.000445524503847712;0.000344268934791414;0.00030377901089554;0.00022277127465673;0.000202511138112596	0.0933064	0.173415	-0.0331161	0.019733	0.150622	0.0918425	0.170128	-0.0334146	0.0198217
C10orf53_ENSG00000178645	0.15314	0	0	0	0	1	0	1	0	ultra_rare_collpase_chr10:49679726_G_C_chr10:49679776_C_T_chr10:49691056_T_C_chr10:49692444_A_G_chr10:49708437_T_A;chr10:49693875_A_AT	0.000101251468146288;0.000324004698068122	0.29983	0.105376	0.0628708	0.0606394	0.0742689	0.215175	0.0586734	0.0898472	0.0724889
RUNX1T1_ENSG00000079102	0.153236	0	0	0	0	0	1	6	9	ultra_rare_collpase_chr8:91958283_T_C_chr8:91958400_G_T_chr8:91960319_T_C_chr8:91960382_G_C_chr8:91962845_G_A_chr8:91963101_TAAA_T_chr8:91963136_T_C_chr8:91969682_T_C_chr8:91970704_G_A_chr8:91970725_G_A_chr8:91970731_G_A_chr8:91970735_G_A_chr8:91970779_C_T_chr8:91972048_CTAAT_C_chr8:91972081_CTTAA_C_chr8:91972113_A_C_chr8:91972122_TTC_T_chr8:91972503_T_C_chr8:91975745_T_C_chr8:91986148_C_T_chr8:91986191_T_G_chr8:91986208_C_T_chr8:91988443_T_C_chr8:91991641_A_G_chr8:91991765_G_C_chr8:91991770_T_C_chr8:91991789_C_T_chr8:91994542_G_A_chr8:92002772_T_A_chr8:92005118_G_A_chr8:92005138_C_T_chr8:92005149_A_G_chr8:92008552_T_C_chr8:92008588_A_C_chr8:92008660_G_T_chr8:92009122_GTTTAA_G_chr8:92009136_T_C_chr8:92009210_A_G_chr8:92009247_G_A_chr8:92009254_T_C_chr8:92009260_C_A_chr8:92009290_G_A_chr8:92009374_C_T_chr8:92009480_T_C_chr8:92009522_T_C_chr8:92014634_T_C_chr8:92014722_G_C_chr8:92015230_T_C_chr8:92015278_A_G_chr8:92015318_G_GT_chr8:92015335_C_G_chr8:92017228_G_A_chr8:92017274_G_C_chr8:92017298_T_A_chr8:92019386_C_T_chr8:92036109_A_G_chr8:92051691_GATATAAAC_G_chr8:92051704_T_C_chr8:92051766_T_G_chr8:92051798_C_T_chr8:92051921_C_T_chr8:92051955_T_C_chr8:92052028_T_C_chr8:92057693_T_A_chr8:92059364_G_C_chr8:92059488_A_G_chr8:92059501_T_C_chr8:92059545_C_T_chr8:92059552_A_G_chr8:92059650_C_T_chr8:92059663_T_C_chr8:92059671_T_A_chr8:92059697_C_T_chr8:92059903_C_G_chr8:92060835_C_G_chr8:92061610_C_T_chr8:92062681_G_A_chr8:92062703_C_T_chr8:92062729_GGA_G_chr8:92062729_G_A_chr8:92062745_G_A_chr8:92062775_T_C_chr8:92062781_G_C_chr8:92062799_A_AC_chr8:92062846_A_T_chr8:92062950_G_A_chr8:92063349_A_G_chr8:92063399_T_A_chr8:92063528_T_C_chr8:92063534_C_G_chr8:92064331_A_C_chr8:92064374_G_A_chr8:92064791_A_G_chr8:92064883_CTTT_C_chr8:92064908_G_A_chr8:92064965_A_G_chr8:92065870_TTAAG_T_chr8:92065905_T_C_chr8:92065932_A_T_chr8:92065950_C_T_chr8:92066205_T_C_chr8:92066213_TG_T_chr8:92066335_C_T_chr8:92066339_T_G_chr8:92066378_T_C_chr8:92066385_C_T_chr8:92066490_T_C_chr8:92066612_A_T_chr8:92068308_G_A_chr8:92068343_G_A_chr8:92068389_T_C_chr8:92068639_C_G_chr8:92069381_C_T_chr8:92071626_A_T_chr8:92071673_C_G_chr8:92071830_AACTTCCGCAAGAACTG_A_chr8:92072635_T_C_chr8:92072638_A_C_chr8:92072667_A_G_chr8:92072669_G_A_chr8:92072718_C_T_chr8:92076141_T_C_chr8:92076186_T_G_chr8:92078611_CCAAA_C_chr8:92078636_T_C_chr8:92078694_T_C_chr8:92078703_T_C_chr8:92078745_G_A_chr8:92078746_T_C_chr8:92078813_T_C_chr8:92078879_T_C_chr8:92088275_T_C_chr8:92092929_T_C_chr8:92092931_G_A_chr8:92092980_T_C_chr8:92093012_G_A_chr8:92093110_C_T_chr8:92094932_AATAATCT_A_chr8:92095066_A_G_chr8:92095350_C_A_chr8:92095388_G_A_chr8:92098014_T_C_chr8:92098075_A_G_chr8:92098243_T_C_chr8:92098286_C_T_chr8:92098605_A_G_chr8:92098612_T_G_chr8:92098730_G_A_chr8:92098871_G_A_chr8:92099571_A_G_chr8:92099617_T_C_chr8:92099621_C_G_chr8:92099645_A_G_chr8:92099658_C_T_chr8:92099675_A_G_chr8:92099726_C_T_chr8:92099760_G_T_chr8:92099774_G_C_chr8:92102647_A_G_chr8:92102865_G_A_chr8:92102916_T_A;chr8:91971938_T_C;chr8:91988494_T_A;chr8:92002684_T_C;chr8:92019315_C_T;chr8:92019397_A_G;chr8:92059570_T_C;chr8:92059801_T_C;chr8:92063544_A_G;chr8:92068715_A_G;chr8:92078685_A_C;chr8:92094097_T_A;chr8:92095572_CAG_C;chr8:92096528_A_C;chr8:92098157_G_A;chr8:92102994_GGCCACTCGCCCACGCGCGCTC_G	0.00718885423838646;0.000567008221619213;0.00042525616621441;0.000324004698068122;0.000405005872585152;0.000303754404438864;0.000222753229921834;0.000202511138112596;0.000567008221619213;0.000810011745170305;0.000486026731470231;0.000688537869582827;0.00034425499169738;0.00076951115791179;0.000364505285326637;0.000891049007695423	0.234675	0.0902346	-0.016429	0.0138245	0.149702	0.232014	0.0882376	-0.016617	0.0139033
CCIN_ENSG00000185972	0.153266	0	0	0	0	0	0	1	3	ultra_rare_collpase_chr9:36169539_T_C_chr9:36169572_C_T_chr9:36169614_G_A_chr9:36169657_T_C_chr9:36169750_A_G_chr9:36169776_G_A_chr9:36169794_G_A_chr9:36169845_C_T_chr9:36169851_C_T_chr9:36169866_G_A_chr9:36169891_G_A_chr9:36169905_C_T_chr9:36170016_T_C_chr9:36170022_C_T_chr9:36170047_G_A_chr9:36170055_C_T_chr9:36170056_G_A_chr9:36170073_G_A_chr9:36170280_C_T_chr9:36170281_G_A_chr9:36170292_C_T_chr9:36170355_G_A_chr9:36170383_A_G_chr9:36170407_T_C_chr9:36170448_C_T_chr9:36170478_G_T_chr9:36170568_A_G_chr9:36170616_A_T_chr9:36170664_C_T_chr9:36170665_G_A_chr9:36170734_T_C_chr9:36170740_T_G_chr9:36170797_G_A_chr9:36170823_C_T_chr9:36170829_G_A_chr9:36170865_G_A_chr9:36170874_T_C_chr9:36170890_T_C_chr9:36170943_G_A_chr9:36171049_C_T_chr9:36171180_T_C_chr9:36171193_C_T;chr9:36170320_G_A;chr9:36170563_C_A;chr9:36170697_C_T	0.00180227613300393;0.000992585990357736;0.000243013365735115;0.000445524503847712	0.348205	0.096593	0.0239243	0.0255035	0.123988	0.329192	0.0772847	0.0258826	0.026526
ZNF532_ENSG00000074657	0.153306	0	0	0	0	0	0	3	5	ultra_rare_collpase_chr18:58863170_A_G_chr18:58863662_G_A_chr18:58863717_C_T_chr18:58863755_G_C_chr18:58864217_G_A_chr18:58864227_G_C_chr18:58864229_A_AG_chr18:58864249_G_A_chr18:58864339_T_G_chr18:58864383_TAGG_T_chr18:58864400_T_C_chr18:58864407_C_T_chr18:58864454_G_T_chr18:58864460_T_C_chr18:58864467_C_A_chr18:58864470_C_T_chr18:58864518_AG_A_chr18:58864551_A_AG_chr18:58864571_G_T_chr18:58864612_G_A_chr18:58864726_G_A_chr18:58864777_G_A_chr18:58864786_C_T_chr18:58864812_G_A_chr18:58864832_G_A_chr18:58864834_G_A_chr18:58864843_G_T_chr18:58864847_C_T_chr18:58864856_A_G_chr18:58865074_T_C_chr18:58865146_A_G_chr18:58865286_G_A_chr18:58865396_C_T_chr18:58865413_A_G_chr18:58865439_G_C_chr18:58865454_T_C_chr18:58865536_T_A_chr18:58865561_A_G_chr18:58865858_T_G_chr18:58866079_G_A_chr18:58866128_A_T_chr18:58866134_T_A_chr18:58866426_G_GGAA_chr18:58866467_C_T_chr18:58866943_T_C_chr18:58918468_G_A_chr18:58918708_G_A_chr18:58918720_G_C_chr18:58919026_G_A_chr18:58919090_C_T_chr18:58919168_C_T_chr18:58919230_C_T_chr18:58919282_C_T_chr18:58919393_C_A_chr18:58919489_C_T_chr18:58919803_G_A_chr18:58919981_A_G_chr18:58920100_G_A_chr18:58920125_C_T_chr18:58920128_G_A_chr18:58920173_A_G_chr18:58920503_C_T_chr18:58920517_G_A_chr18:58920598_A_G_chr18:58934476_G_C_chr18:58934595_A_G_chr18:58939492_C_A_chr18:58939524_T_C_chr18:58939536_A_G_chr18:58939558_C_T_chr18:58948087_T_C_chr18:58948105_C_T_chr18:58953521_A_G_chr18:58953552_C_T_chr18:58953651_A_T_chr18:58953726_C_T_chr18:58953759_G_A_chr18:58953794_G_A_chr18:58979076_C_T_chr18:58979077_G_A_chr18:58979134_A_C_chr18:58981546_A_G_chr18:58981565_A_T_chr18:58984027_G_A_chr18:58984158_G_A_chr18:58984177_G_A_chr18:58984206_G_A_chr18:58984267_A_T;chr18:58864459_T_C;chr18:58864996_T_A;chr18:58918544_G_A;chr18:58920205_G_A;chr18:58981490_G_A;chr18:58984282_G_C;chr18:58984462_A_C	0.00447531489206594;0.000830497488251499;0.000364534813074649;0.000222762251923856;0.000506257340731441;0.000789825428328405;0.000243013365735115;0.000627784528149048	0.0942549	0.311598	-0.0292278	0.0174664	0.15107	0.0928921	0.307413	-0.0294716	0.0175391
GNS_ENSG00000135677	0.153473	0	0	0	0	0	0	1	1	ultra_rare_collpase_chr12:64716791_T_C_chr12:64716806_G_C_chr12:64716817_T_C_chr12:64720026_G_A_chr12:64720046_C_T_chr12:64720047_G_A_chr12:64720052_G_A_chr12:64720149_G_C_chr12:64721612_C_T_chr12:64723085_G_A_chr12:64723088_C_T_chr12:64737066_A_G_chr12:64737080_C_CAAGA_chr12:64739395_T_C_chr12:64739414_T_C_chr12:64739479_A_G_chr12:64743187_T_G_chr12:64743257_A_C_chr12:64744855_C_T_chr12:64744856_G_A_chr12:64744894_T_C_chr12:64747770_G_A_chr12:64747846_C_T_chr12:64747849_G_A_chr12:64747860_G_A_chr12:64747889_G_A_chr12:64752727_C_T_chr12:64752735_G_C_chr12:64759103_G_A_chr12:64759117_T_C_chr12:64759132_C_G_chr12:64759134_T_C_chr12:64759403_A_T;chr12:64759273_G_A	0.00155927260945284;0.000324030944955243	0.279007	0.107957	0.0350912	0.0324152	0.15014	0.276363	0.105582	0.0354794	0.032594
CHCHD3_ENSG00000106554	0.153488	0	0	0	0	0	0	1	1	ultra_rare_collpase_chr7:132785642_C_T_chr7:132789184_G_A_chr7:132796465_G_A_chr7:132796518_C_T_chr7:132796519_G_A_chr7:132796531_G_T_chr7:132799288_T_C_chr7:132825707_A_G_chr7:132826436_GGTGACTT_G_chr7:132831119_T_C_chr7:132831641_T_G_chr7:132831711_T_C_chr7:132831868_T_C_chr7:132838447_G_C_chr7:132839862_C_T_chr7:132839863_T_C_chr7:132839874_A_G_chr7:132839915_T_C_chr7:132839924_A_T_chr7:132839959_T_C_chr7:132855533_G_A_chr7:132855538_T_C_chr7:132855980_T_C_chr7:132856736_A_G_chr7:132856779_T_C_chr7:132856972_T_C_chr7:132856975_G_A_chr7:132876692_A_C_chr7:132876940_T_C_chr7:132877008_A_T_chr7:132877010_CTTAAGG_C_chr7:132885717_A_C_chr7:132885745_C_A_chr7:132885891_A_G_chr7:132921380_T_C_chr7:132932258_A_G_chr7:132932419_T_C_chr7:132936981_T_C_chr7:132937029_C_T_chr7:132948773_T_C_chr7:132950900_A_G_chr7:132951057_C_G_chr7:132951063_G_C_chr7:132951137_CATG_C_chr7:132966081_T_C_chr7:132966105_T_A_chr7:132966121_T_C_chr7:132975182_T_G_chr7:132975216_G_A_chr7:132975278_T_C_chr7:132980566_G_T_chr7:132997120_A_T_chr7:132998308_T_G_chr7:133008709_G_A_chr7:133008777_G_A_chr7:133008835_T_C_chr7:133024559_C_T_chr7:133064670_G_A_chr7:133065200_T_C_chr7:133070223_C_T_chr7:133081892_C_T_chr7:133081913_G_A;chr7:132839828_A_T	0.00259203758454498;0.000243013365735115	0.173467	0.123975	0.0406102	0.0298353	0.151144	0.17149	0.122163	0.040986	0.029973
COG6_ENSG00000133103	0.153496	0	0	0	0	0	0	0	2	ultra_rare_collpase_chr13:39655727_A_G_chr13:39655742_G_A_chr13:39655845_A_G_chr13:39655874_G_T_chr13:39659365_A_G_chr13:39659424_C_T_chr13:39659499_G_A_chr13:39660822_A_G_chr13:39660873_C_T_chr13:39660874_G_A_chr13:39660876_C_A_chr13:39665125_A_G_chr13:39677554_G_A_chr13:39679553_C_A_chr13:39679599_G_A_chr13:39679985_A_G_chr13:39679998_CCTTA_C_chr13:39682173_G_A_chr13:39682215_G_A_chr13:39687507_A_T_chr13:39687538_G_A_chr13:39687585_G_A_chr13:39687710_A_G_chr13:39687748_G_A_chr13:39694637_C_T_chr13:39694638_G_A_chr13:39694694_A_C_chr13:39694704_A_G_chr13:39694708_T_G_chr13:39694721_A_G_chr13:39694726_G_A_chr13:39699502_G_A_chr13:39699538_A_G_chr13:39699574_T_C_chr13:39719263_C_T_chr13:39719324_C_G_chr13:39719329_G_T_chr13:39719347_C_T_chr13:39719348_G_A_chr13:39719696_T_A_chr13:39719729_GA_G_chr13:39719744_A_T_chr13:39719804_C_T_chr13:39719805_G_A_chr13:39723388_G_GGGTA_chr13:39723393_G_T_chr13:39723409_A_G_chr13:39724542_T_C_chr13:39724552_G_C_chr13:39727482_G_A_chr13:39727524_A_G_chr13:39751002_A_G_chr13:39751010_G_A_chr13:39751010_G_GT_chr13:39751059_G_A_chr13:39751088_T_C_chr13:39787042_G_A_chr13:39787051_G_A_chr13:39787317_A_C;chr13:39727481_C_T	0.00307804463164716;0.000688509983394759	0.112526	0.17668	-0.0420615	0.0265048	0.151513	0.111092	0.174555	-0.0423995	0.026611
CACNA1H_ENSG00000196557	0.15364	0	0	0	0	0	1	7	7	ultra_rare_collpase_chr16:1153714_C_G_chr16:1153765_G_A_chr16:1153778_C_T_chr16:1153908_G_T_chr16:1153909_C_T_chr16:1153930_G_A_chr16:1153949_C_G_chr16:1153955_C_T_chr16:1153972_GTCT_G_chr16:1153974_C_G_chr16:1153975_T_G_chr16:1153977_C_T_chr16:1153994_C_T_chr16:1153999_C_T_chr16:1154017_C_G_chr16:1154035_C_T_chr16:1157012_T_C_chr16:1157014_G_A_chr16:1167513_A_G_chr16:1194985_G_A_chr16:1194997_G_A_chr16:1195027_A_G_chr16:1195441_G_A_chr16:1195453_G_A_chr16:1195513_T_C_chr16:1195529_C_T_chr16:1195932_G_A_chr16:1195957_G_A_chr16:1196002_C_T_chr16:1196005_G_A_chr16:1198620_C_T_chr16:1198689_G_A_chr16:1198692_T_G_chr16:1198710_G_A_chr16:1200269_A_T_chr16:1200278_C_T_chr16:1200281_C_T_chr16:1200282_C_T_chr16:1200305_G_A_chr16:1200308_G_A_chr16:1200336_G_A_chr16:1200360_C_T_chr16:1200374_C_T_chr16:1200380_G_A_chr16:1200452_C_T_chr16:1200459_C_T_chr16:1200498_C_T_chr16:1200548_T_C_chr16:1200716_G_A_chr16:1200732_G_A_chr16:1200740_G_A_chr16:1200806_A_G_chr16:1201674_C_T_chr16:1201693_C_T_chr16:1201751_G_A_chr16:1201760_G_A_chr16:1201765_C_T_chr16:1201766_G_A_chr16:1201800_C_T_chr16:1201840_G_A_chr16:1201843_G_A_chr16:1201879_C_T_chr16:1201891_C_T_chr16:1201892_G_A_chr16:1201903_C_T_chr16:1201904_G_A_chr16:1201940_G_A_chr16:1201952_G_A_chr16:1201993_C_T_chr16:1202060_G_A_chr16:1202164_G_A_chr16:1202165_T_G_chr16:1202191_C_T_chr16:1202218_C_T_chr16:1202285_A_C_chr16:1202306_CAG_C_chr16:1202443_G_A_chr16:1204037_C_T_chr16:1204078_G_A_chr16:1204109_C_T_chr16:1204124_C_T_chr16:1204168_G_C_chr16:1204190_A_G_chr16:1204210_C_T_chr16:1204217_G_T_chr16:1204372_A_G_chr16:1204375_G_A_chr16:1204427_C_T_chr16:1205153_G_A_chr16:1205199_C_T_chr16:1205204_G_A_chr16:1205250_T_G_chr16:1206105_G_A_chr16:1206156_T_G_chr16:1206162_C_A_chr16:1206204_C_T_chr16:1206208_G_A_chr16:1206216_G_A_chr16:1206247_C_T_chr16:1206257_C_T_chr16:1207014_C_T_chr16:1207053_G_A_chr16:1207057_A_T_chr16:1207062_G_A_chr16:1207108_C_T_chr16:1207305_C_T_chr16:1207342_C_T_chr16:1207357_C_T_chr16:1207359_C_A_chr16:1207375_A_G_chr16:1207386_T_C_chr16:1207403_C_T_chr16:1207410_G_A_chr16:1208121_C_T_chr16:1208166_C_T_chr16:1208172_G_A_chr16:1209041_C_T_chr16:1209042_G_A_chr16:1209078_CCTGGAGCAGCCGGCGCTCCAG_C_chr16:1209090_G_A_chr16:1209092_C_T_chr16:1209113_G_A_chr16:1209116_C_T_chr16:1209117_G_A_chr16:1209156_G_A_chr16:1209176_G_A_chr16:1209186_G_A_chr16:1209194_G_A_chr16:1209210_A_G_chr16:1209272_C_T_chr16:1209314_G_A_chr16:1209318_G_A_chr16:1209347_G_A_chr16:1209374_C_T_chr16:1209395_G_C_chr16:1209410_G_A_chr16:1210047_C_T_chr16:1210069_C_T_chr16:1210072_A_G_chr16:1210135_G_A_chr16:1210375_G_A_chr16:1210625_A_G_chr16:1210793_G_A_chr16:1210811_G_A_chr16:1210889_G_A_chr16:1210905_C_T_chr16:1211168_G_A_chr16:1211198_G_C_chr16:1211239_A_T_chr16:1211247_C_T_chr16:1211259_G_A_chr16:1211508_G_A_chr16:1211519_C_A_chr16:1211524_G_A_chr16:1211538_A_G_chr16:1211556_G_A_chr16:1211566_G_A_chr16:1211575_G_A_chr16:1211578_G_A_chr16:1211773_G_A_chr16:1211797_G_A_chr16:1211963_C_T_chr16:1211989_C_T_chr16:1211994_C_T_chr16:1212015_G_A_chr16:1212088_C_T_chr16:1212090_C_T_chr16:1212093_C_T_chr16:1212094_G_A_chr16:1212108_C_T_chr16:1212109_G_A_chr16:1212115_G_A_chr16:1212118_G_A_chr16:1212120_C_G_chr16:1212133_G_A_chr16:1212137_G_A_chr16:1212175_G_A_chr16:1213782_G_T_chr16:1213783_C_T_chr16:1213789_G_A_chr16:1213806_G_A_chr16:1213813_C_T_chr16:1213821_C_T_chr16:1213824_C_T_chr16:1213851_C_T_chr16:1213855_A_C_chr16:1213873_C_T_chr16:1214981_G_A_chr16:1215062_C_T_chr16:1215063_G_A_chr16:1215066_G_A_chr16:1215261_G_A_chr16:1215264_A_G_chr16:1215267_G_A_chr16:1215283_T_C_chr16:1215292_C_T_chr16:1215345_C_T_chr16:1215346_G_A_chr16:1215355_G_A_chr16:1215357_G_A_chr16:1215369_G_A_chr16:1215542_G_C_chr16:1215556_G_A_chr16:1215558_G_A_chr16:1219128_CAGGT_C_chr16:1220972_G_GTGGTGCAGATGACCCCGTGTAGCTCGGGGCT;chr16:1198684_T_G;chr16:1200261_A_C;chr16:1200785_A_G;chr16:1201958_G_A;chr16:1202294_C_T;chr16:1202303_C_T;chr16:1204076_C_T;chr16:1207797_G_A;chr16:1208171_C_T;chr16:1209257_G_A;chr16:1210082_G_T;chr16:1210868_G_A;chr16:1211517_G_A;chr16:1212023_C_T	0.00959863918026811;0.000526592943654555;0.000648140646520295;0.000364564345607;0.00022277127465673;0.000648166902977517;0.000952072276465584;0.000384817920362944;0.000364564345607;0.000364638197876995;0.000789857420609203;0.000688537869582827;0.000364534813074649;0.000263317804334616;0.000202519340597027	0.512715	0.0924584	0.00871373	0.0133112	0.150416	0.510957	0.0905213	0.00878649	0.0133666
DLK1_ENSG00000185559	0.153791	0	0	0	0	0	0	2	4	ultra_rare_collpase_chr14:100726696_G_T_chr14:100726702_G_C_chr14:100726945_C_G_chr14:100726976_C_T_chr14:100727081_G_A_chr14:100727088_T_G_chr14:100727093_C_G_chr14:100727094_G_A_chr14:100727115_C_T_chr14:100727130_C_T_chr14:100727613_G_A_chr14:100727617_C_T_chr14:100728411_C_T_chr14:100728416_T_C_chr14:100728431_G_A_chr14:100728440_G_A_chr14:100728441_A_T_chr14:100732047_C_T_chr14:100732182_G_A_chr14:100734178_T_C_chr14:100734315_G_A_chr14:100734321_C_T_chr14:100734339_G_A_chr14:100734361_G_A_chr14:100734363_C_T_chr14:100734364_G_A_chr14:100734369_G_A_chr14:100734427_A_G_chr14:100734649_G_C_chr14:100734654_G_A_chr14:100734658_T_C_chr14:100734753_C_G_chr14:100734757_G_A_chr14:100734774_C_T_chr14:100734810_G_A_chr14:100734825_G_A;chr14:100726695_T_C;chr14:100728998_A_G;chr14:100734450_A_G;chr14:100734618_C_T;chr14:100734775_G_A	0.0011947673241262;0.000324333090083516;0.000912186815859888;0.00046586996151509;0.000263253817180349;0.000627835385612443	0.0919643	0.675483	-0.0418849	0.0248556	0.151768	0.0907006	0.671548	-0.0422129	0.0249527
RNF2_ENSG00000121481	0.153834	0	0	0	0	0	0	1	0	ultra_rare_collpase_chr1:185045531_G_T_chr1:185045654_G_A_chr1:185045801_C_T_chr1:185098317_T_C_chr1:185098332_G_A_chr1:185099874_G_A_chr1:185100284_A_G	0.000344255	NA	NA	NA	NA	0.152332	NA	NA	NA	NA
DEF8_ENSG00000140995	0.15384	0	0	0	0	0	0	2	2	ultra_rare_collpase_chr16:89948815_G_C_chr16:89954292_C_T_chr16:89955219_C_T_chr16:89955220_G_A_chr16:89955258_C_T_chr16:89955259_G_A_chr16:89955266_G_A_chr16:89957567_G_T_chr16:89957637_C_T_chr16:89957640_C_T_chr16:89959042_G_A_chr16:89959051_T_C_chr16:89959060_G_A_chr16:89959083_A_G_chr16:89959086_G_A_chr16:89959087_T_C_chr16:89961062_C_T_chr16:89961077_C_T_chr16:89961083_C_T_chr16:89961095_C_T_chr16:89961808_G_A_chr16:89961830_G_A_chr16:89961860_G_A_chr16:89961866_T_G_chr16:89962031_G_A_chr16:89962060_G_A_chr16:89962073_G_A_chr16:89963366_C_G_chr16:89963370_G_T_chr16:89963420_A_G_chr16:89963429_C_T_chr16:89963430_G_A_chr16:89964180_G_A_chr16:89964242_G_A_chr16:89964246_G_A_chr16:89964258_C_T_chr16:89964523_C_T_chr16:89964553_G_A_chr16:89964562_G_A_chr16:89964563_C_T_chr16:89965904_C_T_chr16:89965926_C_T_chr16:89971676_G_A_chr16:89971783_A_C_chr16:89971828_C_T_chr16:89971840_A_C_chr16:89971842_T_G;chr16:89957589_G_A;chr16:89964245_C_T;chr16:89965923_A_G	0.00162002349034061;0.000222780298120544;0.000243121682402042;0.000951879455605962	0.529385	0.0993766	0.0174693	0.0277755	0.14507	0.523251	0.0940183	0.0179942	0.0281889
ZNF98_ENSG00000197360	0.153918	0	0	0	0	0	0	3	2	ultra_rare_collpase_chr19:22391524_C_A_chr19:22391581_T_TA_chr19:22391598_T_C_chr19:22391614_T_G_chr19:22391629_G_A_chr19:22391681_G_C_chr19:22391713_G_A_chr19:22391760_C_T_chr19:22391785_G_T_chr19:22391858_C_A_chr19:22392081_T_C_chr19:22392084_C_A_chr19:22392166_T_C_chr19:22392171_C_T_chr19:22392172_A_C_chr19:22392216_T_C_chr19:22392336_C_A_chr19:22392342_T_G_chr19:22392432_C_A_chr19:22392496_A_C_chr19:22392634_T_A_chr19:22392856_T_A_chr19:22392950_C_T_chr19:22402798_C_A_chr19:22403463_C_T_chr19:22514372_G_T_chr19:22514450_T_C_chr19:22514480_G_A_chr19:22514593_G_A_chr19:22514627_G_T_chr19:22514659_C_T;chr19:22391726_T_TGA;chr19:22392018_T_C;chr19:22392106_G_T;chr19:22514454_G_C	0.00139727026041878;0.000607558021791081;0.000273764899128164;0.000326597264747908;0.000243013365735115	0.557064	0.0958983	0.0161419	0.0274893	0.134433	0.545159	0.0839884	0.017134	0.0283194
C1orf185_ENSG00000204006	0.15405	0	0	0	0	0	0	1	0	ultra_rare_collpase_chr1:51112517_A_G_chr1:51112565_C_T_chr1:51112566_G_A_chr1:51112570_G_A_chr1:51118769_C_T_chr1:51118770_G_A_chr1:51147496_C_T_chr1:51147614_T_C_chr1:51147733_G_C	0.000405006	NA	NA	NA	NA	0.153104	NA	NA	NA	NA
TMEM189-UBE2V1_ENSG00000124208	0.154263	0	0	0	0	0	0	0	1	ultra_rare_collpase_chr20:50124262_GCTTT_G_chr20:50124268_T_C_chr20:50125105_C_T_chr20:50125110_G_A_chr20:50125152_A_G_chr20:50128011_C_T_chr20:50128031_T_C_chr20:50128035_G_A_chr20:50128094_G_A_chr20:50129555_G_C_chr20:50129562_G_C_chr20:50129638_C_T_chr20:50143582_A_G_chr20:50143615_C_T_chr20:50153552_G_A_chr20:50153664_G_C_chr20:50153665_C_G_chr20:50153671_TGGC_T_chr20:50153693_G_A_chr20:50153704_G_C_chr20:50153723_T_C	0.00101251	NA	NA	NA	NA	0.152531	NA	NA	NA	NA
POLG_ENSG00000140521	0.154312	0	0	0	0	0	1	3	5	ultra_rare_collpase_chr15:89314612_G_A_chr15:89314703_C_T_chr15:89315300_A_G_chr15:89316821_G_A_chr15:89316824_T_C_chr15:89317405_C_T_chr15:89317409_T_A_chr15:89317455_G_A_chr15:89317469_C_T_chr15:89317477_C_T_chr15:89317521_GTAGGCAAACATGCACCTGA_G_chr15:89317533_G_A_chr15:89318553_T_C_chr15:89318572_G_A_chr15:89318578_C_T_chr15:89318581_G_A_chr15:89318587_G_A_chr15:89318599_G_A_chr15:89318640_C_T_chr15:89318737_G_A_chr15:89318965_C_G_chr15:89319016_C_T_chr15:89319028_T_C_chr15:89319034_A_G_chr15:89319065_G_A_chr15:89319079_T_G_chr15:89319084_C_G_chr15:89319255_C_T_chr15:89319328_C_T_chr15:89319339_G_A_chr15:89319346_G_A_chr15:89320770_G_A_chr15:89320808_T_G_chr15:89320832_C_T_chr15:89320856_C_T_chr15:89320857_G_A_chr15:89320869_G_A_chr15:89321007_T_G_chr15:89321194_C_T_chr15:89321217_G_A_chr15:89321246_G_A_chr15:89321259_G_C_chr15:89321761_G_A_chr15:89321780_G_A_chr15:89321806_T_C_chr15:89321824_T_C_chr15:89321974_C_T_chr15:89321975_G_A_chr15:89322800_G_A_chr15:89322814_C_T_chr15:89322827_C_T_chr15:89323423_A_G_chr15:89323451_T_C_chr15:89323847_G_A_chr15:89324107_C_T_chr15:89324108_G_A_chr15:89324219_T_A_chr15:89325519_C_T_chr15:89325529_C_T_chr15:89325532_A_G_chr15:89325550_G_A_chr15:89325591_A_G_chr15:89325619_G_A_chr15:89326640_G_A_chr15:89326718_C_T_chr15:89327197_T_C_chr15:89327272_C_T_chr15:89327280_G_A_chr15:89327287_T_C_chr15:89327289_G_A_chr15:89327300_A_G_chr15:89327348_A_G_chr15:89328471_G_A_chr15:89328698_C_T_chr15:89328789_G_A_chr15:89328794_T_C_chr15:89329039_G_A_chr15:89329055_A_C_chr15:89329098_G_A_chr15:89329104_G_A_chr15:89330081_C_G_chr15:89330104_T_C_chr15:89330127_T_C_chr15:89330197_G_C_chr15:89330214_G_A_chr15:89330217_G_A_chr15:89330223_T_C_chr15:89330241_C_T_chr15:89330257_G_A_chr15:89332377_G_A_chr15:89333120_G_A_chr15:89333146_C_G_chr15:89333153_A_C_chr15:89333208_C_G_chr15:89333276_G_A_chr15:89333295_C_T_chr15:89333327_G_A_chr15:89333347_G_C_chr15:89333353_G_C_chr15:89333360_C_T_chr15:89333425_G_A_chr15:89333447_C_G_chr15:89333510_C_T;chr15:89315363_G_A;chr15:89317460_G_A;chr15:89323426_C_G;chr15:89323462_T_C;chr15:89327004_T_G;chr15:89330106_T_A;chr15:89330258_C_G;chr15:89333364_A_G	0.00441456401117816;0.000202511138112596;0.000870762626058078;0.000405022276225192;0.000506257340731441;0.000222789322315389;0.000729069626149297;0.000567054153671676;0.000344310770851055	0.109665	0.107027	0.027762	0.0173545	0.146465	0.104795	0.102109	0.0285427	0.0175968
KIAA1671_ENSG00000197077	0.154363	0	0	0	0	0	0	1	2	ultra_rare_collpase_chr22:25028009_C_T_chr22:25028082_T_C_chr22:25028098_C_A_chr22:25028135_C_T_chr22:25028151_A_T_chr22:25028163_G_A_chr22:25028310_A_G_chr22:25028441_G_A_chr22:25028582_C_T_chr22:25028666_A_T_chr22:25028816_G_A_chr22:25028823_C_T_chr22:25028844_C_T_chr22:25028867_C_T_chr22:25029302_A_T_chr22:25029332_C_T_chr22:25029368_G_C_chr22:25029444_G_A_chr22:25029464_G_A_chr22:25029512_C_T_chr22:25029515_C_G_chr22:25029522_C_T_chr22:25029528_A_G_chr22:25032626_C_A_chr22:25038830_A_T_chr22:25038958_G_C_chr22:25038985_G_A_chr22:25039355_G_A_chr22:25039361_A_G_chr22:25039369_G_A_chr22:25039408_C_T_chr22:25039978_C_T_chr22:25039979_G_A_chr22:25040242_C_G_chr22:25040401_G_A_chr22:25040746_G_T_chr22:25041193_G_C_chr22:25041404_T_G_chr22:25041463_G_C_chr22:25049248_G_A_chr22:25049321_G_A_chr22:25049335_T_C_chr22:25110816_G_A_chr22:25110888_T_C_chr22:25111440_G_T_chr22:25111512_C_T_chr22:25111518_A_G_chr22:25111525_G_A_chr22:25111539_C_A_chr22:25111543_C_T_chr22:25112194_A_G_chr22:25170845_G_A_chr22:25170893_G_T_chr22:25174319_T_C_chr22:25174326_C_T_chr22:25174374_G_A_chr22:25177373_C_T_chr22:25177442_G_A_chr22:25177462_G_A_chr22:25177463_A_G_chr22:25181707_T_C_chr22:25181726_C_T_chr22:25185016_G_A_chr22:25185086_G_A_chr22:25185088_G_A_chr22:25185120_G_GTGA_chr22:25190704_C_T_chr22:25190743_C_A;chr22:25028363_G_A;chr22:25177472_C_T	0.00273378963994978;0.000445506459843668;0.000222762251923856	0.707348	0.105573	-0.00975032	0.0259718	0.151258	0.705945	0.103446	-0.00984831	0.0261015
PTDSS1_ENSG00000156471	0.154467	0	0	0	0	0	0	0	1	ultra_rare_collpase_chr8:96273312_C_T_chr8:96284141_C_T_chr8:96287123_G_A_chr8:96287133_A_C_chr8:96295157_T_G_chr8:96295192_A_C_chr8:96299727_G_A_chr8:96304108_A_G_chr8:96304117_G_A_chr8:96304147_T_C_chr8:96306458_T_C_chr8:96306537_A_G_chr8:96309594_C_T_chr8:96320278_T_C_chr8:96330225_T_C_chr8:96330237_T_C_chr8:96330253_A_G_chr8:96331053_T_C_chr8:96331063_A_G_chr8:96333558_A_G	0.000951764	NA	NA	NA	NA	0.152154	NA	NA	NA	NA
TUBA4B_ENSG00000243910	0.154626	0	0	0	0	0	1	1	0	ultra_rare_collpase_chr2:219266525_CAG_C_chr2:219271575_A_AC_chr2:219271650_G_A;chr2:219270201_G_A	0.000121501761775546;0.000263264479546375	0.171251	0.11106	0.103523	0.0756638	0.152085	0.169409	0.10925	0.104419	0.0759906
CDH13_ENSG00000140945	0.154754	0	0	0	0	0	2	9	8	ultra_rare_collpase_chr16:82626976_A_G_chr16:82626979_T_C_chr16:82626988_T_A_chr16:82627021_C_G_chr16:82627043_C_T_chr16:82627049_C_A_chr16:82627054_A_C_chr16:82627073_G_C_chr16:82627099_C_T_chr16:82627106_C_T_chr16:82627118_T_C_chr16:82627357_T_C_chr16:82627454_C_T_chr16:82627709_G_A_chr16:82627711_C_T_chr16:82627718_T_C_chr16:82627922_G_A_chr16:82627927_G_C_chr16:82630913_A_G_chr16:82654481_T_G_chr16:82669545_G_GA_chr16:82669624_A_G_chr16:82735659_A_C_chr16:82742669_T_C_chr16:82742772_A_G_chr16:82785558_A_G_chr16:82788679_G_T_chr16:82793640_A_G_chr16:82809730_A_C_chr16:82809792_A_T_chr16:82809805_A_G_chr16:82809824_T_G_chr16:82821118_T_C_chr16:82829666_T_C_chr16:82831983_A_T_chr16:82832029_T_G_chr16:82832083_T_C_chr16:82832114_T_C_chr16:82832153_A_G_chr16:82836991_T_C_chr16:82839973_A_G_chr16:82843642_T_C_chr16:82843707_A_G_chr16:82843735_A_G_chr16:82858452_G_A_chr16:82902442_T_G_chr16:82902443_G_C_chr16:83032040_A_G_chr16:83032045_C_T_chr16:83032084_G_A_chr16:83032106_G_T_chr16:83032130_C_G_chr16:83125410_C_T_chr16:83149097_T_C_chr16:83160707_A_G_chr16:83217359_C_A_chr16:83217382_G_A_chr16:83217395_G_C_chr16:83217433_A_G_chr16:83217456_G_A_chr16:83217486_G_A_chr16:83258773_A_G_chr16:83270168_A_G_chr16:83271938_A_G_chr16:83310196_A_C_chr16:83310214_G_C_chr16:83310327_G_C_chr16:83344862_C_G_chr16:83344904_G_A_chr16:83344910_G_A_chr16:83344961_C_T_chr16:83344985_G_A_chr16:83344990_G_A_chr16:83375198_T_A_chr16:83436837_A_G_chr16:83486527_G_A_chr16:83486543_G_A_chr16:83486555_G_A_chr16:83486564_C_T_chr16:83486639_C_T_chr16:83510342_A_G_chr16:83538013_A_C_chr16:83602487_G_C_chr16:83602530_C_T_chr16:83602542_C_T_chr16:83629412_A_G_chr16:83629445_A_C_chr16:83629461_A_C_chr16:83629636_G_C_chr16:83629651_T_C_chr16:83666293_T_C_chr16:83666311_T_C_chr16:83669683_T_C_chr16:83670805_G_A_chr16:83670820_G_A_chr16:83670901_G_A_chr16:83670932_C_G_chr16:83670938_C_G_chr16:83670949_G_A_chr16:83670971_A_G_chr16:83678274_G_A_chr16:83678406_G_A_chr16:83678428_C_T_chr16:83678432_C_A_chr16:83678454_A_G_chr16:83748208_G_A_chr16:83748217_G_A_chr16:83748241_A_G_chr16:83780018_G_A_chr16:83780113_G_C_chr16:83780118_T_G_chr16:83783291_C_G_chr16:83783347_C_T_chr16:83783415_G_A_chr16:83783424_C_T_chr16:83795037_C_T_chr16:83795066_C_G_chr16:83795078_G_GA_chr16:83795120_G_A_chr16:83795134_C_T;chr16:82627027_G_A;chr16:82627046_C_T;chr16:82627069_G_A;chr16:82627452_A_C;chr16:82630909_A_C;chr16:82742732_A_G;chr16:82742801_A_G;chr16:82769336_A_G;chr16:82793634_T_C;chr16:82836927_A_C;chr16:82843631_G_T;chr16:83015599_G_A;chr16:83190870_T_C;chr16:83310201_T_G;chr16:83629752_G_A;chr16:83678313_G_A;chr16:83780039_A_G;chr16:83795024_T_C	0.00554858045441659;0.000324004698068122;0.000891012919687335;0.000202511138112596;0.000222852512155592;0.000222762251923856;0.000627759102506986;0.000951763800575108;0.00034425499169738;0.000202527543745949;0.000384755578955895;0.000364505285326637;0.000223150890574918;0.000668259689765502;0.000283504110809607;0.000607508808877729;0.000526507634360698;0.000567031186715269;0.000243013365735115	0.0905983	0.254905	0.022934	0.0135524	0.146416	0.0859408	0.237895	0.0236154	0.0137522
MDM1_ENSG00000111554	0.154935	0	0	0	0	0	0	2	2	ultra_rare_collpase_chr12:68280749_T_A_chr12:68295294_C_A_chr12:68295295_G_A_chr12:68295316_G_A_chr12:68295318_A_C_chr12:68295351_G_C_chr12:68302623_T_C_chr12:68302817_A_T_chr12:68302829_CCAG_C_chr12:68313479_C_G_chr12:68313483_G_A_chr12:68313540_A_G_chr12:68313656_T_C_chr12:68313664_T_G_chr12:68313667_T_C_chr12:68313718_C_T_chr12:68315251_T_C_chr12:68316144_T_G_chr12:68316190_G_A_chr12:68316241_G_A_chr12:68316579_A_T_chr12:68316591_C_T_chr12:68316596_G_A_chr12:68321354_G_C_chr12:68321408_G_A_chr12:68321410_G_T_chr12:68321433_C_T_chr12:68321447_C_T_chr12:68321448_T_C_chr12:68321528_A_G_chr12:68321546_G_A_chr12:68321598_C_T_chr12:68323086_G_C_chr12:68323117_A_C_chr12:68323240_C_A_chr12:68325464_C_G_chr12:68325554_T_C_chr12:68325560_G_A_chr12:68326979_G_A_chr12:68327493_T_C_chr12:68331146_G_A_chr12:68331193_AG_A_chr12:68331208_T_G_chr12:68332228_C_T_chr12:68332242_G_A_chr12:68332355_G_A_chr12:68332360_C_T;chr12:68295337_G_A;chr12:68332236_G_C;chr12:68332309_G_T	0.00228828318010611;0.000222753229921834;0.000607508808877729;0.000283504110809607	0.100299	0.276094	0.0440706	0.0268166	0.151532	0.098476	0.271858	0.0445483	0.0269616
KDM4B_ENSG00000127663	0.154945	0	0	0	0	0	0	2	2	ultra_rare_collpase_chr19:4969131_ACCGAGCGGGGCCCGGC_A_chr19:4969351_C_T_chr19:4970674_T_C_chr19:5032946_G_A_chr19:5032984_G_A_chr19:5033018_C_T_chr19:5040016_G_A_chr19:5041211_C_T_chr19:5047530_C_T_chr19:5065444_A_G_chr19:5065472_T_C_chr19:5065524_G_A_chr19:5079149_A_G_chr19:5108175_T_C_chr19:5110739_C_T_chr19:5110773_C_T_chr19:5110787_C_T_chr19:5119219_C_T_chr19:5119220_G_A_chr19:5119693_G_A_chr19:5131097_G_A_chr19:5131120_C_T_chr19:5131253_A_G_chr19:5131327_C_T_chr19:5131358_C_T_chr19:5131360_C_T_chr19:5131408_G_A_chr19:5131910_G_C_chr19:5131916_G_A_chr19:5131950_C_T_chr19:5131951_G_A_chr19:5133927_G_A_chr19:5133999_G_A_chr19:5135415_G_A_chr19:5135544_G_A_chr19:5135550_A_G_chr19:5137282_G_A_chr19:5137337_C_T_chr19:5137666_A_T_chr19:5137669_G_A_chr19:5137987_G_A_chr19:5138002_C_T_chr19:5138003_G_A_chr19:5138023_C_T_chr19:5141483_A_G_chr19:5143989_G_A_chr19:5144012_T_A_chr19:5144030_G_A_chr19:5144066_C_T_chr19:5144072_G_A_chr19:5144300_G_A_chr19:5144323_C_T_chr19:5144326_G_A_chr19:5144368_G_A_chr19:5144371_G_A_chr19:5144404_A_G_chr19:5144877_C_G_chr19:5150432_G_A_chr19:5151345_C_T_chr19:5151402_C_T_chr19:5151420_T_C_chr19:5151440_C_T_chr19:5151491_C_T_chr19:5151497_G_A;chr19:4969134_G_A;chr19:5110817_A_C;chr19:5131096_C_T	0.00285529140172533;0.000366643581700411;0.000729158227335332;0.000344268934791414	0.0982688	0.182228	0.0386922	0.023403	0.135561	0.087445	0.163669	0.0413451	0.0241921
SPZ1_ENSG00000164299	0.154979	0	0	0	0	0	1	1	0	ultra_rare_collpase_chr5:80320390_C_T_chr5:80320498_G_T_chr5:80320983_CTG_C_chr5:80321171_T_C;chr5:80320402_C_T	0.000202502936292576;0.000405005872585152	0.207408	0.106644	0.0925787	0.0734329	0.153625	0.206455	0.105668	0.0929678	0.073587
SELENOW_ENSG00000178980	0.155236	0	0	0	0	0	1	1	0	ultra_rare_collpase_chr19:47778819_G_A_chr19:47780732_T_G_chr19:47780918_G_A_chr19:47781112_G_A_chr19:47781311_A_G_chr19:47781353_G_A;chr19:47781135_G_A	0.000303754404438864;0.000202543952037592	0.246528	0.106315	0.0777058	0.0670558	0.101148	0.20338	0.0685347	0.0936173	0.0735996
NEK8_ENSG00000160602	0.155353	0	0	0	0	0	0	2	5	ultra_rare_collpase_chr17:28723864_C_T_chr17:28724569_C_T_chr17:28724578_G_T_chr17:28724584_G_A_chr17:28724739_T_A_chr17:28724791_T_C_chr17:28724806_A_G_chr17:28724824_C_T_chr17:28724833_T_G_chr17:28724839_C_T_chr17:28725305_A_C_chr17:28725351_T_C_chr17:28725542_C_T_chr17:28725918_G_C_chr17:28725938_G_A_chr17:28725976_C_T_chr17:28725993_C_A_chr17:28726016_G_A_chr17:28726077_G_A_chr17:28727000_G_C_chr17:28728825_C_T_chr17:28728835_C_G_chr17:28728836_G_A_chr17:28728858_CG_C_chr17:28728858_C_T_chr17:28733987_GTGCACCTGTGCC_G_chr17:28734003_G_A_chr17:28734046_G_A_chr17:28734047_G_C_chr17:28734120_A_G_chr17:28734144_TC_T_chr17:28734183_C_T_chr17:28734764_G_A_chr17:28734804_T_C_chr17:28734915_A_G_chr17:28734945_G_A_chr17:28737337_G_C_chr17:28737354_A_G_chr17:28737363_C_T_chr17:28737381_C_T_chr17:28737382_G_A_chr17:28737424_G_A_chr17:28737465_C_T_chr17:28737466_G_A_chr17:28737489_G_A_chr17:28737504_C_T_chr17:28737510_C_T_chr17:28737511_G_A_chr17:28737727_C_T_chr17:28737828_G_A_chr17:28737864_C_T_chr17:28737905_C_T_chr17:28737914_A_G_chr17:28737918_T_C_chr17:28737950_C_T_chr17:28737951_G_A_chr17:28737965_G_A_chr17:28737972_C_T_chr17:28738137_G_T_chr17:28738171_G_A_chr17:28738183_G_A_chr17:28738189_C_T_chr17:28738200_A_G_chr17:28738202_C_G_chr17:28738694_G_A_chr17:28738700_G_A_chr17:28738739_A_T_chr17:28740540_C_T_chr17:28741140_C_T_chr17:28741977_T_TC;chr17:28725368_G_A;chr17:28725911_G_C;chr17:28737917_C_T;chr17:28737984_G_T;chr17:28738116_G_A;chr17:28738168_C_T	0.00299704345713013;0.00054678007290401;0.000546824368114064;0.00042525616621441;0.000283515593357635;0.000445524503847712;0.000324044069993519	0.21379	0.0952415	0.0234593	0.01887	0.152264	0.211933	0.0932924	0.0236504	0.0189466
EMC10_ENSG00000161671	0.155412	0	0	0	0	0	0	2	2	ultra_rare_collpase_chr19:50475344_C_T_chr19:50475364_G_A_chr19:50475382_G_A_chr19:50475455_C_T_chr19:50475858_G_A_chr19:50476584_C_T_chr19:50476611_AG_A_chr19:50477944_C_T_chr19:50477986_C_T_chr19:50478974_C_T_chr19:50478980_C_T_chr19:50478981_G_A_chr19:50479032_G_A_chr19:50479037_C_T_chr19:50479048_G_A_chr19:50479052_C_T_chr19:50479058_C_T_chr19:50479067_G_A_chr19:50480127_A_G_chr19:50480138_C_T_chr19:50480139_G_A_chr19:50480144_C_T_chr19:50480145_G_A_chr19:50480156_C_T_chr19:50480193_A_G_chr19:50480214_C_T_chr19:50480603_T_C_chr19:50480606_C_T_chr19:50480626_G_A_chr19:50480638_G_A_chr19:50480644_G_A_chr19:50480657_C_T_chr19:50480666_C_T_chr19:50480683_C_T_chr19:50480684_G_A_chr19:50480729_C_T_chr19:50480731_G_A_chr19:50480732_T_C_chr19:50480883_G_T_chr19:50480885_C_T_chr19:50480892_C_T_chr19:50480895_C_T_chr19:50480909_C_T_chr19:50480910_G_A_chr19:50480948_C_A_chr19:50480969_G_A_chr19:50481883_C_G_chr19:50482195_C_T;chr19:50480120_G_A;chr19:50481882_G_A;chr19:50482170_G_A	0.00247053582276943;0.000263253817180349;0.000222843482841052;0.000547556276617319	0.12412	0.103338	0.0406755	0.026452	0.152908	0.12264	0.101659	0.0409977	0.0265566
YTHDF1_ENSG00000149658	0.155952	0	0	0	0	0	0	2	1	ultra_rare_collpase_chr20:63196712_T_G_chr20:63196721_C_T_chr20:63202300_T_A_chr20:63202536_G_C_chr20:63202553_C_T_chr20:63202564_C_T_chr20:63202663_C_T_chr20:63202684_T_C_chr20:63202886_C_T_chr20:63203117_C_T_chr20:63203206_T_A_chr20:63203342_C_T_chr20:63203365_A_G_chr20:63203426_C_T_chr20:63203504_C_T_chr20:63203557_G_A_chr20:63203719_G_A_chr20:63203768_T_C_chr20:63203792_A_T_chr20:63213917_C_T_chr20:63213924_A_T_chr20:63215588_T_C_chr20:63215604_G_A_chr20:63216016_G_GGGC;chr20:63203134_A_G;chr20:63203630_C_T	0.00149852172856506;0.000384786747134351;0.000405022276225192	0.762636	0.102304	0.00934828	0.0309523	0.132863	0.753825	0.0875299	0.0100718	0.0321168
MMS19_ENSG00000155229	0.156266	0	0	0	0	0	0	5	3	ultra_rare_collpase_chr10:97453557_A_G_chr10:97453565_C_T_chr10:97453605_G_T_chr10:97453814_G_A_chr10:97454751_G_A_chr10:97455716_G_A_chr10:97455747_CAAG_C_chr10:97455751_A_G_chr10:97455760_C_T_chr10:97455761_G_A_chr10:97455763_C_T_chr10:97455764_G_A_chr10:97455998_G_A_chr10:97456877_G_A_chr10:97458830_C_T_chr10:97458878_A_G_chr10:97459221_A_G_chr10:97459240_G_A_chr10:97459270_C_T_chr10:97459363_A_G_chr10:97459422_C_G_chr10:97459520_A_G_chr10:97460113_C_G_chr10:97460121_G_A_chr10:97460133_G_A_chr10:97460161_G_C_chr10:97460697_G_A_chr10:97460705_A_C_chr10:97460711_G_C_chr10:97460936_G_A_chr10:97461592_G_A_chr10:97461874_C_T_chr10:97461889_G_A_chr10:97462039_G_A_chr10:97462682_T_C_chr10:97463861_G_A_chr10:97463872_T_C_chr10:97463878_G_C_chr10:97463879_C_T_chr10:97463982_A_C_chr10:97465856_C_T_chr10:97465906_T_A_chr10:97465910_G_A_chr10:97466149_C_T_chr10:97466781_T_C_chr10:97466788_C_T_chr10:97466805_C_T_chr10:97466815_C_G_chr10:97466877_T_C_chr10:97467516_T_C_chr10:97467522_C_G_chr10:97467573_C_T_chr10:97467574_G_A_chr10:97468301_G_A_chr10:97468319_C_T_chr10:97468320_G_A_chr10:97468346_A_C_chr10:97468382_G_A_chr10:97468405_G_T_chr10:97469028_C_T_chr10:97469029_G_A_chr10:97469047_G_C_chr10:97469061_G_A_chr10:97469082_C_T_chr10:97469083_G_A_chr10:97470789_G_A_chr10:97470809_C_T_chr10:97476694_C_T_chr10:97476879_G_C_chr10:97476895_G_A_chr10:97476977_A_G_chr10:97477355_C_T_chr10:97477397_C_T_chr10:97477901_A_C_chr10:97477908_G_T_chr10:97478368_T_C_chr10:97480975_G_A_chr10:97481010_C_T_chr10:97490843_T_A_chr10:97498286_G_A_chr10:97498323_T_C_chr10:97498328_G_A_chr10:97498353_G_A_chr10:97498375_C_T_chr10:97498383_A_G_chr10:97498406_G_A_chr10:97498675_G_A_chr10:97498728_G_A_chr10:97498737_G_C_chr10:97498958_G_C_chr10:97498975_C_T_chr10:97498984_C_T_chr10:97498989_A_T_chr10:97499040_A_C_chr10:97499085_G_A_chr10:97499181_TG_T_chr10:97499199_C_T_chr10:97499202_G_A_chr10:97499276_A_G_chr10:97499280_A_G_chr10:97499524_G_A_chr10:97499633_G_A_chr10:97499655_C_A_chr10:97499709_G_A_chr10:97499779_G_T_chr10:97500299_A_C;chr10:97459234_G_A;chr10:97460223_G_A;chr10:97462069_T_C;chr10:97463917_T_C;chr10:97478359_C_T;chr10:97498970_G_C;chr10:97499246_G_A	0.00502207282005589;0.000425290615253757;0.000405022276225192;0.000364520048602673;0.000303754404438864;0.000405005872585152;0.00032413597504153;0.000567031186715269	0.0985378	0.177305	-0.0296713	0.017961	0.153942	0.0970933	0.174627	-0.0299278	0.0180384
PLK2_ENSG00000145632	0.156364	0	0	0	0	0	0	0	1	ultra_rare_collpase_chr5:58454672_G_A_chr5:58454701_T_C_chr5:58454717_G_C_chr5:58454720_A_G_chr5:58455006_T_C_chr5:58455331_G_A_chr5:58455380_A_C_chr5:58455704_G_A_chr5:58455726_G_A_chr5:58455747_C_G_chr5:58456073_C_T_chr5:58456074_G_A_chr5:58456152_G_A_chr5:58456971_T_C_chr5:58457015_A_G_chr5:58457032_A_G_chr5:58457181_C_T_chr5:58457273_G_A_chr5:58457511_G_A_chr5:58458125_G_A_chr5:58458904_C_G_chr5:58459048_G_C_chr5:58459720_C_T_chr5:58459743_T_C_chr5:58459863_T_G_chr5:58460084_T_G	0.00105302	NA	NA	NA	NA	0.154203	NA	NA	NA	NA
SMAD9_ENSG00000120693	0.156392	0	0	0	0	0	0	2	2	ultra_rare_collpase_chr13:36848704_G_A_chr13:36848810_C_T_chr13:36853466_C_T_chr13:36853478_C_T_chr13:36853481_G_GT_chr13:36853508_C_T_chr13:36853518_G_T_chr13:36853523_T_C_chr13:36853529_C_T_chr13:36853538_T_C_chr13:36853539_G_A_chr13:36853544_C_T_chr13:36853551_G_C_chr13:36853580_C_T_chr13:36853606_T_C_chr13:36865545_A_G_chr13:36865569_G_A_chr13:36865633_C_T_chr13:36865660_G_A_chr13:36865690_G_A_chr13:36865710_G_A_chr13:36865716_G_A_chr13:36865738_C_T_chr13:36872669_T_C_chr13:36872879_T_C_chr13:36872909_G_A_chr13:36879293_G_A_chr13:36879296_G_A_chr13:36879407_C_A_chr13:36879410_G_A_chr13:36879473_G_A_chr13:36879481_G_A_chr13:36879497_G_A_chr13:36879505_G_A_chr13:36879518_C_A_chr13:36879542_CCTT_C_chr13:36879542_C_CCTT_chr13:36879552_CTTT_C_chr13:36879652_AAGG_A_chr13:36879655_G_A_chr13:36919325_G_A_chr13:36919339_C_A_chr13:36920122_G_A_chr13:36920145_G_C_chr13:36920149_CCGG_C_chr13:36920151_G_C_chr13:36920238_T_C_chr13:36920239_G_A_chr13:36920242_G_A_chr13:36920254_C_T_chr13:36920259_C_T_chr13:36920268_G_C_chr13:36920269_T_C_chr13:36920290_C_T;chr13:36853562_C_T;chr13:36853637_C_T;chr13:36867271_A_T	0.00249078611639869;0.000465756753472925;0.000384771162413933;0.000243003523551091	0.36478	0.102539	0.0239995	0.0264809	0.154022	0.363089	0.10104	0.0241692	0.0265743
IQGAP1_ENSG00000140575	0.156464	0	0	0	0	0	1	2	4	ultra_rare_collpase_chr15:90388349_C_T_chr15:90388352_C_T_chr15:90388357_G_A_chr15:90388378_G_T_chr15:90402417_A_G_chr15:90412907_A_G_chr15:90426211_C_T_chr15:90426216_A_G_chr15:90426236_A_T_chr15:90426247_G_A_chr15:90426265_A_G_chr15:90426266_G_C_chr15:90433743_A_G_chr15:90440570_A_C_chr15:90441504_A_T_chr15:90441584_C_T_chr15:90441673_G_T_chr15:90443401_A_T_chr15:90443404_CAGAGAG_C_chr15:90448581_G_A_chr15:90448689_G_A_chr15:90452810_C_G_chr15:90452853_C_A_chr15:90453162_G_A_chr15:90453171_A_T_chr15:90453268_A_G_chr15:90454455_G_C_chr15:90454468_G_A_chr15:90456182_C_G_chr15:90466014_A_C_chr15:90466077_A_G_chr15:90467572_C_T_chr15:90472846_A_G_chr15:90472864_G_A_chr15:90472895_A_G_chr15:90472958_G_T_chr15:90473898_T_G_chr15:90473933_G_A_chr15:90473959_C_T_chr15:90474097_C_T_chr15:90474113_G_A_chr15:90474505_A_G_chr15:90474587_G_A_chr15:90476725_G_A_chr15:90477197_G_A_chr15:90477209_C_T_chr15:90477217_C_A_chr15:90477667_C_T_chr15:90477714_A_G_chr15:90477792_G_A_chr15:90477850_C_T_chr15:90481995_T_G_chr15:90482235_C_T_chr15:90482266_G_T_chr15:90482701_G_A_chr15:90483404_T_C_chr15:90483584_A_G_chr15:90484221_C_T_chr15:90487005_C_T_chr15:90487040_G_A_chr15:90487079_A_G_chr15:90487499_A_G_chr15:90491418_A_G_chr15:90491421_A_G_chr15:90491430_A_T_chr15:90491466_C_A_chr15:90491498_G_A_chr15:90491534_G_A_chr15:90492645_G_A_chr15:90492703_C_A_chr15:90494819_G_A_chr15:90500100_G_A;chr15:90390776_G_A;chr15:90426194_A_T;chr15:90452855_G_A;chr15:90454513_G_A;chr15:90474580_A_C;chr15:90483499_C_T	0.00317929609979345;0.000951763800575108;0.000202511138112596;0.000992264387833624;0.000263253817180349;0.000405022276225192;0.000445506459843668	0.095185	0.701748	-0.0331333	0.0198563	0.154504	0.0939736	0.6982	-0.0333776	0.0199293
GLE1_ENSG00000119392	0.156487	0	0	0	0	0	0	2	4	ultra_rare_collpase_chr9:128500074_G_A_chr9:128500076_C_T_chr9:128500089_G_A_chr9:128500121_T_A_chr9:128500136_C_T_chr9:128500163_C_G_chr9:128500179_C_T_chr9:128500239_G_A_chr9:128500959_T_TAA_chr9:128500961_T_C_chr9:128504819_G_A_chr9:128504896_C_T_chr9:128508898_C_T_chr9:128515577_C_T_chr9:128515605_G_A_chr9:128515613_G_A_chr9:128515617_T_C_chr9:128522771_A_T_chr9:128522797_C_T_chr9:128522807_T_C_chr9:128522810_A_G_chr9:128523327_G_A_chr9:128523629_G_A_chr9:128523649_G_A_chr9:128523658_C_T_chr9:128523659_G_A_chr9:128523679_C_T_chr9:128523772_G_A_chr9:128523793_C_T_chr9:128523794_G_A_chr9:128523800_A_G_chr9:128525231_C_T_chr9:128525249_C_T_chr9:128527202_A_G_chr9:128527208_A_G_chr9:128533584_C_T_chr9:128533602_C_T_chr9:128533827_G_A_chr9:128536458_C_T_chr9:128536477_G_T_chr9:128538038_A_G_chr9:128538046_C_A_chr9:128540286_T_TC_chr9:128540338_G_A_chr9:128541101_G_A_chr9:128541142_T_G_chr9:128541162_C_T;chr9:128500105_A_G;chr9:128500110_G_A;chr9:128508892_G_A;chr9:128509017_C_T;chr9:128523628_C_T	0.00184277672026244;0.000283504110809607;0.000445506459843668;0.000506257340731441;0.000222762251923856;0.000607558021791081	0.0964196	0.238462	0.0381485	0.022947	0.139003	0.0862843	0.210521	0.0406133	0.0236766
BLOC1S2_ENSG00000196072	0.156637	1	0	0	0	0	0	1	0	ultra_rare_collpase_chr10:100281027_C_T;chr10:100286116_G_T	2.02502936292576e-05;0.000344296824368114	0.148484	0.13975	0.114391	0.079168	0.155438	0.147447	0.138722	0.114977	0.0793707
IQCF1_ENSG00000173389	0.156685	0	0	0	0	0	0	3	0	ultra_rare_collpase_chr3:51894912_A_G_chr3:51894933_G_T_chr3:51894993_T_C_chr3:51895012_G_A_chr3:51895102_G_A_chr3:51895116_A_G_chr3:51895269_C_T_chr3:51902985_C_A;chr3:51895027_G_A;chr3:51895201_G_A	0.000405005872585152;0.000364520048602673;0.000222753229921834	0.109288	0.126461	0.0777107	0.0485267	0.141067	0.0999687	0.111449	0.0819996	0.0498476
ZNF618_ENSG00000157657	0.156765	0	0	0	0	0	0	6	5	ultra_rare_collpase_chr9:113876335_C_G_chr9:113876364_T_G_chr9:113876368_C_T_chr9:113876443_C_T_chr9:113876675_G_A_chr9:113876716_A_G_chr9:113876724_CA_C_chr9:113876738_C_G_chr9:113876885_C_G_chr9:113876926_C_A_chr9:113876945_A_G_chr9:113876987_AAAG_A_chr9:113877182_G_C_chr9:113877207_T_C_chr9:113877331_CTG_C_chr9:113877891_A_G_chr9:113878381_A_G_chr9:113879053_T_C_chr9:113888452_A_G_chr9:113901491_A_C_chr9:113901510_G_A_chr9:113912580_A_G_chr9:113919387_T_C_chr9:113945791_A_C_chr9:113945822_G_T_chr9:113945829_T_C_chr9:113945892_T_C_chr9:113945951_T_C_chr9:113946003_G_A_chr9:113946345_A_G_chr9:113949749_G_C_chr9:113949788_G_A_chr9:113949814_A_G_chr9:113950003_T_C_chr9:113950020_G_A_chr9:113955577_A_G_chr9:113955592_G_A_chr9:113957880_A_G_chr9:113958048_T_A_chr9:113964314_T_C_chr9:113964856_C_G_chr9:113964994_T_A_chr9:113965008_A_G_chr9:113965016_A_G_chr9:113965022_T_C_chr9:113965037_G_A_chr9:113965097_A_G_chr9:113965114_T_C_chr9:113965118_A_G_chr9:113965146_G_T_chr9:113965169_A_G_chr9:113965216_C_T_chr9:113965233_T_C_chr9:113965289_A_G_chr9:113965339_A_G_chr9:113968803_A_G_chr9:113983033_A_G_chr9:113983036_A_G_chr9:113983082_A_G_chr9:113983106_T_G_chr9:113983135_A_G_chr9:113983197_A_G_chr9:113983229_A_T_chr9:113988325_C_T_chr9:113988334_C_T_chr9:113988347_G_A_chr9:113988359_A_G_chr9:113988400_G_A_chr9:113988442_C_T_chr9:113988478_G_A_chr9:113988556_G_A_chr9:113988562_C_T_chr9:113988563_G_A_chr9:113994284_G_A_chr9:113998258_G_A_chr9:113998301_G_A_chr9:114002011_G_A_chr9:114007418_C_T_chr9:114016766_G_A_chr9:114028819_G_A_chr9:114028847_C_T_chr9:114028870_G_A_chr9:114028877_G_A_chr9:114028897_C_T_chr9:114028898_G_A_chr9:114028925_C_T_chr9:114028930_C_T_chr9:114028943_C_T_chr9:114028952_C_T_chr9:114028955_C_T_chr9:114032653_G_A_chr9:114032658_C_G_chr9:114032702_C_T_chr9:114038481_G_A_chr9:114038513_G_T_chr9:114038568_A_G_chr9:114038570_C_T_chr9:114038601_A_G_chr9:114047898_A_G_chr9:114048698_C_T_chr9:114048699_G_A_chr9:114048710_G_A_chr9:114048711_C_G_chr9:114048740_G_A_chr9:114048767_G_A_chr9:114048770_A_C_chr9:114048816_G_A_chr9:114048819_A_G_chr9:114048861_C_T_chr9:114048867_C_T_chr9:114049076_G_A_chr9:114049202_C_T_chr9:114049254_G_A_chr9:114049269_G_A_chr9:114049307_G_A_chr9:114049317_C_T_chr9:114049444_C_G_chr9:114049451_C_T_chr9:114049464_T_A_chr9:114049509_C_T_chr9:114049521_C_T_chr9:114049526_G_T_chr9:114049556_G_A_chr9:114049590_C_T_chr9:114049610_C_A_chr9:114049641_C_G_chr9:114049693_G_T_chr9:114049701_C_T_chr9:114049745_C_T_chr9:114049820_T_G_chr9:114049822_G_T_chr9:114049826_G_A_chr9:114049828_G_C_chr9:114049835_G_A_chr9:114049838_T_C_chr9:114049862_C_T_chr9:114049877_G_A_chr9:114049904_C_T_chr9:114049928_G_A_chr9:114049953_A_G_chr9:114049988_G_A_chr9:114050054_G_A_chr9:114050088_C_T_chr9:114050102_C_T_chr9:114050103_G_A_chr9:114050108_C_T_chr9:114050264_C_G_chr9:114050555_G_A_chr9:114050672_G_T_chr9:114050683_A_G_chr9:114050864_T_C_chr9:114050956_T_C_chr9:114050991_A_G_chr9:114051138_G_A_chr9:114051210_T_A_chr9:114054654_T_C_chr9:114054691_A_G;chr9:113876648_C_T;chr9:113901492_A_C;chr9:113945853_A_G;chr9:113964450_A_G;chr9:113964817_T_C;chr9:114008497_G_A;chr9:114028813_C_T;chr9:114047922_C_G;chr9:114049634_G_A;chr9:114049836_A_C	0.00724960511927423;0.00028395262047704;0.000992304576751721;0.000567008221619213;0.000263275142776135;0.000344394473481626;0.000870797893884164;0.000324004698068122;0.00042525616621441;0.000222753229921834;0.000243003523551091	0.0966033	0.406904	-0.0253918	0.015282	0.154478	0.0951981	0.402265	-0.0256075	0.0153468
GLB1L2_ENSG00000149328	0.156802	0	0	0	0	0	0	2	1	ultra_rare_collpase_chr11:134332083_C_T_chr11:134332086_A_AG_chr11:134332088_G_T_chr11:134332143_C_T_chr11:134332150_G_A_chr11:134332932_T_A_chr11:134332933_A_T_chr11:134342926_G_A_chr11:134342951_C_A_chr11:134342952_G_A_chr11:134344395_C_T_chr11:134344402_C_A_chr11:134345053_G_A_chr11:134345062_G_A_chr11:134345081_G_A_chr11:134345113_C_G_chr11:134345120_G_A_chr11:134347363_C_T_chr11:134347408_T_C_chr11:134356319_A_T_chr11:134356338_A_C_chr11:134356357_T_A_chr11:134359072_C_T_chr11:134359073_G_A_chr11:134359139_G_T_chr11:134364396_C_T_chr11:134367291_C_T_chr11:134368658_G_A_chr11:134368691_A_C_chr11:134368731_T_C_chr11:134369831_G_A_chr11:134369834_G_A_chr11:134369849_T_A_chr11:134369861_C_T_chr11:134371088_CTA_C_chr11:134371131_G_A_chr11:134371443_T_C_chr11:134371484_CT_C_chr11:134371775_G_C_chr11:134371786_G_A_chr11:134371792_G_A_chr11:134371794_G_C_chr11:134371801_A_G_chr11:134371825_G_A;chr11:134342853_G_A;chr11:134345090_C_G	0.00228828318010611;0.000364564345607;0.000222888636732047	0.113939	0.202964	0.049044	0.0310261	0.154797	0.112531	0.200902	0.0494287	0.0311476
EIF5A2_ENSG00000163577	0.156835	0	0	0	0	1	0	1	0	ultra_rare_collpase_chr3:170894368_C_T_chr3:170894417_A_G_chr3:170907753_G_C;chr3:170893370_G_A	0.000101251468146288;0.000222753229921834	0.215811	0.108611	0.0841632	0.0679973	0.068187	0.144424	0.0449298	0.117012	0.080172
TTYH2_ENSG00000141540	0.157001	0	0	0	0	0	2	2	1	ultra_rare_collpase_chr17:74213594_G_T_chr17:74213595_C_G_chr17:74213701_CGA_C_chr17:74213714_G_A_chr17:74222506_G_A_chr17:74222543_T_C_chr17:74222578_C_T_chr17:74222635_G_A_chr17:74230931_G_A_chr17:74230937_G_A_chr17:74230950_T_G_chr17:74237370_G_A_chr17:74237375_G_A_chr17:74237400_T_C_chr17:74237410_G_A_chr17:74237431_G_C_chr17:74237501_G_A_chr17:74243436_G_C_chr17:74243448_G_A_chr17:74249033_C_T_chr17:74250005_G_A_chr17:74250344_G_A_chr17:74252280_G_A_chr17:74252283_T_G_chr17:74252315_G_A_chr17:74252321_G_A_chr17:74253083_A_G_chr17:74253100_A_G_chr17:74253136_C_T_chr17:74253166_C_G_chr17:74253176_G_A_chr17:74253193_A_G_chr17:74253224_C_T_chr17:74253227_C_T_chr17:74253247_G_A_chr17:74253250_C_A_chr17:74253259_G_A_chr17:74253271_G_A_chr17:74253774_G_T_chr17:74253778_G_A_chr17:74253782_C_A_chr17:74253784_C_G_chr17:74253787_G_A_chr17:74253798_G_A_chr17:74253826_C_T_chr17:74253832_C_T_chr17:74253833_G_A_chr17:74260166_C_T;chr17:74230971_A_G;chr17:74237345_C_T;chr17:74253768_C_T;chr17:74260201_C_T	0.00287554169535458;0.000202535747559444;0.000202511138112596;0.000384755578955895;0.000222762251923856	0.108974	0.191098	-0.0416321	0.0259742	0.154984	0.107626	0.188999	-0.0419513	0.0260736
TBC1D13_ENSG00000107021	0.157021	0	0	0	0	0	0	0	2	ultra_rare_collpase_chr9:128787350_C_T_chr9:128787351_A_G_chr9:128787368_C_G_chr9:128787377_G_A_chr9:128792517_G_A_chr9:128792561_G_A_chr9:128797183_C_T_chr9:128797191_C_T_chr9:128797204_G_A_chr9:128803292_G_A_chr9:128803344_G_A_chr9:128803439_G_A_chr9:128803446_A_G_chr9:128804028_G_T_chr9:128804040_C_T_chr9:128805940_G_A_chr9:128806009_G_A_chr9:128807850_A_C;chr9:128797185_G_A	0.000911263213316593;0.000769604666234608	0.509531	0.108158	0.0223789	0.0339295	0.128616	0.489251	0.0889839	0.0245949	0.0355674
RAB29_ENSG00000117280	0.157103	0	0	0	0	0	0	1	2	ultra_rare_collpase_chr1:205770362_A_G_chr1:205770379_T_C_chr1:205770827_G_A_chr1:205771490_G_A_chr1:205771563_A_C_chr1:205771582_C_T_chr1:205771614_C_T_chr1:205771626_C_T_chr1:205771644_C_T_chr1:205771645_G_A_chr1:205774892_G_A;chr1:205770779_T_G;chr1:205771483_A_G	0.000283504110809607;0.000567031186715269;0.000627784528149048	0.378469	0.101281	0.0345116	0.0391856	0.151653	0.375077	0.0974915	0.0350054	0.0394647
KCTD1_ENSG00000134504	0.157155	0	0	0	0	0	3	9	3	ultra_rare_collpase_chr18:26455768_C_T_chr18:26455780_G_A_chr18:26455786_C_T_chr18:26455792_G_A_chr18:26455795_C_T_chr18:26455811_G_A_chr18:26455895_C_T_chr18:26459715_C_T_chr18:26459721_C_T_chr18:26459799_G_A_chr18:26459802_C_T_chr18:26459831_C_T_chr18:26476511_T_C_chr18:26476659_T_C_chr18:26501153_G_C_chr18:26546463_T_C_chr18:26546746_A_G_chr18:26546808_G_C_chr18:26546847_C_T_chr18:26546852_G_C_chr18:26546855_T_C_chr18:26546879_T_C_chr18:26546885_G_T_chr18:26546904_C_T_chr18:26546921_G_T_chr18:26546925_C_G_chr18:26546937_G_A_chr18:26546975_T_G_chr18:26547050_G_A_chr18:26547062_G_A_chr18:26547097_G_A_chr18:26547186_G_A_chr18:26547203_G_A_chr18:26547205_G_C_chr18:26547301_G_A_chr18:26547307_C_G_chr18:26547401_T_C_chr18:26547430_G_A_chr18:26547441_G_A_chr18:26547458_G_A_chr18:26547640_G_A_chr18:26547733_G_A_chr18:26547778_G_A_chr18:26547826_G_A_chr18:26547967_C_T_chr18:26548006_G_C_chr18:26548018_C_A_chr18:26548074_G_A_chr18:26548079_G_A_chr18:26548183_C_T_chr18:26548188_G_A_chr18:26548204_G_A_chr18:26548216_G_C_chr18:26548271_TCGTCCTCCTCCAGCCCCCCACCTC_T_chr18:26548283_A_C_chr18:26548297_G_GTCC_chr18:26548317_C_A_chr18:26548333_C_T_chr18:26548345_GTCC_G_chr18:26548442_C_T_chr18:26548453_A_C_chr18:26548460_TCGGCGG_T_chr18:26548467_C_T_chr18:26548485_CGCTGCCGCCCGCGCTGGT_C_chr18:26548542_C_G_chr18:26548547_C_T_chr18:26548558_C_T_chr18:26548568_G_A_chr18:26548596_T_C_chr18:26548615_T_C_chr18:26548624_G_A_chr18:26548629_C_T_chr18:26548660_G_A_chr18:26548672_T_C_chr18:26548684_G_A_chr18:26548881_C_T_chr18:26548882_C_T_chr18:26548946_G_A_chr18:26548955_G_T_chr18:26548982_G_A_chr18:26548996_C_A_chr18:26549042_G_A_chr18:26549096_CCGGAG_C_chr18:26549096_C_CCGGAG_chr18:26549138_G_A_chr18:26549237_C_T_chr18:26549240_C_T_chr18:26549281_C_T_chr18:26549282_G_A_chr18:26549320_G_A_chr18:26549326_C_T_chr18:26549327_G_A_chr18:26549329_C_T_chr18:26549342_C_T_chr18:26549359_C_T_chr18:26549418_A_G_chr18:26549487_G_A_chr18:26549794_G_A_chr18:26549820_A_G_chr18:26549829_G_T_chr18:26549833_G_A_chr18:26549836_C_T_chr18:26549846_C_G_chr18:26549862_C_T_chr18:26549892_C_T_chr18:26549907_C_T_chr18:26550492_G_A_chr18:26551129_A_G_chr18:26551174_G_A_chr18:26551192_A_G_chr18:26556100_T_C_chr18:26569458_T_A_chr18:26569470_G_C_chr18:26575043_A_G_chr18:26575067_C_A_chr18:26575214_G_A_chr18:26575232_T_TA_chr18:26575254_C_T_chr18:26578914_T_C_chr18:26578917_T_C_chr18:26628880_T_A_chr18:26655172_T_G_chr18:26655366_T_C_chr18:26655375_G_A_chr18:26655396_AAT_A_chr18:26655399_A_G_chr18:26655757_A_C_chr18:26655962_T_C_chr18:26656286_C_T_chr18:26656420_T_C_chr18:26656427_T_C_chr18:26656429_A_C_chr18:26657229_C_T_chr18:26657249_G_T_chr18:26657252_C_T_chr18:26657254_G_A_chr18:26657281_C_G_chr18:26657298_C_T_chr18:26657308_C_G_chr18:26657321_C_T_chr18:26657329_A_G_chr18:26657350_C_G_chr18:26657352_G_T_chr18:26657400_T_C;chr18:26545524_G_A;chr18:26547832_G_T;chr18:26547871_G_C;chr18:26547898_G_A;chr18:26548051_G_A;chr18:26548297_G_A;chr18:26548319_C_T;chr18:26549043_C_A;chr18:26549058_C_T;chr18:26549304_A_T;chr18:26549808_G_C;chr18:26551235_T_C;chr18:26654618_T_C;chr18:26657296_C_G	0.00668259689765502;0.000202617822263646;0.000567008221619213;0.000303754404438864;0.000283504110809607;0.000364623425029372;0.000202996224270229;0.000222988039732414;0.000204440446497935;0.000265587970907902;0.000470289943974155;0.000243003523551091;0.000263253817180349;0.000324004698068122;0.000283561532852629	0.791039	0.0960307	-0.00394985	0.0149073	0.143297	0.785132	0.0885278	-0.00417833	0.0153255
LRPPRC_ENSG00000138095	0.157293	0	0	0	0	0	0	5	9	ultra_rare_collpase_chr2:43889733_CA_C_chr2:43889750_G_C_chr2:43889784_C_T_chr2:43889790_G_A_chr2:43894595_G_C_chr2:43896933_G_C_chr2:43897019_A_AAC_chr2:43897043_T_C_chr2:43897068_G_A_chr2:43897094_A_G_chr2:43897116_G_A_chr2:43897221_T_C_chr2:43897243_A_C_chr2:43897367_ATT_A_chr2:43898411_C_T_chr2:43898416_C_T_chr2:43898422_G_C_chr2:43898430_G_C_chr2:43898441_AAC_A_chr2:43899227_G_C_chr2:43899229_G_C_chr2:43899516_T_C_chr2:43899558_G_A_chr2:43899559_A_T_chr2:43899582_T_G_chr2:43899589_C_T_chr2:43899597_A_G_chr2:43901360_T_G_chr2:43901458_C_T_chr2:43905183_AGATT_A_chr2:43905204_T_C_chr2:43905238_T_C_chr2:43905263_A_G_chr2:43905298_A_G_chr2:43905340_C_G_chr2:43905351_T_A_chr2:43905374_G_A_chr2:43905421_A_AT_chr2:43905430_G_A_chr2:43905431_A_G_chr2:43905478_A_G_chr2:43905538_T_G_chr2:43905547_A_C_chr2:43905625_G_A_chr2:43905631_C_T_chr2:43905643_A_C_chr2:43905655_C_T_chr2:43905666_C_T_chr2:43905705_C_T_chr2:43905706_C_T_chr2:43905707_G_A_chr2:43905753_T_A_chr2:43905769_TG_T_chr2:43905788_A_C_chr2:43905875_T_G_chr2:43905906_C_T_chr2:43905957_T_C_chr2:43905960_T_C_chr2:43905963_T_G_chr2:43905979_T_C_chr2:43906015_T_C_chr2:43906038_G_A_chr2:43906098_T_G_chr2:43906892_A_T_chr2:43913279_A_G_chr2:43918129_C_G_chr2:43918306_C_T_chr2:43918330_G_A_chr2:43918384_A_T_chr2:43927864_G_C_chr2:43933646_T_C_chr2:43933675_A_G_chr2:43933860_A_G_chr2:43933923_A_G_chr2:43933936_A_AT_chr2:43933936_A_G_chr2:43936776_T_C_chr2:43936799_G_A_chr2:43936820_G_A_chr2:43936841_G_A_chr2:43939711_C_T_chr2:43939769_A_C_chr2:43939837_CAT_C_chr2:43939843_A_C_chr2:43939867_T_C_chr2:43939880_G_A_chr2:43939986_G_C_chr2:43940040_A_G_chr2:43940048_A_G_chr2:43940067_T_C_chr2:43940097_A_G_chr2:43940130_C_T_chr2:43940162_G_C_chr2:43940205_G_C_chr2:43943739_C_T_chr2:43943934_T_C_chr2:43943947_A_C_chr2:43943956_T_C_chr2:43943965_A_G_chr2:43943984_T_C_chr2:43944006_C_T_chr2:43944007_G_A_chr2:43944072_G_GT_chr2:43944075_T_C_chr2:43944168_G_A_chr2:43944176_C_T_chr2:43944181_A_G_chr2:43944215_G_C_chr2:43944292_A_G_chr2:43944315_C_T_chr2:43944316_C_T_chr2:43944319_T_C_chr2:43944338_C_T_chr2:43944341_T_C_chr2:43944408_T_C_chr2:43945054_T_C_chr2:43945144_C_T_chr2:43945220_T_C_chr2:43945222_CAA_C_chr2:43945245_G_A_chr2:43945251_A_G_chr2:43945252_T_C_chr2:43945365_C_A_chr2:43945400_G_A_chr2:43945413_G_A_chr2:43946147_T_C_chr2:43946182_T_C_chr2:43946209_T_C_chr2:43946882_A_G_chr2:43946927_G_C_chr2:43946990_T_C_chr2:43947100_G_A_chr2:43947132_G_T_chr2:43948151_C_G_chr2:43948152_CAGG_C_chr2:43948162_C_T_chr2:43948430_G_A_chr2:43948489_T_A_chr2:43948506_T_C_chr2:43948525_A_C_chr2:43948566_G_C_chr2:43948608_G_A_chr2:43948612_T_C_chr2:43948624_G_A_chr2:43948657_G_A_chr2:43948680_G_A_chr2:43948761_T_A_chr2:43949580_A_G_chr2:43949590_T_C_chr2:43949604_G_A_chr2:43949607_G_A_chr2:43949632_G_A_chr2:43949652_T_C_chr2:43949721_G_A_chr2:43972641_T_C_chr2:43972666_T_C_chr2:43972682_T_C_chr2:43972757_G_C_chr2:43972760_T_C_chr2:43972765_A_C_chr2:43972789_C_T_chr2:43972826_G_A_chr2:43972845_A_T_chr2:43972859_T_G_chr2:43972900_T_C_chr2:43972915_C_T_chr2:43972954_T_C_chr2:43972961_C_T_chr2:43972990_T_C_chr2:43973009_A_G_chr2:43973631_G_A_chr2:43973681_T_C_chr2:43973693_T_A_chr2:43973848_T_C_chr2:43973876_A_T_chr2:43973900_G_T_chr2:43974190_A_G_chr2:43974656_C_T_chr2:43974667_T_C_chr2:43974715_C_T_chr2:43974716_G_A_chr2:43974734_C_T_chr2:43974757_G_T_chr2:43975091_C_T_chr2:43975152_T_G_chr2:43975153_C_G_chr2:43976194_G_A_chr2:43976993_C_G_chr2:43977166_G_C_chr2:43979930_T_C_chr2:43982259_A_C_chr2:43982288_C_T_chr2:43982300_C_T_chr2:43995874_C_T_chr2:43995886_G_C_chr2:43995934_A_G;chr2:43888653_T_C;chr2:43905470_T_C;chr2:43905892_T_C;chr2:43905975_C_T;chr2:43933804_G_C;chr2:43939715_T_C;chr2:43946109_T_G;chr2:43946934_A_G;chr2:43948362_G_C;chr2:43948402_G_A;chr2:43948413_A_G;chr2:43949659_T_A;chr2:43977159_T_G	0.00913288242679519;0.000405005872585152;0.000891012919687335;0.000243003523551091;0.000303754404438864;0.000648009396136244;0.000283504110809607;0.000506257340731441;0.000870797893884164;0.000810011745170305;0.000648009396136244;0.000607508808877729;0.00085051233242882;0.000263253817180349	0.71014	0.0933925	-0.0048732	0.0131117	0.153633	0.708936	0.091211	-0.00491547	0.0131681
OR7C1_ENSG00000127530	0.15732	0	0	0	0	0	0	1	2	ultra_rare_collpase_chr19:14799262_A_C_chr19:14799281_T_G_chr19:14799387_C_CCTCT_chr19:14799700_A_G_chr19:14799772_C_T_chr19:14799773_G_A_chr19:14799782_C_T_chr19:14799943_T_C_chr19:14799974_G_A_chr19:14800032_G_C;chr19:14799843_GAGAC_G;chr19:14799940_A_G	0.000324004698068122;0.000465756753472925;0.000749291211016606	0.10089	0.385284	0.0610839	0.0372337	0.155072	0.0994009	0.381439	0.0616218	0.0373972
ADAM17_ENSG00000151694	0.157366	0	0	0	0	0	0	2	1	ultra_rare_collpase_chr2:9484447_G_A_chr2:9484469_A_G_chr2:9484515_G_A_chr2:9488274_G_A_chr2:9489925_C_CACAGGTCAAAAGATATTTTAAAAACTAAAACCTGAAAGCCTCAAAATAA_chr2:9490066_G_T_chr2:9490182_ACT_A_chr2:9490185_CTG_C_chr2:9490206_G_A_chr2:9490214_C_T_chr2:9490215_G_A_chr2:9490256_G_A_chr2:9490269_G_C_chr2:9490352_C_T_chr2:9490372_G_A_chr2:9490479_G_A_chr2:9491119_CAG_C_chr2:9491137_A_T_chr2:9492902_C_T_chr2:9493755_T_C_chr2:9493770_T_C_chr2:9493809_C_T_chr2:9494649_A_G_chr2:9497230_G_A_chr2:9502190_C_G_chr2:9502219_G_A_chr2:9502221_ACTT_A_chr2:9502224_T_A_chr2:9502279_G_A_chr2:9505268_G_A_chr2:9505295_T_A_chr2:9505296_C_T_chr2:9505297_T_C_chr2:9505338_T_C_chr2:9509990_C_T_chr2:9509996_C_T_chr2:9517972_C_T_chr2:9518231_A_G_chr2:9521216_T_C_chr2:9521327_A_G_chr2:9523319_A_G_chr2:9526220_C_A_chr2:9527875_C_T_chr2:9536758_C_T_chr2:9536760_T_A_chr2:9543205_G_T_chr2:9543222_G_A_chr2:9543240_G_A_chr2:9555512_G_C_chr2:9555542_C_A_chr2:9555560_G_C_chr2:9555563_C_G_chr2:9555601_C_G_chr2:9555737_C_T_chr2:9555743_C_T;chr2:9505239_G_A;chr2:9555553_G_A	0.00247053582276943;0.000405022276225192;0.000405022276225192	0.115592	0.112655	0.0420772	0.0267404	0.155047	0.11415	0.110921	0.0424128	0.0268468
DGKI_ENSG00000157680	0.157624	0	0	0	0	0	0	2	2	ultra_rare_collpase_chr7:137391269_C_T_chr7:137391270_G_A_chr7:137395489_G_A_chr7:137395662_C_T_chr7:137395663_G_A_chr7:137402696_C_A_chr7:137402725_A_G_chr7:137402970_G_A_chr7:137407905_C_T_chr7:137407925_T_C_chr7:137440279_G_T_chr7:137440337_A_G_chr7:137463499_G_A_chr7:137463529_C_T_chr7:137463577_G_A_chr7:137463582_C_T_chr7:137463592_G_A_chr7:137466927_C_T_chr7:137466928_G_A_chr7:137469568_G_A_chr7:137487635_C_T_chr7:137545913_C_CG_chr7:137545930_C_T_chr7:137545933_C_T_chr7:137545987_C_T_chr7:137546009_G_A_chr7:137546064_CAG_C_chr7:137552441_C_T_chr7:137565721_A_G_chr7:137571232_T_A_chr7:137578304_T_C_chr7:137581879_T_C_chr7:137587176_T_C_chr7:137609048_C_T_chr7:137609552_T_C_chr7:137609573_T_C_chr7:137609715_T_G_chr7:137609954_G_A_chr7:137645506_C_T_chr7:137645507_G_A_chr7:137645528_G_A_chr7:137656467_T_C_chr7:137656482_A_G_chr7:137678585_C_G_chr7:137678606_G_A_chr7:137736779_A_C_chr7:137754574_T_A_chr7:137754585_C_T_chr7:137754692_T_C_chr7:137756508_C_T_chr7:137756641_G_A_chr7:137789699_A_G_chr7:137843380_A_C_chr7:137843453_G_A_chr7:137846576_G_A_chr7:137846591_C_T_chr7:137846661_C_A_chr7:137846721_C_T_chr7:137846767_GC_G_chr7:137846850_C_T_chr7:137846852_G_T;chr7:137487662_C_T;chr7:137645527_C_T;chr7:137756212_T_C	0.0023895346482524;0.000243003523551091;0.000607558021791081;0.000303766707168894	0.103411	0.245818	-0.0427568	0.0262547	0.155634	0.102105	0.243165	-0.0430828	0.0263546
TGM7_ENSG00000159495	0.157713	0	0	0	0	0	0	2	2	ultra_rare_collpase_chr15:43276514_C_T_chr15:43276860_A_G_chr15:43276877_C_T_chr15:43276887_G_A_chr15:43276958_A_T_chr15:43279152_C_G_chr15:43279788_G_C_chr15:43279828_A_T_chr15:43279919_C_G_chr15:43281879_C_T_chr15:43281880_G_A_chr15:43281916_T_C_chr15:43282559_C_T_chr15:43282585_C_T_chr15:43282586_G_A_chr15:43282622_T_G_chr15:43284871_T_A_chr15:43284872_C_T_chr15:43284902_C_T_chr15:43284908_G_A_chr15:43287280_C_T_chr15:43287316_C_T_chr15:43287367_C_T_chr15:43287433_C_T_chr15:43287445_C_T_chr15:43287540_C_T_chr15:43287546_C_T_chr15:43287554_A_G_chr15:43287557_C_A_chr15:43287573_C_T_chr15:43287581_C_T_chr15:43287602_G_A_chr15:43291984_C_T_chr15:43292023_C_T_chr15:43292047_G_A_chr15:43292089_C_T_chr15:43292092_C_T_chr15:43292097_T_A_chr15:43292810_A_G_chr15:43292823_C_T_chr15:43292825_G_T_chr15:43292853_T_G_chr15:43292945_G_A_chr15:43293632_C_CT;chr15:43279148_A_G;chr15:43279209_G_A;chr15:43292707_A_C	0.00216678141833057;0.000951802349129202;0.000222789322315389;0.00034425499169738	0.123082	0.104158	0.0391796	0.0254089	0.133003	0.108193	0.0898188	0.0425209	0.0264702
SEMA5B_ENSG00000082684	0.157719	0	0	0	0	0	0	4	2	ultra_rare_collpase_chr3:122910162_C_T_chr3:122910168_C_T_chr3:122910181_C_T_chr3:122910186_C_T_chr3:122910187_G_A_chr3:122910214_G_C_chr3:122910874_G_A_chr3:122910946_C_T_chr3:122912066_C_T_chr3:122912208_T_A_chr3:122912209_G_A_chr3:122912324_C_A_chr3:122912339_C_G_chr3:122912903_C_T_chr3:122912915_G_A_chr3:122912986_G_T_chr3:122913005_C_T_chr3:122913008_C_A_chr3:122913041_G_A_chr3:122913066_G_C_chr3:122913282_T_G_chr3:122913384_C_T_chr3:122913388_C_T_chr3:122913560_C_G_chr3:122913917_G_A_chr3:122913993_G_A_chr3:122915524_C_T_chr3:122915606_G_A_chr3:122915617_C_T_chr3:122915803_G_T_chr3:122915823_C_T_chr3:122915837_C_T_chr3:122915867_G_A_chr3:122915873_C_T_chr3:122915900_A_C_chr3:122922004_G_C_chr3:122922005_ATGCGCAGGC_A_chr3:122922005_A_C_chr3:122922041_G_A_chr3:122922092_G_A_chr3:122922101_G_A_chr3:122922319_G_C_chr3:122922403_C_T_chr3:122922419_T_C_chr3:122922443_C_T_chr3:122923657_G_A_chr3:122923688_C_T_chr3:122923696_G_A_chr3:122923724_C_T_chr3:122926393_C_T_chr3:122926662_G_A_chr3:122927856_T_C_chr3:122927948_T_C_chr3:122927958_G_A_chr3:122927969_T_C_chr3:122928597_C_T_chr3:122929028_G_A_chr3:122929030_G_A_chr3:122943445_A_G_chr3:122943526_G_A_chr3:122945049_A_G_chr3:122948518_C_T_chr3:122948554_C_T_chr3:122948619_G_A_chr3:122958587_T_C_chr3:122958618_A_G_chr3:122958637_G_A_chr3:122961286_C_T_chr3:122969834_T_C_chr3:122976012_G_A_chr3:122982471_A_T_chr3:122998867_T_C_chr3:123021516_A_C_chr3:123026683_C_T_chr3:123026726_G_C_chr3:123027697_C_T;chr3:122910884_C_T;chr3:122921993_G_A;chr3:122926593_C_T;chr3:122928573_G_A;chr3:122929037_C_T	0.00328054756793974;0.000283515593357635;0.00034425499169738;0.000688509983394759;0.000324004698068122;0.000222780298120544	0.120487	0.107096	-0.0315722	0.0203333	0.154291	0.118565	0.104777	-0.031902	0.0204392
HSF2BP_ENSG00000160207	0.157845	0	0	0	0	0	0	2	2	ultra_rare_collpase_chr21:43592258_C_T_chr21:43613833_T_C_chr21:43613852_C_A_chr21:43613913_C_G_chr21:43613923_C_T_chr21:43613926_C_T_chr21:43630324_G_A_chr21:43630343_C_T_chr21:43630396_G_A_chr21:43630424_C_T_chr21:43633273_C_T_chr21:43644329_C_T_chr21:43656585_A_G_chr21:43656648_T_G_chr21:43656659_G_A_chr21:43656671_C_T_chr21:43659788_G_A;chr21:43644330_G_A;chr21:43656725_T_C;chr21:43659682_G_A	0.00107326556235065;0.00050627784528149;0.000222753229921834;0.000405005872585152	0.722006	0.0979515	0.0112667	0.0316678	0.124764	0.710007	0.076807	0.012301	0.0330809
NLN_ENSG00000123213	0.157881	0	0	0	0	0	0	0	2	ultra_rare_collpase_chr5:65720731_G_A_chr5:65720749_T_C_chr5:65720789_G_T_chr5:65720794_T_A_chr5:65721564_A_C_chr5:65722228_A_G_chr5:65722231_T_C_chr5:65722234_G_A_chr5:65722591_G_T_chr5:65722635_CTTTG_C_chr5:65723054_C_T_chr5:65758596_T_C_chr5:65758599_C_T_chr5:65758686_C_T_chr5:65758742_G_A_chr5:65763004_A_G_chr5:65763014_G_A_chr5:65763037_A_G_chr5:65763059_T_C_chr5:65763070_A_G_chr5:65763080_A_G_chr5:65774409_A_G_chr5:65777430_AC_A_chr5:65777449_T_TA_chr5:65777467_G_A_chr5:65777476_A_G_chr5:65780245_GATGA_G_chr5:65781388_G_T_chr5:65785812_G_A_chr5:65785835_G_T_chr5:65785859_G_A_chr5:65785882_G_T_chr5:65785910_G_C_chr5:65788125_A_C_chr5:65788159_C_T_chr5:65788160_G_A_chr5:65788192_T_C_chr5:65788238_A_G_chr5:65788408_AGT_A_chr5:65792522_G_A_chr5:65792545_G_A_chr5:65792576_G_A_chr5:65792615_T_C_chr5:65792633_T_G_chr5:65792637_G_A_chr5:65801683_A_G_chr5:65809624_CA_C_chr5:65809629_C_T_chr5:65809630_A_G_chr5:65812309_A_G_chr5:65812375_G_A_chr5:65812387_C_T_chr5:65812391_G_A_chr5:65822762_T_C_chr5:65822832_G_A_chr5:65822838_G_C_chr5:65822883_T_C;chr5:65788321_G_A	0.00236928435462314;0.00042525616621441	0.117686	0.240318	0.0479761	0.0306642	0.155876	0.116223	0.238025	0.0483609	0.030787
RPA1_ENSG00000132383	0.157997	0	0	0	0	0	0	0	3	ultra_rare_collpase_chr17:1827858_T_A_chr17:1830111_C_T_chr17:1844590_C_T_chr17:1853151_T_C_chr17:1853153_G_A_chr17:1872168_A_AG_chr17:1875769_C_T_chr17:1877229_GTGT_G_chr17:1877234_A_G_chr17:1877252_C_T_chr17:1877253_G_A_chr17:1877265_A_G_chr17:1879284_G_A_chr17:1879321_G_A_chr17:1879326_G_A_chr17:1879375_A_G_chr17:1879607_G_A_chr17:1880543_G_A_chr17:1880573_G_A_chr17:1880609_G_A_chr17:1880616_G_A_chr17:1880660_G_A_chr17:1883829_A_T_chr17:1883867_G_A_chr17:1883870_G_A_chr17:1883879_G_A_chr17:1888693_G_A_chr17:1888772_T_C_chr17:1888781_A_G_chr17:1888796_G_A_chr17:1888830_C_G_chr17:1888838_G_A_chr17:1891848_T_A_chr17:1895052_G_A_chr17:1897104_G_A_chr17:1897105_T_G_chr17:1897113_G_A_chr17:1899654_A_G;chr17:1827936_G_A;chr17:1888697_C_G	0.00159977319671135;0.00042525616621441;0.000870762626058078	0.875127	0.100988	-0.00407084	0.0259042	0.135075	0.869997	0.0871884	-0.0044013	0.0268927
TRRAP_ENSG00000196367	0.158004	0	0	0	0	0	0	6	2	ultra_rare_collpase_chr7:98878542_G_A_chr7:98881148_A_G_chr7:98881179_C_T_chr7:98881721_C_A_chr7:98881888_C_G_chr7:98890342_C_T_chr7:98892431_G_A_chr7:98892439_G_A_chr7:98893799_C_T_chr7:98893819_C_A_chr7:98895767_C_A_chr7:98897744_C_T_chr7:98897817_C_T_chr7:98897838_C_T_chr7:98897852_A_G_chr7:98897858_A_G_chr7:98897862_G_A_chr7:98903463_A_G_chr7:98908834_G_A_chr7:98908839_G_C_chr7:98908904_G_A_chr7:98910080_A_G_chr7:98910167_C_A_chr7:98910395_A_G_chr7:98910522_T_C_chr7:98911108_T_C_chr7:98911225_C_T_chr7:98911227_G_A_chr7:98915763_C_T_chr7:98917663_G_A_chr7:98921771_C_T_chr7:98921775_A_G_chr7:98925247_C_T_chr7:98927192_G_A_chr7:98927195_A_G_chr7:98930074_G_T_chr7:98931449_G_C_chr7:98931469_C_T_chr7:98931495_G_A_chr7:98931510_G_A_chr7:98933338_C_T_chr7:98933407_G_T_chr7:98935603_G_A_chr7:98935655_C_T_chr7:98937174_A_G_chr7:98937277_GGTGA_G_chr7:98946047_C_T_chr7:98946090_C_CA_chr7:98948618_C_T_chr7:98949438_G_A_chr7:98949523_G_T_chr7:98949528_G_A_chr7:98949684_G_A_chr7:98949733_G_A_chr7:98950081_T_C_chr7:98950242_G_A_chr7:98950912_A_G_chr7:98953202_C_A_chr7:98953225_A_T_chr7:98953342_C_T_chr7:98955141_C_T_chr7:98956266_G_A_chr7:98958005_C_T_chr7:98958036_T_C_chr7:98958078_G_A_chr7:98958080_G_A_chr7:98959366_C_T_chr7:98959392_C_T_chr7:98959393_G_A_chr7:98959425_C_T_chr7:98959426_G_A_chr7:98959437_T_G_chr7:98959483_T_C_chr7:98961298_C_T_chr7:98961333_C_G_chr7:98961366_C_G_chr7:98961367_C_T_chr7:98961426_G_A_chr7:98961444_C_T_chr7:98962311_G_T_chr7:98962349_G_A_chr7:98964671_G_A_chr7:98964721_G_A_chr7:98964763_G_A_chr7:98965738_C_T_chr7:98965833_C_T_chr7:98965834_G_A_chr7:98965851_G_A_chr7:98965870_A_G_chr7:98967080_A_G_chr7:98967102_G_A_chr7:98967505_G_C_chr7:98967561_C_G_chr7:98967603_A_G_chr7:98967606_A_G_chr7:98967610_G_A_chr7:98967693_A_G_chr7:98970124_G_A_chr7:98970280_T_C_chr7:98971845_C_T_chr7:98976156_C_T_chr7:98976173_G_A_chr7:98976198_C_T_chr7:98976213_C_T_chr7:98976490_C_T_chr7:98976555_G_A_chr7:98976556_C_T_chr7:98976600_A_G_chr7:98976730_C_T_chr7:98976760_C_T_chr7:98976958_C_T_chr7:98976988_A_G_chr7:98978323_G_A_chr7:98978804_C_T_chr7:98978845_G_A_chr7:98978899_G_A_chr7:98981811_A_G_chr7:98981940_G_A_chr7:98983309_G_A_chr7:98983473_G_C_chr7:98984222_A_G_chr7:98984332_G_A_chr7:98988892_G_C_chr7:98993564_G_C_chr7:98994604_A_G_chr7:98994615_C_T_chr7:98994846_C_T_chr7:99004217_T_C_chr7:99005171_G_A_chr7:99005219_T_C_chr7:99005286_G_A_chr7:99005346_C_A_chr7:99008410_G_A_chr7:99008459_G_T_chr7:99008469_G_A_chr7:99008503_C_G_chr7:99008527_C_T_chr7:99011088_A_G_chr7:99011119_C_T_chr7:99011143_C_T_chr7:99011155_C_T_chr7:99011166_A_T_chr7:99011389_G_A_chr7:99011462_C_T_chr7:99011479_C_G_chr7:99012156_C_T_chr7:99012266_G_A_chr7:99027492_C_T_chr7:99027508_T_C_chr7:99027616_CAAAAT_C_chr7:99027620_A_G_chr7:99027667_A_G_chr7:99028058_G_A_chr7:99029344_G_A_chr7:99030634_C_T_chr7:99035632_T_C_chr7:99035662_G_A_chr7:99035678_G_A_chr7:99035693_T_C_chr7:99035709_A_G_chr7:99038463_C_T_chr7:99038485_C_T_chr7:99040415_C_T_chr7:99040450_A_G_chr7:99040481_C_G_chr7:99040490_T_C;chr7:98910164_G_T;chr7:98912101_G_A;chr7:98964694_G_A;chr7:99004204_G_A;chr7:99008383_G_A;chr7:99027617_AAAAT_A;chr7:99027699_A_T	0.00749260864282532;0.000263253817180349;0.000243003523551091;0.000324004698068122;0.000445506459843668;0.00022277127465673;0.00034425499169738;0.000263253817180349	0.106537	0.34104	-0.0282	0.0174726	0.155846	0.10512	0.33808	-0.02843	0.0175437
DUSP21_ENSG00000189037	0.158021	0	0	0	0	0	0	1	1	ultra_rare_collpase_chrX:44844361_C_A_chrX:44844381_C_CT_chrX:44844570_C_A_chrX:44844601_G_A;chrX:44844457_G_T	0.000222753229921834;0.00064882400648824	0.176274	0.121979	0.0560144	0.041421	0.155186	0.173997	0.119862	0.0566085	0.0416401
PLXNA3_ENSG00000130827	0.158177	0	0	0	0	0	3	4	3	ultra_rare_collpase_chrX:154459929_G_A_chrX:154460253_C_T_chrX:154460278_C_T_chrX:154460301_C_T_chrX:154460338_G_A_chrX:154460361_C_G_chrX:154460367_G_A_chrX:154460370_C_G_chrX:154460385_A_G_chrX:154460386_C_T_chrX:154460409_C_T_chrX:154460424_C_G_chrX:154460448_C_T_chrX:154460502_C_T_chrX:154460553_C_T_chrX:154460554_G_A_chrX:154460562_G_A_chrX:154460584_C_T_chrX:154460592_C_T_chrX:154460611_C_T_chrX:154460614_G_T_chrX:154460628_G_A_chrX:154460634_A_G_chrX:154460697_G_A_chrX:154460700_G_A_chrX:154460707_C_T_chrX:154461148_C_T_chrX:154461166_C_T_chrX:154461177_T_C_chrX:154461210_G_A_chrX:154461247_C_T_chrX:154461316_A_C_chrX:154461345_G_A_chrX:154461352_C_T_chrX:154461363_G_A_chrX:154461372_C_T_chrX:154461373_G_A_chrX:154461387_G_A_chrX:154461460_C_T_chrX:154461501_C_T_chrX:154461502_G_A_chrX:154461559_G_A_chrX:154461600_C_T_chrX:154462136_G_C_chrX:154462206_C_G_chrX:154462227_G_A_chrX:154462290_C_T_chrX:154462296_G_A_chrX:154462307_G_C_chrX:154463395_G_A_chrX:154463439_G_A_chrX:154463510_T_G_chrX:154463603_C_T_chrX:154464178_G_A_chrX:154464199_G_A_chrX:154464501_C_T_chrX:154464804_G_A_chrX:154464821_C_T_chrX:154464837_C_T_chrX:154465018_G_A_chrX:154465073_A_G_chrX:154465084_T_G_chrX:154465144_C_T_chrX:154465157_G_A_chrX:154465457_G_A_chrX:154465765_G_A_chrX:154465783_C_T_chrX:154465837_G_A_chrX:154466025_C_T_chrX:154466037_G_A_chrX:154466173_C_T_chrX:154466188_C_T_chrX:154466232_G_A_chrX:154466239_G_A_chrX:154466406_C_T_chrX:154466705_C_T_chrX:154467131_G_A_chrX:154467292_C_T_chrX:154467359_C_T_chrX:154467364_C_T_chrX:154467365_G_A_chrX:154467376_C_T_chrX:154467433_G_A_chrX:154467445_A_C_chrX:154467449_C_T_chrX:154467675_G_A_chrX:154467686_A_T_chrX:154467911_C_T_chrX:154467912_G_A_chrX:154467945_G_A_chrX:154468160_G_A_chrX:154468175_G_A_chrX:154468330_C_T_chrX:154468385_C_T_chrX:154468451_C_T_chrX:154468708_C_G_chrX:154469471_G_A_chrX:154469482_G_A_chrX:154469766_C_T_chrX:154469767_G_A_chrX:154469778_C_T_chrX:154469989_G_A_chrX:154470087_G_A_chrX:154470096_G_A_chrX:154470499_C_T_chrX:154470589_C_T_chrX:154470590_G_A_chrX:154471241_C_T_chrX:154471541_C_T_chrX:154472639_G_A;chrX:154460316_G_A;chrX:154460373_C_T;chrX:154460524_G_C;chrX:154461223_C_T;chrX:154461262_C_T;chrX:154461486_C_T;chrX:154461552_C_T;chrX:154462242_G_A;chrX:154470115_G_A	0.00629784131869912;0.000202872677107847;0.000284044797922415;0.00075148265496791;0.000223141837065888;0.000993874487850391;0.000284483459318865;0.000203161188086628;0.000385442447356676;0.000202765724481934	0.589127	0.0978882	0.00713667	0.0132136	0.127115	0.570381	0.0792232	0.00787653	0.0138796
FAM217A_ENSG00000145975	0.158307	0	0	0	0	0	0	0	1	ultra_rare_collpase_chr6:4068748_GACAA_G_chr6:4068748_G_A_chr6:4068803_G_A_chr6:4069169_T_C_chr6:4069172_C_A_chr6:4069183_T_C_chr6:4069265_G_A_chr6:4069313_CT_C_chr6:4069326_CAT_C_chr6:4069340_G_A_chr6:4069408_C_T_chr6:4069412_T_A_chr6:4069460_G_A_chr6:4069571_A_G_chr6:4069572_G_T_chr6:4069576_A_G_chr6:4069617_T_A_chr6:4069817_G_A_chr6:4069907_A_AT_chr6:4073483_G_A_chr6:4074442_C_G_chr6:4074482_T_C_chr6:4077411_C_T	0.00105302	NA	NA	NA	NA	0.156359	NA	NA	NA	NA
EIF2A_ENSG00000144895	0.158355	0	0	0	0	0	0	2	1	ultra_rare_collpase_chr3:150546830_GGTGAGTTCT_G_chr3:150552358_C_T_chr3:150552359_G_A_chr3:150558441_T_C_chr3:150558461_A_G_chr3:150562628_A_G_chr3:150563565_A_G_chr3:150564336_C_T_chr3:150564354_G_T_chr3:150564366_G_C_chr3:150564367_A_G_chr3:150567724_A_T_chr3:150567736_T_C_chr3:150567905_GCTGT_G_chr3:150567912_A_G_chr3:150567923_A_T_chr3:150567955_T_C_chr3:150568244_ACT_A_chr3:150571958_C_CA_chr3:150571963_A_C_chr3:150571981_G_A_chr3:150572032_C_T_chr3:150572042_C_T_chr3:150572054_A_G_chr3:150572075_T_C_chr3:150572177_G_A_chr3:150572215_G_C_chr3:150572246_C_T_chr3:150572272_A_G_chr3:150572290_C_T_chr3:150572321_A_T_chr3:150572445_T_G_chr3:150575650_A_G_chr3:150575652_G_A_chr3:150581678_C_T_chr3:150581711_C_A_chr3:150583227_GAAC_G_chr3:150583236_G_A_chr3:150583873_C_T_chr3:150583880_AGGAGCT_A_chr3:150583885_C_G_chr3:150583898_A_C;chr3:150572275_T_C;chr3:150583865_A_C	0.00155927260945284;0.000324004698068122;0.000324004698068122	0.272686	0.107289	0.0360571	0.0328719	0.156148	0.271011	0.105816	0.0363099	0.0329869
PAAF1_ENSG00000175575	0.158399	0	0	0	0	0	0	1	2	ultra_rare_collpase_chr11:73873224_C_T_chr11:73873247_G_A_chr11:73873270_A_T_chr11:73873281_C_T_chr11:73873287_C_T_chr11:73873290_G_A_chr11:73876992_AAG_A_chr11:73877024_G_T_chr11:73877043_C_G_chr11:73877067_A_G_chr11:73878800_GC_G_chr11:73878800_G_C_chr11:73887356_A_G_chr11:73887458_G_A_chr11:73899212_A_C_chr11:73899247_A_G_chr11:73900325_G_A_chr11:73900330_G_T_chr11:73900346_G_T_chr11:73900393_G_A_chr11:73900409_G_A_chr11:73909417_T_A_chr11:73909426_G_A_chr11:73909453_G_A_chr11:73909485_C_T_chr11:73909531_A_G_chr11:73909558_A_G_chr11:73914418_C_T_chr11:73918955_C_T_chr11:73927294_T_G_chr11:73927297_G_C_chr11:73927340_G_A;chr11:73891194_CAA_C;chr11:73909425_C_T	0.00155927260945284;0.000648009396136244;0.000384755578955895	0.108179	0.124804	0.0494168	0.0307619	0.155786	0.106631	0.12269	0.049854	0.0308976
OTUD6B_ENSG00000155100	0.158676	0	0	0	0	0	0	0	2	ultra_rare_collpase_chr8:91070427_C_G_chr8:91070448_GAGA_G_chr8:91070464_A_C_chr8:91071289_G_A_chr8:91073909_C_T_chr8:91078393_G_A_chr8:91078434_C_T_chr8:91078569_G_T_chr8:91078590_G_A_chr8:91078635_A_G_chr8:91078640_C_A_chr8:91080724_G_T_chr8:91080726_T_C_chr8:91084041_A_G_chr8:91084084_A_G_chr8:91084788_A_G;chr8:91078417_A_C	0.000810011745170305;0.000688509983394759	0.416409	0.108828	0.031194	0.0383847	0.154035	0.413115	0.105472	0.0316372	0.0386562
SRGN_ENSG00000122862	0.158717	0	0	0	0	1	0	1	0	ultra_rare_collpase_chr10:69088186_G_A_chr10:69097164_G_A_chr10:69097237_T_C_chr10:69103938_G_A;chr10:69103944_G_A	0.000101251468146288;0.000303754404438864	0.173163	0.114397	0.104114	0.0764358	0.15724	0.172069	0.113314	0.104646	0.0766308
ASB2_ENSG00000100628	0.158724	0	0	0	0	0	0	1	2	ultra_rare_collpase_chr14:93934729_C_T_chr14:93934738_C_A_chr14:93934747_T_C_chr14:93934750_C_T_chr14:93934763_G_A_chr14:93937779_C_T_chr14:93937797_C_T_chr14:93937817_C_T_chr14:93939107_C_G_chr14:93939122_G_A_chr14:93939150_G_C_chr14:93939153_C_A_chr14:93939260_G_A_chr14:93939268_A_G_chr14:93939336_G_A_chr14:93939370_C_G_chr14:93939371_C_G_chr14:93939442_T_A_chr14:93939449_C_T_chr14:93939476_A_G_chr14:93939485_C_G_chr14:93939498_G_A_chr14:93939509_G_GGC_chr14:93939518_G_A_chr14:93939596_C_T_chr14:93947382_G_A_chr14:93947413_C_T_chr14:93947416_C_T_chr14:93947473_C_T_chr14:93947487_G_A_chr14:93947488_C_T_chr14:93947505_G_A_chr14:93950999_C_T_chr14:93951007_G_C_chr14:93951023_C_T_chr14:93951044_C_T_chr14:93951068_C_T_chr14:93951089_C_G_chr14:93951101_C_T_chr14:93951149_C_T_chr14:93951169_C_T_chr14:93951171_G_T_chr14:93951178_C_T_chr14:93951179_G_A_chr14:93951218_C_T_chr14:93953372_C_T_chr14:93953391_C_T_chr14:93953471_TC_T_chr14:93953490_C_T_chr14:93954349_C_T_chr14:93956765_C_T_chr14:93956892_T_G_chr14:93956899_G_A_chr14:93956929_T_C_chr14:93956992_G_A_chr14:93957104_T_C_chr14:93964434_C_T_chr14:93964478_A_G_chr14:93964482_T_C_chr14:93964518_G_A_chr14:93964530_G_A;chr14:93939270_G_A;chr14:93954365_C_T	0.00271353934632052;0.000445578644630777;0.000344282879014946	0.109883	0.196803	-0.0432892	0.0270774	0.156483	0.108363	0.194376	-0.0436623	0.0271938
MYRFL_ENSG00000166268	0.158805	0	0	0	0	0	0	2	4	ultra_rare_collpase_chr12:69834771_T_C_chr12:69879038_C_A_chr12:69879090_T_G_chr12:69879438_T_A_chr12:69879444_A_G_chr12:69880265_C_T_chr12:69886834_C_T_chr12:69890985_A_G_chr12:69891033_CT_C_chr12:69891077_A_C_chr12:69891103_T_G_chr12:69891153_T_G_chr12:69891167_G_A_chr12:69893798_A_G_chr12:69895414_C_T_chr12:69895429_G_A_chr12:69895472_C_T_chr12:69903652_C_T_chr12:69903659_C_A_chr12:69903664_T_A_chr12:69903680_G_A_chr12:69903692_C_T_chr12:69903714_T_C_chr12:69903729_G_A_chr12:69903770_G_T_chr12:69903805_G_A_chr12:69903822_G_A_chr12:69909976_C_T_chr12:69910027_A_G_chr12:69910044_T_C_chr12:69910895_G_A_chr12:69926680_G_A_chr12:69926698_G_T_chr12:69927733_T_TA_chr12:69936111_A_C_chr12:69936501_A_T_chr12:69952817_G_A_chr12:69955430_G_C_chr12:69957872_T_C_chr12:69957938_C_T_chr12:69958266_G_A_chr12:69958322_C_T_chr12:69958458_G_A_chr12:69958481_G_C_chr12:69958488_T_C_chr12:69958496_G_A_chr12:69958520_C_T;chr12:69891144_A_G;chr12:69910889_G_A;chr12:69926679_C_T;chr12:69926688_C_T;chr12:69958451_G_A	0.00251103641002795;0.000951763800575108;0.000891012919687335;0.000445542549313459;0.000283527076835838;0.000405005872585152	0.549172	0.0960525	-0.0119461	0.0199433	0.145885	0.54154	0.088522	-0.0124073	0.0203237
USP43_ENSG00000154914	0.158864	0	0	0	0	0	0	3	3	ultra_rare_collpase_chr17:9641761_G_C_chr17:9641773_G_A_chr17:9641827_T_G_chr17:9643059_A_G_chr17:9643077_A_T_chr17:9643116_G_A_chr17:9643173_G_A_chr17:9645467_C_CGCGGG_chr17:9645520_C_G_chr17:9645536_C_G_chr17:9645655_C_G_chr17:9645688_G_A_chr17:9645690_C_G_chr17:9645698_C_A_chr17:9646070_G_T_chr17:9656454_G_A_chr17:9674973_C_T_chr17:9674974_G_A_chr17:9676770_C_G_chr17:9676786_C_T_chr17:9676810_G_A_chr17:9680336_C_T_chr17:9682933_G_A_chr17:9682943_G_A_chr17:9686839_C_G_chr17:9686896_A_C_chr17:9693154_G_A_chr17:9700248_C_T_chr17:9701367_G_A_chr17:9701397_C_A_chr17:9701605_C_T_chr17:9701646_G_A_chr17:9709965_G_A_chr17:9710073_G_A_chr17:9712053_G_C_chr17:9727960_T_G_chr17:9727971_C_T_chr17:9727980_C_T_chr17:9728008_T_C_chr17:9728064_C_T_chr17:9728074_T_G_chr17:9728137_G_A_chr17:9728152_C_T_chr17:9728179_C_T_chr17:9728259_C_T_chr17:9728356_G_T_chr17:9728464_G_A_chr17:9728820_A_T_chr17:9728838_C_T_chr17:9728958_C_T;chr17:9666745_A_T;chr17:9676787_G_A;chr17:9693133_G_A;chr17:9727966_C_T;chr17:9728796_G_A	0.00220728200558908;0.000243023208716432;0.000222753229921834;0.000911263213316593;0.000567054153671676;0.00026330713764887	0.109174	0.125709	0.0369136	0.0230434	0.141303	0.0988699	0.107937	0.0391793	0.0237399
CCDC102A_ENSG00000135736	0.158879	0	0	0	0	0	0	0	4	ultra_rare_collpase_chr16:57512749_C_T_chr16:57512818_G_A_chr16:57512863_TG_T_chr16:57512866_G_A_chr16:57513507_T_C_chr16:57515420_G_A_chr16:57515434_G_C_chr16:57515435_C_T_chr16:57516295_C_T_chr16:57516336_C_T_chr16:57518079_C_T_chr16:57518085_G_A_chr16:57518139_G_A_chr16:57518141_C_T_chr16:57518145_G_A_chr16:57518169_C_T_chr16:57518180_C_T_chr16:57518188_CTTG_C_chr16:57518198_C_T_chr16:57518228_C_T_chr16:57518229_G_A_chr16:57518253_C_T_chr16:57518271_G_A_chr16:57518665_C_T_chr16:57518666_G_A_chr16:57518711_C_T_chr16:57518741_G_A_chr16:57521178_T_C_chr16:57525904_C_T_chr16:57525922_T_C_chr16:57525941_G_A_chr16:57525976_T_C_chr16:57525977_C_T_chr16:57526012_C_T_chr16:57526022_G_A_chr16:57526037_G_A_chr16:57528720_C_G_chr16:57528759_C_G_chr16:57528807_T_C_chr16:57528825_G_T_chr16:57529005_G_A_chr16:57529093_G_T_chr16:57529156_G_A_chr16:57536195_C_G;chr16:57512827_G_A;chr16:57516381_C_T;chr16:57528715_G_A	0.00180227613300393;0.000486026731470231;0.000648035641960308;0.000426655830963023	0.0996163	0.24618	0.043478	0.0264028	0.151459	0.0950298	0.233807	0.0446863	0.0267672
TBXAS1_ENSG00000059377	0.15889	0	0	0	0	0	1	7	4	ultra_rare_collpase_chr7:139774089_T_G_chr7:139774145_T_C_chr7:139775865_A_T_chr7:139776207_T_C_chr7:139776247_T_C_chr7:139776283_G_C_chr7:139776312_T_C_chr7:139776807_G_A_chr7:139777031_G_A_chr7:139777148_G_A_chr7:139777788_G_A_chr7:139810864_A_T_chr7:139810866_A_G_chr7:139810867_T_C_chr7:139829593_G_A_chr7:139829769_G_C_chr7:139830425_T_C_chr7:139870321_AAG_A_chr7:139878481_T_C_chr7:139911233_T_C_chr7:139911239_G_T_chr7:139911241_C_T_chr7:139911253_G_A_chr7:139911290_T_A_chr7:139936228_TTC_T_chr7:139936240_G_A_chr7:139936298_G_C_chr7:139953390_C_A_chr7:139953392_T_C_chr7:139955499_G_A_chr7:139955508_A_C_chr7:139955540_T_A_chr7:139957667_G_A_chr7:139957678_A_G_chr7:139957687_C_T_chr7:139957688_G_A_chr7:139961923_G_A_chr7:139961947_T_C_chr7:139962091_T_C_chr7:139962181_C_CT_chr7:139962211_T_C_chr7:139962234_G_A_chr7:139981953_A_G_chr7:140007140_T_A_chr7:140015799_G_A_chr7:140015860_G_A_chr7:140017699_C_T_chr7:140017709_C_T_chr7:140017722_CG_C_chr7:140017729_G_A_chr7:140017736_G_A_chr7:140017741_T_C_chr7:140017754_G_A_chr7:140017804_T_C;chr7:139776009_A_G;chr7:139776241_C_A;chr7:139776289_G_GA;chr7:139955509_C_A;chr7:139957679_A_G;chr7:139957741_C_T;chr7:139962156_G_T;chr7:140015731_G_A;chr7:140015775_G_A;chr7:140017802_A_C;chr7:140017826_A_T	0.00273378963994978;0.00034425499169738;0.000202511138112596;0.000324030944955243;0.000344268934791414;0.000587258515248471;0.000263253817180349;0.000324030944955243;0.000607582631237848;0.000324030944955243;0.000222861542201872;0.000587710765239948	0.127286	0.102391	0.0279057	0.0183001	0.124004	0.109466	0.0784142	0.0307445	0.0192082
PIGQ_ENSG00000007541	0.158906	0	0	0	0	0	2	7	3	ultra_rare_collpase_chr16:562259_A_G_chr16:563301_C_T_chr16:563304_G_A_chr16:563317_G_C_chr16:563343_C_T_chr16:563350_G_A_chr16:563380_G_A_chr16:563523_C_T_chr16:563524_G_A_chr16:563526_C_T_chr16:563662_C_G_chr16:563869_C_T_chr16:563934_C_G_chr16:563935_C_G_chr16:563959_A_G_chr16:564007_C_T_chr16:564028_C_T_chr16:564063_C_T_chr16:564079_C_T_chr16:564094_C_T_chr16:564208_C_T_chr16:564247_G_C_chr16:564369_C_T_chr16:564676_T_C_chr16:564819_C_T_chr16:564828_G_A_chr16:564889_C_T_chr16:564901_G_A_chr16:564921_C_T_chr16:564922_G_A_chr16:565002_C_T_chr16:565107_C_T_chr16:568093_G_A_chr16:568192_G_A_chr16:569969_G_A_chr16:574138_C_T_chr16:574139_G_A_chr16:574148_C_T_chr16:574162_G_A_chr16:574165_G_A_chr16:574168_G_C_chr16:574175_C_T_chr16:574277_A_G_chr16:574289_A_T_chr16:574295_AGGAGAGCCTGGGCCGCTTCCT_A_chr16:574305_G_A_chr16:574357_C_T_chr16:574366_C_T_chr16:574496_T_C_chr16:574586_G_A_chr16:574612_C_T_chr16:574613_G_A_chr16:574678_G_A_chr16:574693_C_T_chr16:574712_G_T_chr16:575857_CCT_C_chr16:575878_ACT_A_chr16:575886_C_T_chr16:575906_C_T_chr16:575933_A_G_chr16:576154_C_G_chr16:576177_G_A_chr16:576219_G_A_chr16:576225_C_G_chr16:576255_G_A_chr16:578382_G_A_chr16:578422_G_A_chr16:578473_G_A_chr16:578866_C_T_chr16:578869_T_C_chr16:578893_C_T_chr16:578899_T_A_chr16:578911_TCTA_T_chr16:578934_G_A_chr16:579098_C_G_chr16:579101_C_T_chr16:579136_G_A_chr16:579145_C_T_chr16:579171_C_T_chr16:580192_G_A_chr16:580225_C_T_chr16:580229_C_T_chr16:580862_G_A_chr16:580879_G_A_chr16:580942_C_T_chr16:580958_C_T_chr16:582253_G_A_chr16:582922_C_T_chr16:582925_C_T_chr16:582929_C_G_chr16:582958_TG_T_chr16:582973_C_T_chr16:583030_G_A_chr16:583082_ATCTGC_A_chr16:583172_C_A_chr16:583206_G_T_chr16:583253_G_A;chr16:562149_A_AGATG;chr16:563739_C_T;chr16:563964_G_C;chr16:564837_G_A;chr16:564912_G_T;chr16:574364_G_T;chr16:574474_C_T;chr16:578832_G_A;chr16:579119_G_T;chr16:579147_G_T;chr16:580871_T_C	0.00461706694747074;0.00032413597504153;0.000222798347241351;0.000384973862300928;0.000243092131917997;0.000303828235770711;0.000749291211016606;0.000506298351492568;0.000384755578955895;0.000202823300340743;0.000202971502801007;0.000324149108589951	0.0968303	0.288226	-0.0287884	0.017338	0.15671	0.0954963	0.284294	-0.0290202	0.0174077
CCDC149_ENSG00000181982	0.158927	0	0	0	0	0	0	3	1	ultra_rare_collpase_chr4:24808796_C_G_chr4:24819921_G_A_chr4:24821060_A_C_chr4:24821075_T_C_chr4:24821087_C_T_chr4:24822560_G_A_chr4:24831603_G_C_chr4:24831611_G_A_chr4:24831618_T_C_chr4:24835017_G_A_chr4:24836471_C_T_chr4:24837253_C_T_chr4:24837303_T_C_chr4:24837336_C_T_chr4:24838217_C_T_chr4:24838224_C_T_chr4:24838256_A_G_chr4:24838263_T_A_chr4:24852555_T_C_chr4:24852563_G_A_chr4:24852606_G_A_chr4:24852607_A_G_chr4:24853074_T_C_chr4:24853116_T_C_chr4:24853135_T_A_chr4:24853142_C_T_chr4:24873710_G_A_chr4:24876550_ACTT_A_chr4:24876573_C_T_chr4:24876580_G_A_chr4:24876691_C_A_chr4:24888902_T_C_chr4:24897972_A_C_chr4:24917936_G_A_chr4:24947916_T_C_chr4:24947999_T_C_chr4:24951517_G_A_chr4:24951539_T_C;chr4:24820910_A_C;chr4:24853099_C_G;chr4:24901597_A_G	0.00159977319671135;0.000263264479546375;0.000324004698068122;0.000283504110809607	0.113432	0.115784	0.0478718	0.0302421	0.158124	0.111912	0.113815	0.0482781	0.0303701
DUSP27_ENSG00000198842	0.15894	0	0	0	0	0	1	2	2	ultra_rare_collpase_chr1:167094851_T_C_chr1:167094854_C_T_chr1:167094865_GAC_G_chr1:167094882_G_C_chr1:167094904_G_A_chr1:167094941_G_A_chr1:167113742_G_A_chr1:167113751_T_C_chr1:167113756_C_T_chr1:167117340_C_T_chr1:167117364_G_A_chr1:167117417_C_T_chr1:167117433_T_C_chr1:167117457_C_T_chr1:167117460_C_G_chr1:167117483_G_A_chr1:167117484_C_A_chr1:167119298_A_G_chr1:167119322_G_A_chr1:167119421_C_T_chr1:167119422_G_A_chr1:167119428_C_T_chr1:167119449_C_T_chr1:167125805_G_A_chr1:167125822_C_T_chr1:167125898_G_A_chr1:167125900_A_G_chr1:167125907_G_A_chr1:167126047_G_A_chr1:167126079_G_A_chr1:167126119_G_A_chr1:167126343_A_G_chr1:167126444_G_A_chr1:167126540_C_T_chr1:167126555_G_A_chr1:167126571_G_A_chr1:167126575_G_A_chr1:167126684_A_G_chr1:167126726_ACTT_A_chr1:167126756_C_A_chr1:167126795_G_C_chr1:167126969_A_T_chr1:167127004_C_T_chr1:167127029_G_A_chr1:167127032_G_A_chr1:167127064_A_T_chr1:167127259_C_A_chr1:167127274_G_A_chr1:167127371_G_A_chr1:167127437_C_G_chr1:167127601_T_G_chr1:167127603_C_A_chr1:167127725_G_A_chr1:167127728_G_A_chr1:167127736_T_C_chr1:167127738_CAAG_C_chr1:167127820_C_T_chr1:167127832_C_T_chr1:167127993_G_A_chr1:167128022_G_A_chr1:167128051_A_G_chr1:167128123_G_T_chr1:167128194_C_A_chr1:167128195_T_C_chr1:167128213_G_A_chr1:167128228_C_T_chr1:167128259_G_A_chr1:167128363_G_C_chr1:167128369_T_C_chr1:167128384_A_G_chr1:167128393_T_A_chr1:167128478_G_A_chr1:167128480_C_T_chr1:167128488_G_T_chr1:167128493_G_A;chr1:167117381_T_C;chr1:167117420_G_A;chr1:167125854_G_A;chr1:167128559_G_A	0.00299704345713013;0.000303852854191144;0.00076951115791179;0.000202519340597027;0.000384833508871425	0.103996	0.206996	0.0390745	0.0240343	0.156096	0.10248	0.204633	0.0394199	0.0241403
UNC45A_ENSG00000140553	0.158968	0	0	0	0	0	0	3	4	ultra_rare_collpase_chr15:90939734_C_T_chr15:90939747_C_T_chr15:90939750_C_T_chr15:90939770_A_G_chr15:90939788_G_A_chr15:90940324_G_A_chr15:90940345_G_A_chr15:90940349_C_T_chr15:90940364_G_A_chr15:90940391_G_A_chr15:90940400_A_C_chr15:90940427_C_T_chr15:90940436_G_A_chr15:90942467_C_T_chr15:90942470_C_T_chr15:90942560_G_T_chr15:90942578_C_T_chr15:90942921_G_A_chr15:90943074_T_C_chr15:90943076_G_A_chr15:90944902_G_T_chr15:90944962_CAGCCGCATG_C_chr15:90944967_G_A_chr15:90944975_G_A_chr15:90946603_G_A_chr15:90946642_G_A_chr15:90946651_C_T_chr15:90946664_C_T_chr15:90946696_G_A_chr15:90946703_A_C_chr15:90946706_G_A_chr15:90946720_A_C_chr15:90946753_G_A_chr15:90946853_C_T_chr15:90946898_G_A_chr15:90946903_C_T_chr15:90946907_C_T_chr15:90947797_G_A_chr15:90947850_G_A_chr15:90947886_C_T_chr15:90947887_G_A_chr15:90948147_T_C_chr15:90948164_G_A_chr15:90948176_C_T_chr15:90948180_G_A_chr15:90948268_G_T_chr15:90948271_C_G_chr15:90948670_T_G_chr15:90948679_C_T_chr15:90948690_G_C_chr15:90948767_G_A_chr15:90948780_G_C_chr15:90948783_C_T_chr15:90948793_A_G_chr15:90949362_C_T_chr15:90949374_C_T_chr15:90949388_A_G_chr15:90949398_C_T_chr15:90949670_G_C_chr15:90949687_C_T_chr15:90949715_G_A_chr15:90949720_G_T_chr15:90953460_CCA_C;chr15:90940435_C_T;chr15:90943028_C_T;chr15:90946723_G_T;chr15:90948179_C_T;chr15:90948734_C_A;chr15:90949334_C_T	0.00307804463164716;0.000222753229921834;0.000830329296447811;0.00054678007290401;0.000729040097205346;0.000384771162413933;0.000324017820980154	0.0973641	0.664065	-0.0332591	0.0200626	0.156765	0.0960127	0.659968	-0.0335296	0.020144
AMH_ENSG00000104899	0.15897	0	0	0	0	0	0	0	2	ultra_rare_collpase_chr19:2249580_TC_T_chr19:2250387_GGAGCTGGCCCCCCA_G_chr19:2250448_CTG_C_chr19:2250480_G_T_chr19:2253656_C_T_chr19:2253737_G_A_chr19:2253785_T_C_chr19:2254262_G_A_chr19:2254301_C_G_chr19:2254465_C_T_chr19:2255220_T_G_chr19:2255275_C_T;chr19:2253778_G_A	0.000526507634360698;0.000445596694482703	0.112561	0.259698	0.0774767	0.0488261	0.156771	0.110951	0.256608	0.0781762	0.049046
BSN_ENSG00000164061	0.159142	0	0	0	0	0	0	8	7	ultra_rare_collpase_chr3:49554502_A_AG_chr3:49554504_A_G_chr3:49554509_G_A_chr3:49554511_C_G_chr3:49554517_C_T_chr3:49554519_G_A_chr3:49554644_G_A_chr3:49554760_G_C_chr3:49555257_A_G_chr3:49555311_G_A_chr3:49624982_C_T_chr3:49625025_C_T_chr3:49625081_G_C_chr3:49625097_G_A_chr3:49625120_G_A_chr3:49625127_G_A_chr3:49625131_G_T_chr3:49625168_C_T_chr3:49625169_G_A_chr3:49625222_G_A_chr3:49625253_C_T_chr3:49625345_A_C_chr3:49625387_A_T_chr3:49626522_G_C_chr3:49638675_A_G_chr3:49642389_C_T_chr3:49642392_C_T_chr3:49642617_G_A_chr3:49642688_G_A_chr3:49642698_C_T_chr3:49642721_A_ACCCTCATGTCTGTGCAGCCCG_chr3:49643045_G_A_chr3:49643079_A_G_chr3:49650704_G_C_chr3:49650729_C_T_chr3:49650835_C_T_chr3:49651571_A_G_chr3:49651734_G_C_chr3:49651751_G_A_chr3:49651786_G_C_chr3:49651819_G_A_chr3:49651834_C_T_chr3:49651835_G_A_chr3:49651838_C_G_chr3:49651909_G_A_chr3:49651957_G_A_chr3:49651969_G_A_chr3:49651988_G_A_chr3:49651997_A_G_chr3:49652027_C_G_chr3:49652054_G_A_chr3:49652242_C_T_chr3:49652341_C_T_chr3:49652345_G_A_chr3:49652372_C_T_chr3:49652482_C_T_chr3:49652505_G_T_chr3:49652510_C_A_chr3:49652591_G_A_chr3:49652638_C_T_chr3:49652717_G_A_chr3:49652752_C_T_chr3:49652918_C_G_chr3:49652944_C_T_chr3:49652968_G_A_chr3:49652990_G_A_chr3:49653095_C_T_chr3:49653166_C_G_chr3:49653328_G_A_chr3:49653361_C_T_chr3:49653553_G_A_chr3:49653560_G_A_chr3:49653571_G_A_chr3:49653656_C_T_chr3:49653811_T_C_chr3:49653959_G_A_chr3:49654079_C_T_chr3:49654283_C_T_chr3:49654295_C_T_chr3:49654320_G_C_chr3:49654325_C_A_chr3:49654405_C_T_chr3:49654453_G_A_chr3:49654508_C_T_chr3:49654516_G_A_chr3:49654546_G_A_chr3:49654562_G_A_chr3:49654577_C_G_chr3:49654641_G_T_chr3:49654679_C_T_chr3:49654750_G_A_chr3:49654760_C_A_chr3:49654828_C_T_chr3:49654829_G_A_chr3:49654931_G_T_chr3:49655141_CAGT_C_chr3:49655227_G_A_chr3:49655300_G_A_chr3:49655381_A_G_chr3:49655389_C_T_chr3:49655422_C_T_chr3:49655519_A_G_chr3:49655585_G_A_chr3:49655684_C_T_chr3:49655847_A_T_chr3:49655878_A_G_chr3:49655897_G_A_chr3:49656205_C_T_chr3:49656218_G_A_chr3:49656262_G_A_chr3:49656278_T_C_chr3:49656304_C_T_chr3:49656305_G_A_chr3:49656335_G_A_chr3:49656475_C_T_chr3:49656607_C_T_chr3:49656653_G_A_chr3:49656748_C_T_chr3:49656796_C_T_chr3:49656839_A_T_chr3:49656857_G_A_chr3:49656880_C_T_chr3:49656893_C_T_chr3:49656902_G_A_chr3:49656921_CCAGCAGCTGCAG_C_chr3:49656921_C_CCAGCAGCTGCAG_chr3:49657013_G_A_chr3:49657141_C_T_chr3:49657169_T_C_chr3:49657181_C_T_chr3:49657223_G_A_chr3:49657244_G_A_chr3:49657309_G_A_chr3:49657339_C_T_chr3:49657340_G_A_chr3:49657354_C_T_chr3:49657360_C_T_chr3:49657363_C_T_chr3:49657364_G_A_chr3:49657369_C_T_chr3:49657370_G_A_chr3:49657390_G_A_chr3:49657397_C_T_chr3:49657405_G_A_chr3:49657427_A_T_chr3:49657436_G_A_chr3:49657438_C_T_chr3:49657441_C_T_chr3:49657459_C_T_chr3:49657483_A_G_chr3:49657583_C_T_chr3:49657639_G_A_chr3:49657643_C_T_chr3:49657645_A_G_chr3:49657666_A_G_chr3:49657691_G_A_chr3:49657724_A_G_chr3:49657747_G_A_chr3:49657790_C_T_chr3:49657836_AAAG_A_chr3:49657850_C_T_chr3:49657909_C_T_chr3:49657910_G_A_chr3:49658011_A_G_chr3:49658041_A_C_chr3:49658042_C_T_chr3:49658056_C_A_chr3:49658059_C_T_chr3:49658069_C_T_chr3:49658084_T_C_chr3:49658098_C_T_chr3:49658122_C_T_chr3:49658131_ACCG_A_chr3:49660493_C_T_chr3:49660517_G_A_chr3:49660549_C_G_chr3:49660613_T_C_chr3:49660621_G_A_chr3:49660669_C_T_chr3:49660670_G_A_chr3:49660691_G_A_chr3:49660741_G_A_chr3:49660765_G_A_chr3:49660834_C_T_chr3:49660880_T_G_chr3:49660906_C_T_chr3:49661110_T_C_chr3:49661282_G_A_chr3:49661291_C_T_chr3:49661299_G_A_chr3:49661440_C_T_chr3:49661452_C_T_chr3:49661602_C_T_chr3:49661674_G_A_chr3:49661693_G_T_chr3:49661723_A_G_chr3:49661726_A_G_chr3:49661734_G_A_chr3:49661743_G_A_chr3:49661762_G_A_chr3:49661783_G_A_chr3:49661926_C_T_chr3:49662002_C_T_chr3:49662049_A_G_chr3:49662128_G_A_chr3:49662145_G_A_chr3:49662148_C_T_chr3:49662149_G_A_chr3:49662160_G_A_chr3:49662170_G_A_chr3:49662217_G_A_chr3:49662244_G_A_chr3:49662254_G_A_chr3:49662269_G_A_chr3:49662274_C_G_chr3:49662320_G_A_chr3:49662331_C_A_chr3:49662335_T_C_chr3:49662338_G_A_chr3:49662418_G_A_chr3:49662508_C_T_chr3:49662876_C_T_chr3:49662938_C_T_chr3:49663011_A_G_chr3:49663038_G_T_chr3:49663070_C_T_chr3:49663071_G_A_chr3:49663112_C_T_chr3:49663113_G_A_chr3:49663124_C_T_chr3:49663146_G_T_chr3:49663148_C_T_chr3:49663172_C_T_chr3:49663173_G_A_chr3:49663185_G_A_chr3:49663239_A_G_chr3:49663248_C_T_chr3:49663286_C_T_chr3:49663304_C_A_chr3:49663341_C_T_chr3:49663349_G_A_chr3:49663406_C_T_chr3:49663407_G_A_chr3:49663478_C_T_chr3:49663550_C_T_chr3:49663602_G_A_chr3:49663647_G_A_chr3:49664423_G_A_chr3:49664458_G_C_chr3:49664485_G_A_chr3:49668657_G_T_chr3:49670953_T_C_chr3:49671394_A_G_chr3:49671397_T_C_chr3:49671443_CCTT_C_chr3:49671453_T_C_chr3:49674409_G_A_chr3:49674411_C_A_chr3:49674468_C_G_chr3:49674480_C_T_chr3:49674481_C_G_chr3:49674507_G_A_chr3:49674597_G_A_chr3:49675255_G_A_chr3:49675271_T_C_chr3:49675303_G_C_chr3:49675740_C_T_chr3:49675925_A_G_chr3:49675931_C_T_chr3:49676096_CTTG_C_chr3:49676113_A_C_chr3:49676218_A_G_chr3:49676459_G_A;chr3:49624980_C_T;chr3:49642496_C_G;chr3:49643115_A_T;chr3:49650850_C_T;chr3:49653997_T_A;chr3:49654186_C_T;chr3:49654687_G_A;chr3:49656608_G_A;chr3:49656952_C_A;chr3:49658060_G_A;chr3:49661716_T_C;chr3:49661735_A_G;chr3:49662176_G_A;chr3:49662503_A_G	0.012575432343769;0.00022277127465673;0.000283550046583222;0.000243033052495139;0.000870797893884164;0.000526784990679958;0.000627784528149048;0.000810044552450385;0.000303766707168894;0.000384755578955895;0.000243003523551091;0.000303815928056388;0.000810241451952682;0.000384771162413933;0.000749321560209	0.0962224	0.150769	0.0216563	0.0130189	0.155704	0.0943124	0.148137	0.0219077	0.0130943
PNPT1_ENSG00000138035	0.159145	0	0	0	0	0	0	4	1	ultra_rare_collpase_chr2:55636253_G_A_chr2:55636296_C_T_chr2:55636328_G_A_chr2:55636331_T_TGAA_chr2:55636365_C_T_chr2:55636385_T_G_chr2:55637563_G_T_chr2:55640669_C_G_chr2:55643215_T_C_chr2:55645405_A_G_chr2:55645417_A_G_chr2:55646291_T_C_chr2:55646321_G_C_chr2:55646470_T_C_chr2:55647357_G_C_chr2:55647366_C_T_chr2:55647387_T_G_chr2:55647421_C_G_chr2:55654939_C_A_chr2:55656211_G_C_chr2:55660191_C_T_chr2:55662014_C_T_chr2:55667040_A_G_chr2:55667046_A_G_chr2:55667068_G_A_chr2:55667086_C_T_chr2:55667866_T_G_chr2:55667884_T_C_chr2:55667908_C_G_chr2:55671336_G_A_chr2:55672024_CAT_C_chr2:55673076_A_G_chr2:55679688_G_C_chr2:55679737_T_A_chr2:55680855_C_T_chr2:55680879_G_A_chr2:55683834_T_A_chr2:55684962_A_C_chr2:55684963_A_G_chr2:55686435_T_C_chr2:55687686_C_G_chr2:55693784_G_A_chr2:55693813_C_A;chr2:55636376_C_T;chr2:55643425_C_T;chr2:55645400_T_G;chr2:55647430_C_A	0.00222753229921834;0.000222753229921834;0.000222753229921834;0.000283515593357635;0.000283504110809607	0.102643	0.396205	0.0426488	0.0261301	0.145201	0.0951329	0.370425	0.0445915	0.0267187
PDE1B_ENSG00000123360	0.159243	0	0	0	0	0	0	2	3	ultra_rare_collpase_chr12:54546612_A_G_chr12:54546622_G_C_chr12:54546850_G_A_chr12:54546882_G_A_chr12:54546889_G_A_chr12:54549647_G_A_chr12:54549930_C_T_chr12:54549975_C_G_chr12:54556157_A_G_chr12:54558478_G_A_chr12:54561254_C_T_chr12:54561375_A_T_chr12:54561381_T_G_chr12:54565835_T_A_chr12:54566979_G_A_chr12:54567042_A_T_chr12:54567068_G_A_chr12:54567086_C_T_chr12:54569198_C_T_chr12:54570331_C_T_chr12:54570332_G_A_chr12:54570350_G_A_chr12:54572724_C_G_chr12:54572727_C_T_chr12:54572733_G_A_chr12:54573164_T_C_chr12:54575622_G_T_chr12:54575631_A_G_chr12:54575635_G_T_chr12:54576000_G_A_chr12:54576029_GCTGA_G_chr12:54576581_C_T_chr12:54576582_G_A_chr12:54576639_G_A_chr12:54576689_C_T_chr12:54577261_C_G_chr12:54577275_G_GC_chr12:54578241_A_G_chr12:54579063_A_G_chr12:54580290_A_G_chr12:54582084_C_G_chr12:54582773_C_T_chr12:54582780_A_G_chr12:54583233_C_T_chr12:54583234_G_A_chr12:54584022_C_T;chr12:54546789_G_T;chr12:54569549_G_A;chr12:54576686_G_A;chr12:54577272_G_A	0.00208578024381354;0.000465775617658971;0.000303754404438864;0.000303754404438864;0.000607582631237848	0.100055	0.407655	-0.0416293	0.0253129	0.157148	0.0987359	0.403727	-0.0419552	0.0254118
SCGB1D1_ENSG00000168515	0.159259	0	0	1	0	0	0	1	1	ultra_rare_collpase_chr11:62190328_G_T_chr11:62192054_A_G;chr11:62190333_T_C;chr11:62190335_C_G	6.07508808877729e-05;0.000810011745170305;0.000263264479546375	0.219783	0.111258	0.0541735	0.0441474	0.157095	0.21815	0.109748	0.0545588	0.0443041
EIF5B_ENSG00000158417	0.159522	0	0	0	0	0	0	4	2	ultra_rare_collpase_chr2:99360312_C_CAAAA_chr2:99360325_G_A_chr2:99360341_GA_G_chr2:99361164_A_G_chr2:99361352_A_G_chr2:99361364_C_A_chr2:99361474_T_A_chr2:99361614_G_A_chr2:99361653_G_A_chr2:99361688_A_G_chr2:99363663_A_G_chr2:99363676_TAAG_T_chr2:99363701_GAAGAAA_G_chr2:99363827_C_T_chr2:99364275_G_A_chr2:99368593_T_C_chr2:99371656_A_G_chr2:99371668_A_G_chr2:99376368_T_C_chr2:99376414_GGAA_G_chr2:99376438_AGAAGAGGAG_A_chr2:99376463_A_C_chr2:99376559_T_C_chr2:99376589_C_T_chr2:99379019_A_G_chr2:99379023_G_A_chr2:99379026_G_A_chr2:99379035_A_G_chr2:99379125_A_T_chr2:99379342_G_A_chr2:99379409_A_G_chr2:99382168_G_A_chr2:99382871_A_G_chr2:99390250_A_C_chr2:99390276_G_A_chr2:99390557_C_T_chr2:99390562_A_C_chr2:99390576_A_G_chr2:99390598_C_T_chr2:99390649_G_A_chr2:99394385_CA_C_chr2:99394552_T_C_chr2:99394585_A_G_chr2:99394774_G_T_chr2:99394793_G_A;chr2:99360352_A_C;chr2:99361373_A_G;chr2:99363706_AAAAGAG_A;chr2:99363860_G_A;chr2:99376626_G_A	0.00196427848203799;0.000749291211016606;0.000283504110809607;0.000303766707168894;0.000364505285326637;0.000364505285326637	0.23652	0.0971782	0.0274472	0.023187	0.126698	0.215325	0.0777499	0.0300716	0.0242698
NLRP6_ENSG00000174885	0.159803	0	0	0	0	0	0	4	3	ultra_rare_collpase_chr11:279443_G_A_chr11:279455_G_C_chr11:279491_C_A_chr11:280126_C_T_chr11:280173_T_C_chr11:280236_G_A_chr11:280290_T_C_chr11:280316_GC_G_chr11:280365_G_A_chr11:280485_G_A_chr11:280594_T_TG_chr11:280685_GC_G_chr11:280728_G_A_chr11:280733_G_C_chr11:280776_G_C_chr11:280873_C_A_chr11:281488_G_T_chr11:281563_AGGAG_A_chr11:281691_C_G_chr11:281699_CG_C_chr11:281764_G_A_chr11:281797_A_G_chr11:284264_C_T_chr11:284285_A_AG_chr11:284366_C_G_chr11:284376_C_T_chr11:284497_C_T_chr11:284555_A_G_chr11:285203_G_A_chr11:289835_G_A_chr11:289877_C_T_chr11:289880_C_G_chr11:289979_C_T_chr11:289980_G_A;chr11:280275_A_G;chr11:280512_C_G;chr11:280585_T_C;chr11:281256_G_T;chr11:281565_G_A;chr11:284348_C_T	0.00155927260945284;0.000425428467242008;0.000324044069993519;0.000587853725776372;0.000243003523551091;0.000405038681194054;0.000243003523551091	0.0956803	0.684882	-0.0418678	0.0251282	0.157753	0.0944363	0.680902	-0.0421839	0.0252229
GRAMD4_ENSG00000075240	0.159843	0	0	0	0	0	0	1	1	ultra_rare_collpase_chr22:46576851_GGCGGCGGCCGCGCGTGCGCGTGGGTGCGA_G_chr22:46576904_CCAAA_C_chr22:46576907_A_C_chr22:46626795_T_C_chr22:46626899_G_A_chr22:46626930_C_T_chr22:46626935_C_T_chr22:46626944_G_A_chr22:46658259_A_G_chr22:46658289_A_G_chr22:46658294_G_C_chr22:46661437_G_A_chr22:46663043_G_A_chr22:46663096_G_A_chr22:46663106_T_C_chr22:46663129_G_C_chr22:46663130_A_T_chr22:46664028_C_T_chr22:46664064_C_G_chr22:46664104_C_T_chr22:46668100_C_G_chr22:46672845_C_G_chr22:46672891_G_A_chr22:46672905_C_T_chr22:46672941_A_G_chr22:46672948_C_T_chr22:46672955_C_A_chr22:46674698_C_T_chr22:46674711_C_T_chr22:46674740_G_A_chr22:46676652_C_T_chr22:46677189_G_A_chr22:46677226_C_T;chr22:46576897_T_C	0.00153902231582358;0.000370965747495981	0.213764	0.1179	0.042704	0.0343478	0.157102	0.21157	0.115914	0.0431156	0.0345129
LEFTY2_ENSG00000143768	0.159869	0	0	0	0	0	0	3	2	ultra_rare_collpase_chr1:225937476_C_T_chr1:225937504_C_A_chr1:225937505_A_G_chr1:225937506_T_G_chr1:225937512_G_T_chr1:225937517_C_T_chr1:225937601_C_T_chr1:225937602_G_A_chr1:225937694_A_G_chr1:225937748_C_T_chr1:225937752_A_G_chr1:225939380_G_C_chr1:225939472_C_G_chr1:225939756_C_T_chr1:225939864_A_C_chr1:225939882_G_C_chr1:225940894_G_C_chr1:225940918_C_T_chr1:225940942_G_A_chr1:225940945_G_A_chr1:225941020_G_T_chr1:225941044_G_A;chr1:225937574_G_A;chr1:225939779_G_A;chr1:225939978_G_A;chr1:225940927_G_A	0.00123526791138472;0.000222753229921834;0.000324083451488758;0.000364534813074649;0.000729010570653275	0.099989	0.504585	-0.0419274	0.0254892	0.157074	0.0981524	0.499032	-0.0423858	0.0256281
SLC25A47_ENSG00000140107	0.159886	0	0	0	0	0	0	0	4	ultra_rare_collpase_chr14:100323419_A_T_chr14:100323427_G_A_chr14:100325796_G_A_chr14:100325824_C_T_chr14:100325829_A_G_chr14:100326199_T_C_chr14:100326200_G_A_chr14:100326229_G_A_chr14:100327216_T_C_chr14:100327263_T_A_chr14:100327266_C_T_chr14:100327296_C_T_chr14:100327339_C_T_chr14:100327345_C_T_chr14:100327368_C_T_chr14:100327369_G_A_chr14:100327371_G_A_chr14:100328739_C_T_chr14:100328762_C_T_chr14:100328763_G_A_chr14:100328778_C_T_chr14:100328781_A_G_chr14:100328798_C_T_chr14:100328808_C_T_chr14:100328867_C_T_chr14:100328876_C_T_chr14:100328901_C_T_chr14:100328910_G_A_chr14:100328919_G_C_chr14:100328927_G_A_chr14:100328928_G_C_chr14:100328971_C_G_chr14:100329024_C_A_chr14:100329376_G_A_chr14:100329387_CG_C_chr14:100329392_G_A_chr14:100329436_G_A_chr14:100329463_G_A_chr14:100329478_C_T_chr14:100329496_C_T_chr14:100329517_C_T_chr14:100329568_C_T_chr14:100329574_T_C_chr14:100334886_C_T_chr14:100334906_G_A_chr14:100334948_C_T_chr14:100334964_C_T_chr14:100335017_A_G;chr14:100327297_G_A;chr14:100329011_G_A;chr14:100335036_C_T	0.0022477825928476;0.000506257340731441;0.000546846518410499;0.000465775617658971	0.77829	0.0993231	-0.00707035	0.0251124	0.132783	0.768455	0.0832848	-0.00772211	0.0262303
C17orf80_ENSG00000141219	0.15991	0	0	0	0	0	0	6	2	ultra_rare_collpase_chr17:73231672_G_C_chr17:73232088_G_T_chr17:73232119_G_A_chr17:73232146_C_T_chr17:73232201_G_C_chr17:73232300_C_T_chr17:73232337_G_A_chr17:73232396_C_G_chr17:73235969_C_T_chr17:73236038_G_C_chr17:73236048_A_G_chr17:73236615_C_T_chr17:73236874_G_T_chr17:73242246_T_G_chr17:73242247_C_CT_chr17:73242258_C_T_chr17:73242270_CAT_C_chr17:73242300_C_G_chr17:73242310_C_G_chr17:73242350_A_C_chr17:73242938_G_A_chr17:73242947_C_T_chr17:73242971_T_C_chr17:73252678_T_C;chr17:73232286_G_T;chr17:73232322_G_A;chr17:73236035_C_G;chr17:73236992_C_CA;chr17:73242973_C_T;chr17:73242997_C_T;chr17:73247252_C_T	0.00151877202219432;0.000283527076835838;0.000222798347241351;0.000546757927989956;0.000222753229921834;0.000384755578955895;0.000222762251923856;0.000222753229921834	0.0951403	0.725006	-0.0419331	0.0251264	0.157581	0.0937406	0.72049	-0.0422907	0.0252333
MYOD1_ENSG00000129152	0.160005	0	0	0	0	0	0	2	1	ultra_rare_collpase_chr11:17719820_T_G_chr11:17719838_C_T_chr11:17719844_G_C_chr11:17719862_A_G_chr11:17719871_A_C_chr11:17719890_C_T_chr11:17719900_C_G_chr11:17720022_T_C_chr11:17720045_A_G_chr11:17720050_G_A_chr11:17720188_A_G_chr11:17720278_G_T_chr11:17720285_A_G_chr11:17720290_G_A_chr11:17720378_C_T_chr11:17720387_C_T_chr11:17720410_A_G_chr11:17720906_A_G_chr11:17720917_C_A_chr11:17721264_C_T_chr11:17721313_G_A_chr11:17721374_G_A_chr11:17721608_A_G_chr11:17722032_G_A;chr11:17719904_G_T;chr11:17720267_C_T	0.00125551820501397;0.000263264479546375;0.000405005872585152	0.144466	0.103796	0.050071	0.0343103	0.116628	0.118336	0.0756634	0.0573461	0.036718
LRP10_ENSG00000197324	0.160057	0	0	0	0	0	0	3	1	ultra_rare_collpase_chr14:22872108_G_T_chr14:22872743_G_A_chr14:22872758_G_T_chr14:22873357_A_C_chr14:22873374_G_A_chr14:22875055_G_C_chr14:22875070_C_A_chr14:22875219_A_T_chr14:22875222_G_A_chr14:22875399_C_T_chr14:22875400_G_A_chr14:22875537_G_A_chr14:22875547_A_G_chr14:22875565_C_T_chr14:22875568_G_A_chr14:22875640_G_A_chr14:22875652_G_A_chr14:22875727_G_A_chr14:22875834_C_T_chr14:22875835_G_A_chr14:22875847_C_T_chr14:22875861_C_T_chr14:22875865_G_A_chr14:22875925_G_A_chr14:22875936_C_T_chr14:22875957_C_T_chr14:22875958_G_A_chr14:22876101_A_G_chr14:22876113_G_A_chr14:22876131_C_T_chr14:22876132_G_A_chr14:22876161_C_T_chr14:22876162_G_A_chr14:22876168_G_A_chr14:22876182_G_A_chr14:22876227_G_A_chr14:22876264_G_A_chr14:22876305_G_A_chr14:22876317_G_T_chr14:22876323_G_A_chr14:22876359_A_G_chr14:22876709_G_A_chr14:22876722_G_C_chr14:22876724_T_C_chr14:22876961_C_T_chr14:22876962_G_A_chr14:22877018_C_T_chr14:22877025_G_A_chr14:22877030_C_T_chr14:22877031_G_A_chr14:22877036_C_T_chr14:22877066_C_T_chr14:22877067_G_A_chr14:22877082_T_A_chr14:22877106_G_A_chr14:22877128_G_T_chr14:22877192_G_A_chr14:22877354_G_A_chr14:22877366_C_T_chr14:22877481_C_T;chr14:22872740_G_A;chr14:22873373_C_T;chr14:22875648_G_A	0.00261228787817423;0.000222789322315389;0.000283504110809607;0.000344268934791414	0.110364	0.193017	-0.0429082	0.0268754	0.158028	0.109023	0.190948	-0.0432333	0.026977
CRYZ_ENSG00000116791	0.160286	0	0	0	0	0	0	1	3	ultra_rare_collpase_chr1:74706339_A_G_chr1:74706424_C_T_chr1:74706909_GAA_G_chr1:74706943_T_C_chr1:74706958_G_A_chr1:74707107_A_G_chr1:74707111_G_A_chr1:74707160_TA_T_chr1:74710111_A_G_chr1:74710148_C_T_chr1:74710223_CA_C_chr1:74710235_C_T_chr1:74710238_C_T_chr1:74719224_C_T_chr1:74719270_A_G_chr1:74719306_C_T_chr1:74719365_T_C_chr1:74719369_C_T_chr1:74723115_T_C_chr1:74723118_C_G_chr1:74723119_T_A_chr1:74723125_G_C_chr1:74723219_G_A_chr1:74723234_C_T_chr1:74724730_G_A_chr1:74724731_G_A_chr1:74724817_G_A_chr1:74724821_T_G_chr1:74724967_T_C_chr1:74733338_G_C_chr1:74733344_G_A_chr1:74733414_A_C_chr1:74736619_TGTG_T;chr1:74706961_GGTTT_G;chr1:74719373_C_T;chr1:74732955_C_T	0.00159977319671135;0.000263253817180349;0.000911447784169165;0.000830262038799563	0.100187	0.430793	-0.0422518	0.0257014	0.158137	0.0987776	0.426831	-0.0426051	0.0258086
CCDC71_ENSG00000177352	0.160316	0	0	0	0	0	0	0	1	ultra_rare_collpase_chr3:49162845_A_G_chr3:49162861_C_T_chr3:49163149_T_C_chr3:49163193_C_T_chr3:49163218_C_T_chr3:49163358_T_C_chr3:49163506_C_A_chr3:49163560_C_A_chr3:49163613_T_C_chr3:49163640_G_T_chr3:49163688_C_T_chr3:49163694_G_C_chr3:49163893_C_G_chr3:49164006_C_G_chr3:49164100_T_C_chr3:49164204_C_T_chr3:49164218_C_G_chr3:49164236_G_A_chr3:49165590_T_C_chr3:49165600_A_G_chr3:49166127_CGGGGTGGGGGT_C_chr3:49166252_G_C_chr3:49166294_G_A_chr3:49166310_C_T_chr3:49166314_G_A_chr3:49166318_C_T_chr3:49166330_C_CCGCTGCGCGCCGGAAGTG	0.00107327	NA	NA	NA	NA	0.158563	NA	NA	NA	NA
MYOM2_ENSG00000036448	0.160351	0	0	0	0	0	0	10	6	ultra_rare_collpase_chr8:2050797_A_G_chr8:2050827_C_T_chr8:2050828_G_A_chr8:2050842_C_T_chr8:2050843_G_A_chr8:2050875_T_G_chr8:2052159_C_T_chr8:2052271_G_A_chr8:2052315_T_C_chr8:2057392_G_A_chr8:2057439_C_T_chr8:2057452_G_A_chr8:2057665_C_T_chr8:2057696_G_A_chr8:2057702_G_A_chr8:2057713_G_A_chr8:2059201_C_G_chr8:2059208_G_T_chr8:2059223_G_A_chr8:2069309_G_T_chr8:2069310_C_T_chr8:2069330_G_A_chr8:2069349_C_T_chr8:2069352_C_T_chr8:2069358_T_C_chr8:2069367_G_C_chr8:2069452_C_T_chr8:2072417_G_T_chr8:2072453_T_C_chr8:2072476_C_T_chr8:2072503_C_T_chr8:2073372_T_C_chr8:2073421_G_T_chr8:2073438_A_T_chr8:2073446_C_T_chr8:2073447_G_A_chr8:2073461_G_T_chr8:2076147_A_G_chr8:2076150_C_T_chr8:2076215_G_A_chr8:2076270_A_G_chr8:2076282_G_A_chr8:2076284_T_C_chr8:2078735_T_C_chr8:2078748_C_T_chr8:2078772_A_G_chr8:2078801_G_T_chr8:2078838_G_A_chr8:2078850_T_C_chr8:2078886_C_G_chr8:2085261_A_C_chr8:2085278_C_T_chr8:2085280_G_A_chr8:2085287_C_T_chr8:2085296_T_A_chr8:2085301_G_A_chr8:2085328_G_A_chr8:2085331_C_G_chr8:2085355_C_T_chr8:2085389_A_G_chr8:2090066_C_T_chr8:2090095_G_T_chr8:2090104_T_G_chr8:2090113_C_T_chr8:2090116_G_A_chr8:2090131_C_T_chr8:2090162_C_T_chr8:2092366_C_T_chr8:2092394_C_T_chr8:2092405_G_C_chr8:2092417_C_T_chr8:2092453_G_A_chr8:2092471_G_A_chr8:2094014_G_A_chr8:2094023_C_T_chr8:2096245_A_G_chr8:2096274_C_T_chr8:2096302_G_T_chr8:2096309_G_A_chr8:2096313_G_C_chr8:2096370_G_A_chr8:2098923_G_A_chr8:2098924_G_A_chr8:2098928_GC_G_chr8:2098942_G_T_chr8:2098962_G_A_chr8:2098969_C_T_chr8:2098983_G_A_chr8:2100887_G_A_chr8:2100954_G_A_chr8:2100992_G_A_chr8:2101005_G_T_chr8:2101044_G_A_chr8:2102685_G_A_chr8:2102709_C_T_chr8:2102752_C_A_chr8:2102781_G_C_chr8:2106251_A_C_chr8:2106268_G_A_chr8:2106271_G_A_chr8:2106277_G_T_chr8:2106285_C_G_chr8:2106302_G_A_chr8:2106304_C_T_chr8:2106386_C_T_chr8:2106535_C_A_chr8:2106577_G_T_chr8:2108785_G_C_chr8:2108794_C_T_chr8:2108815_G_A_chr8:2109438_G_C_chr8:2109448_C_T_chr8:2109449_G_A_chr8:2109492_C_A_chr8:2109515_A_G_chr8:2109518_T_G_chr8:2115964_A_G_chr8:2115980_C_G_chr8:2115988_C_T_chr8:2116008_A_G_chr8:2116014_C_T_chr8:2116029_A_G_chr8:2116066_A_G_chr8:2116084_C_T_chr8:2116086_C_G_chr8:2116096_T_C_chr8:2123250_A_G_chr8:2123262_C_A_chr8:2123325_C_G_chr8:2123582_A_G_chr8:2123586_C_G_chr8:2123636_G_A_chr8:2124180_GTATGATGA_G_chr8:2124182_A_G_chr8:2124218_G_T_chr8:2129125_A_G_chr8:2129139_C_T_chr8:2129160_C_G_chr8:2129194_G_C_chr8:2129196_A_G_chr8:2129212_G_A_chr8:2129224_GT_G_chr8:2140730_A_G_chr8:2140760_G_A_chr8:2140800_C_T_chr8:2140823_T_A_chr8:2140827_CTT_C_chr8:2140841_G_T_chr8:2140862_C_T_chr8:2141153_C_A_chr8:2142379_G_A_chr8:2143404_G_A_chr8:2143433_G_A_chr8:2143446_T_C_chr8:2143451_G_T_chr8:2144709_G_T_chr8:2144722_A_G_chr8:2144752_A_G_chr8:2144784_G_A_chr8:2144805_G_A_chr8:2144814_G_A_chr8:2144846_G_C_chr8:2144859_G_A_chr8:2144860_G_C_chr8:2144954_CG_C_chr8:2144955_G_A_chr8:2144965_C_G_chr8:2144976_C_T_chr8:2153997_G_C;chr8:2057749_G_A;chr8:2072486_C_T;chr8:2076200_G_A;chr8:2078763_A_G;chr8:2078826_C_T;chr8:2078869_C_G;chr8:2093993_C_T;chr8:2096340_C_T;chr8:2096363_G_A;chr8:2098917_G_A;chr8:2109398_T_G;chr8:2116273_A_G;chr8:2123295_A_G;chr8:2144716_G_T;chr8:2144911_C_T	0.00785711392815196;0.000324030944955243;0.000303754404438864;0.000222753229921834;0.000243013365735115;0.000222753229921834;0.000222753229921834;0.000506257340731441;0.000384771162413933;0.000668286755771567;0.00026330713764887;0.000222753229921834;0.000486026731470231;0.000445542549313459;0.000870797893884164;0.000324030944955243	0.134866	0.0993606	0.0208464	0.0139423	0.14798	0.125352	0.0924871	0.0219052	0.014292
KMT2D_ENSG00000167548	0.160397	0	0	0	0	0	2	11	5	ultra_rare_collpase_chr12:49018703_G_A_chr12:49018798_C_T_chr12:49019011_A_T_chr12:49019023_G_A_chr12:49019056_C_T_chr12:49019089_C_T_chr12:49019102_C_T_chr12:49019110_G_C_chr12:49019118_G_A_chr12:49019140_G_A_chr12:49019215_CAAAAT_C_chr12:49019228_T_C_chr12:49019254_T_C_chr12:49019267_A_G_chr12:49019271_G_T_chr12:49019274_G_C_chr12:49019291_G_A_chr12:49019309_G_GA_chr12:49019333_G_A_chr12:49019482_A_T_chr12:49019517_G_T_chr12:49019521_T_C_chr12:49020196_T_C_chr12:49020328_G_A_chr12:49020366_T_A_chr12:49020430_TATAGAATATATAAAGC_T_chr12:49020494_G_A_chr12:49020519_G_A_chr12:49020550_A_G_chr12:49020556_T_C_chr12:49021012_G_A_chr12:49021120_G_GT_chr12:49021139_C_T_chr12:49021326_G_A_chr12:49021508_T_C_chr12:49021582_G_A_chr12:49021695_G_A_chr12:49021728_G_A_chr12:49021765_T_C_chr12:49022714_C_T_chr12:49023162_G_A_chr12:49024662_C_T_chr12:49024821_T_C_chr12:49024823_C_T_chr12:49024886_C_T_chr12:49026206_C_T_chr12:49026208_A_C_chr12:49026272_T_C_chr12:49026295_C_T_chr12:49026296_G_A_chr12:49026344_C_T_chr12:49026407_C_T_chr12:49026464_T_C_chr12:49026490_C_T_chr12:49026886_C_T_chr12:49026947_G_A_chr12:49026994_C_T_chr12:49027039_G_C_chr12:49027219_G_A_chr12:49027259_C_T_chr12:49027276_T_C_chr12:49027316_G_A_chr12:49027865_C_T_chr12:49028027_C_G_chr12:49028033_T_G_chr12:49028051_G_A_chr12:49028080_T_C_chr12:49028122_A_G_chr12:49028129_C_T_chr12:49028944_T_G_chr12:49029106_C_A_chr12:49029108_C_T_chr12:49029115_C_T_chr12:49029126_C_T_chr12:49029214_C_T_chr12:49029455_A_G_chr12:49029460_C_G_chr12:49030304_G_A_chr12:49030381_G_A_chr12:49030420_G_A_chr12:49030660_C_G_chr12:49030704_A_G_chr12:49030892_CCTGTTTCAG_C_chr12:49030896_T_A_chr12:49030976_C_T_chr12:49031005_G_A_chr12:49031015_G_C_chr12:49031177_C_G_chr12:49031224_T_G_chr12:49031244_G_C_chr12:49031272_C_T_chr12:49031284_A_C_chr12:49031290_A_G_chr12:49031342_G_A_chr12:49031344_G_C_chr12:49031431_G_A_chr12:49031458_T_C_chr12:49031566_G_A_chr12:49031572_T_C_chr12:49031588_C_T_chr12:49031695_G_C_chr12:49031842_C_T_chr12:49031843_G_A_chr12:49032002_G_C_chr12:49032007_T_TGCTGCA_chr12:49032019_C_T_chr12:49032023_G_C_chr12:49032042_C_G_chr12:49032071_G_A_chr12:49032220_C_T_chr12:49032221_G_A_chr12:49032376_G_A_chr12:49032476_G_A_chr12:49032640_G_A_chr12:49032761_G_C_chr12:49033111_T_C_chr12:49033255_G_T_chr12:49033358_G_C_chr12:49033430_G_C_chr12:49033525_C_T_chr12:49033526_G_A_chr12:49033531_T_G_chr12:49033577_C_T_chr12:49033739_G_A_chr12:49033748_C_T_chr12:49033832_G_A_chr12:49033870_T_C_chr12:49033902_TTGC_T_chr12:49034284_C_T_chr12:49034285_G_A_chr12:49034446_G_A_chr12:49034448_G_A_chr12:49034450_C_A_chr12:49034472_C_T_chr12:49034628_C_T_chr12:49034825_G_A_chr12:49034855_C_T_chr12:49034860_T_C_chr12:49034926_T_C_chr12:49037122_T_C_chr12:49037196_G_C_chr12:49037266_G_T_chr12:49037274_T_C_chr12:49037332_G_A_chr12:49037385_C_A_chr12:49037386_C_G_chr12:49037406_A_C_chr12:49037424_T_C_chr12:49037796_G_A_chr12:49037866_G_A_chr12:49038028_G_A_chr12:49038030_G_T_chr12:49038051_G_A_chr12:49038156_T_C_chr12:49038228_T_C_chr12:49038327_G_A_chr12:49038423_G_A_chr12:49038450_G_A_chr12:49038591_C_T_chr12:49038592_G_A_chr12:49038657_G_A_chr12:49038715_G_A_chr12:49038777_C_T_chr12:49038778_G_A_chr12:49038816_C_T_chr12:49038817_G_A_chr12:49038850_G_A_chr12:49038960_T_C_chr12:49039223_G_A_chr12:49039268_G_A_chr12:49039358_C_T_chr12:49039502_C_T_chr12:49039527_C_T_chr12:49039772_G_T_chr12:49039803_A_G_chr12:49039836_C_T_chr12:49039866_C_T_chr12:49039906_C_T_chr12:49039939_G_A_chr12:49039941_A_G_chr12:49039983_G_A_chr12:49040005_G_A_chr12:49040074_A_G_chr12:49040122_G_T_chr12:49040163_A_G_chr12:49040211_C_T_chr12:49040223_G_C_chr12:49040244_T_C_chr12:49040307_G_A_chr12:49040314_G_A_chr12:49040358_C_T_chr12:49040370_T_G_chr12:49040391_C_T_chr12:49040415_C_T_chr12:49040416_G_A_chr12:49040428_C_T_chr12:49040443_G_A_chr12:49040469_G_T_chr12:49040548_A_G_chr12:49040551_G_T_chr12:49040568_C_T_chr12:49040569_G_A_chr12:49040572_G_C_chr12:49040613_C_T_chr12:49040614_G_A_chr12:49040641_G_A_chr12:49040649_T_C_chr12:49040661_C_T_chr12:49040712_G_A_chr12:49040724_G_A_chr12:49040739_C_T_chr12:49040752_G_A_chr12:49040772_G_A_chr12:49040773_G_A_chr12:49040781_G_A_chr12:49040782_G_A_chr12:49040785_C_T_chr12:49040835_G_A_chr12:49040926_G_A_chr12:49040949_G_A_chr12:49041001_C_T_chr12:49041028_G_A_chr12:49041162_G_A_chr12:49041180_G_A_chr12:49041192_G_A_chr12:49041198_G_A_chr12:49041208_G_A_chr12:49041229_G_C_chr12:49041244_G_A_chr12:49041249_T_C_chr12:49041252_G_A_chr12:49041262_G_C_chr12:49041300_C_A_chr12:49041325_A_G_chr12:49041336_G_A_chr12:49041354_G_A_chr12:49041390_C_T_chr12:49041403_T_G_chr12:49041408_G_A_chr12:49041415_C_T_chr12:49041447_G_A_chr12:49041457_G_A_chr12:49041471_G_A_chr12:49041486_C_T_chr12:49041496_C_T_chr12:49041507_G_A_chr12:49042277_G_A_chr12:49042307_G_A_chr12:49042325_C_T_chr12:49042340_A_G_chr12:49042770_C_T_chr12:49042771_G_A_chr12:49042788_G_A_chr12:49043393_G_A_chr12:49043716_G_A_chr12:49043740_C_T_chr12:49043746_G_A_chr12:49043888_T_C_chr12:49044203_C_T_chr12:49044206_C_T_chr12:49044421_G_A_chr12:49044512_C_A_chr12:49044812_G_A_chr12:49044842_C_G_chr12:49044858_G_A_chr12:49044863_C_T_chr12:49044875_C_T_chr12:49044896_G_C_chr12:49044950_C_T_chr12:49046116_C_T_chr12:49046119_C_T_chr12:49046273_G_A_chr12:49046706_G_A_chr12:49049118_A_G_chr12:49049148_C_T_chr12:49049181_C_G_chr12:49049187_C_T_chr12:49049190_C_T_chr12:49049191_G_A_chr12:49049214_C_T_chr12:49049686_T_C_chr12:49049699_G_A_chr12:49049716_C_T_chr12:49049717_G_A_chr12:49049719_C_T_chr12:49049747_C_T_chr12:49049770_C_T_chr12:49049878_G_A_chr12:49049893_G_A_chr12:49049938_C_T_chr12:49049947_C_T_chr12:49049981_C_T_chr12:49050077_C_T_chr12:49050454_G_A_chr12:49050496_G_C_chr12:49050514_G_A_chr12:49050518_A_G_chr12:49050725_C_T_chr12:49050785_G_A_chr12:49051096_G_A_chr12:49051587_G_C_chr12:49051621_G_A_chr12:49051713_G_A_chr12:49051924_C_G_chr12:49052082_G_A_chr12:49052196_G_A_chr12:49052278_G_C_chr12:49052287_G_A_chr12:49052305_G_T_chr12:49052385_G_A_chr12:49052406_A_G_chr12:49052407_G_A_chr12:49052566_A_C_chr12:49052635_G_C_chr12:49052648_A_G_chr12:49052985_G_A_chr12:49053057_G_A_chr12:49053302_T_C_chr12:49053503_G_C_chr12:49053522_G_A_chr12:49053527_C_T_chr12:49053534_T_C_chr12:49053558_C_T_chr12:49054098_G_A_chr12:49054130_T_C_chr12:49054651_G_A_chr12:49054961_C_T_chr12:49055364_G_A_chr12:49056047_T_G_chr12:49056081_A_G_chr12:49056118_G_C_chr12:49056140_G_A_chr12:49056191_G_A_chr12:49056235_T_TAGCAC_chr12:49056316_G_A_chr12:49057372_G_A_chr12:49058022_A_T_chr12:49058024_T_C_chr12:49058104_C_T_chr12:49058506_T_C_chr12:49058507_G_C_chr12:49058515_G_C_chr12:49058753_G_A_chr12:49058879_C_G_chr12:49058917_G_A_chr12:49058918_G_A_chr12:49058931_G_A_chr12:49058990_G_C_chr12:49059420_A_G_chr12:49059434_G_A_chr12:49059531_G_A_chr12:49059567_C_G_chr12:49059571_G_C_chr12:49059587_G_A_chr12:49059598_G_A_chr12:49059722_G_A_chr12:49059761_G_A;chr12:49021418_G_A;chr12:49021451_G_T;chr12:49024934_C_T;chr12:49028028_C_A;chr12:49031761_T_C;chr12:49031993_G_A;chr12:49033531_T_TGCTGCA;chr12:49040167_G_A;chr12:49040292_C_T;chr12:49040934_C_T;chr12:49040959_G_A;chr12:49041066_C_T;chr12:49041333_G_A;chr12:49041451_G_T;chr12:49049851_G_A;chr12:49056180_T_G;chr12:49059202_G_A	0.0148232149366166;0.000405038681194054;0.000222780298120544;0.000749260864282532;0.000243003523551091;0.000243151240071324;0.00022277127465673;0.00042525616621441;0.000222753229921834;0.000384849098642901;0.000384786747134351;0.000850546780072904;0.000668503362774492;0.000303852854191144;0.000222780298120544;0.000303766707168894;0.000202527543745949;0.000202519340597027	0.662072	0.0975081	0.00561612	0.0128499	0.157361	0.660755	0.095652	0.00566272	0.0129029
SLC39A4_ENSG00000147804	0.160401	0	0	0	0	0	0	1	5	ultra_rare_collpase_chr8:144409029_T_G_chr8:144409068_C_T_chr8:144409072_G_A_chr8:144412558_C_T_chr8:144412662_G_A_chr8:144412663_G_A_chr8:144412783_G_A_chr8:144412797_C_T_chr8:144412841_G_A_chr8:144412941_A_G_chr8:144413295_C_A_chr8:144413508_CTCACCTGGGCTCAG_C_chr8:144413757_G_A_chr8:144413817_G_T_chr8:144414045_G_GGTGGGCT_chr8:144414288_C_G_chr8:144414291_C_T_chr8:144414305_A_G_chr8:144414389_G_A_chr8:144414399_A_G_chr8:144414410_G_A_chr8:144414428_A_G_chr8:144414975_G_A_chr8:144415048_G_A_chr8:144415090_G_A_chr8:144415317_C_T_chr8:144415836_G_A_chr8:144415925_G_A_chr8:144415941_G_A_chr8:144416612_C_T_chr8:144416629_C_T_chr8:144416630_G_A_chr8:144416672_C_G;chr8:144412902_C_T;chr8:144413984_T_A;chr8:144414285_C_T;chr8:144414853_G_A;chr8:144415295_G_A	0.0020047790692965;0.000506257340731441;0.000425480184779966;0.000587401255823375;0.000668449197860963;0.000283515593357635	0.650049	0.0975375	0.0101439	0.0223584	0.144063	0.642792	0.0878093	0.0105987	0.0228519
ABITRAM_ENSG00000119328	0.160665	0	0	0	0	0	0	2	4	ultra_rare_collpase_chr9:108929869_C_A_chr9:108929894_C_T_chr9:108931125_G_A_chr9:108931142_C_T_chr9:108934491_C_T_chr9:108934555_G_T_chr9:108935660_G_C_chr9:108936428_A_G_chr9:108939242_G_C_chr9:108939562_G_C_chr9:108939600_A_G_chr9:108939609_A_G_chr9:108939628_A_G_chr9:108939657_C_T_chr9:108942981_A_G_chr9:108943031_A_G_chr9:108943041_C_T_chr9:108943796_A_G_chr9:108943979_G_GCCA_chr9:108944002_C_A;chr9:108931067_C_T;chr9:108935688_C_T;chr9:108936337_A_G;chr9:108936435_C_T;chr9:108942842_G_T	0.000931513506945851;0.000263253817180349;0.000425273390036452;0.000992264387833624;0.000263253817180349;0.00052652895909275	0.0957062	0.722696	-0.0420035	0.0252116	0.158228	0.0941674	0.718362	-0.0423964	0.0253292
OLFM4_ENSG00000102837	0.160978	0	0	0	0	0	0	4	1	ultra_rare_collpase_chr13:53029042_T_A_chr13:53034366_G_A_chr13:53034435_A_G_chr13:53036210_G_A_chr13:53036232_A_G_chr13:53040271_A_G_chr13:53041970_C_T_chr13:53041971_G_A_chr13:53042123_G_A_chr13:53043112_A_G_chr13:53045584_A_G_chr13:53048208_T_C_chr13:53048350_A_C_chr13:53050061_G_A_chr13:53050073_T_C_chr13:53050098_T_C_chr13:53050157_A_T_chr13:53050181_T_C_chr13:53050331_C_T_chr13:53050353_G_A_chr13:53050568_C_T_chr13:53050596_T_G_chr13:53050597_T_G_chr13:53050716_A_G_chr13:53050742_G_T;chr13:53034444_C_T;chr13:53036287_G_A;chr13:53041916_G_A;chr13:53050245_A_C	0.000810011745170305;0.000384771162413933;0.000243003523551091;0.000384755578955895;0.000222753229921834	0.226094	0.0975451	0.0402203	0.0332267	0.155699	0.222898	0.0943863	0.0407788	0.0334565
EPN2_ENSG00000072134	0.161096	0	0	0	0	0	0	2	2	ultra_rare_collpase_chr17:19237374_G_A_chr17:19238171_C_A_chr17:19283124_C_T_chr17:19283135_A_G_chr17:19283177_G_T_chr17:19283208_A_G_chr17:19283289_T_C_chr17:19283298_T_C_chr17:19283333_C_T_chr17:19283349_C_T_chr17:19283426_A_T_chr17:19283473_C_G_chr17:19283516_C_T_chr17:19283532_A_G_chr17:19283679_G_A_chr17:19285637_T_C_chr17:19285736_C_T_chr17:19309894_C_T_chr17:19309972_C_T_chr17:19312067_C_T_chr17:19313118_C_T_chr17:19313130_C_T_chr17:19313141_T_A_chr17:19317277_G_T_chr17:19329649_T_A_chr17:19331990_G_A_chr17:19332018_T_C_chr17:19332021_C_T_chr17:19333976_CCT_C_chr17:19334002_G_T_chr17:19334030_C_T_chr17:19334091_T_C_chr17:19334231_A_G_chr17:19335040_G_A_chr17:19336653_G_A_chr17:19336673_T_TA_chr17:19336693_ATAATT_A;chr17:19285649_C_T;chr17:19312124_A_G;chr17:19331964_C_T	0.00109351585597991;0.000810110174983798;0.000263253817180349;0.000324044069993519	0.970969	0.0995954	-7.09927e-06	0.00019507	0.128824	0.968396	0.0795869	-7.85386e-06	0.000198229
BRF2_ENSG00000104221	0.161275	0	0	0	0	0	1	2	3	ultra_rare_collpase_chr8:37839008_C_A_chr8:37839026_C_T_chr8:37839071_T_G_chr8:37839515_C_T_chr8:37839524_T_G_chr8:37839546_G_A_chr8:37839587_A_G_chr8:37839621_C_T_chr8:37840155_C_T_chr8:37840160_C_T_chr8:37840182_G_A_chr8:37840193_A_G_chr8:37840265_C_T_chr8:37840266_G_A_chr8:37840769_G_C_chr8:37840773_G_A_chr8:37841110_C_T_chr8:37841164_T_C_chr8:37841190_G_A_chr8:37841228_A_T_chr8:37841367_A_T_chr8:37841407_G_T_chr8:37841434_G_T_chr8:37841465_C_T_chr8:37841522_G_A_chr8:37841544_A_G_chr8:37841553_G_A_chr8:37841654_G_A_chr8:37841673_A_AG_chr8:37841676_GC_G_chr8:37841739_G_A_chr8:37841752_C_T_chr8:37842326_G_A_chr8:37844491_CAGGG_C_chr8:37844570_G_A_chr8:37844648_G_A_chr8:37844786_G_A_chr8:37844813_G_A_chr8:37844825_G_A_chr8:37844879_G_A_chr8:37844965_G_A_chr8:37844968_G_A_chr8:37845057_G_C_chr8:37845064_G_A_chr8:37845080_G_C_chr8:37845095_C_T_chr8:37845142_C_T_chr8:37846893_G_A_chr8:37847056_G_A_chr8:37847101_A_G_chr8:37847112_G_A_chr8:37847113_C_T_chr8:37847115_G_A_chr8:37847149_G_A_chr8:37848610_C_T_chr8:37848611_G_A_chr8:37849668_AC_A_chr8:37849686_C_T_chr8:37849728_G_C;chr8:37840217_C_A;chr8:37842164_A_G;chr8:37842232_C_T;chr8:37848649_G_A;chr8:37849677_G_A	0.00263253817180349;0.000465775617658971;0.000324096580781073;0.000202511138112596;0.000303766707168894;0.000870762626058078	0.529511	0.101504	-0.0144545	0.0229891	0.147614	0.520195	0.0935162	-0.0151176	0.0235093
RNF10_ENSG00000022840	0.161281	0	0	0	0	0	1	6	3	ultra_rare_collpase_chr12:120534377_A_G_chr12:120534475_C_G_chr12:120534591_G_A_chr12:120534661_G_C_chr12:120534664_A_G_chr12:120534680_CAG_C_chr12:120534789_C_T_chr12:120539531_G_A_chr12:120546410_A_C_chr12:120546432_G_A_chr12:120546447_G_A_chr12:120546477_T_G_chr12:120546495_G_A_chr12:120546534_C_T_chr12:120546536_C_T_chr12:120546543_G_A_chr12:120546548_G_A_chr12:120546551_G_A_chr12:120546551_G_GGCA_chr12:120552499_G_A_chr12:120552501_AGCAGAGGCTCAACGG_A_chr12:120552517_G_T_chr12:120552557_T_A_chr12:120552558_C_G_chr12:120552596_G_A_chr12:120552653_A_AGTG_chr12:120552675_C_G_chr12:120554723_A_G_chr12:120554745_A_C_chr12:120557282_C_T_chr12:120557315_A_G_chr12:120557325_A_G_chr12:120557336_G_A_chr12:120557402_A_G_chr12:120557438_A_G_chr12:120557599_A_G_chr12:120560786_G_A_chr12:120560822_A_G_chr12:120560833_G_GAGA_chr12:120560884_A_G_chr12:120563027_T_C_chr12:120563048_A_G_chr12:120563587_C_T_chr12:120563863_C_T_chr12:120563864_G_A_chr12:120563872_G_A_chr12:120565094_A_C_chr12:120565146_G_C_chr12:120565469_C_T_chr12:120565490_C_T_chr12:120565491_G_A_chr12:120565493_A_G_chr12:120566863_T_C_chr12:120566891_C_T_chr12:120566912_C_T_chr12:120571248_T_C_chr12:120575792_A_G_chr12:120575949_T_C_chr12:120576592_G_C_chr12:120576615_AAAACAG_A_chr12:120576744_G_A_chr12:120576757_A_G_chr12:120576838_T_C_chr12:120576868_ATAAAG_A_chr12:120579340_T_G_chr12:120579410_C_T_chr12:120579544_A_T_chr12:120579592_T_C_chr12:120579790_G_A_chr12:120579834_T_A_chr12:120579884_C_T_chr12:120579896_A_G_chr12:120579920_C_T_chr12:120581123_C_T_chr12:120581133_A_C_chr12:120581139_C_T_chr12:120581161_C_A_chr12:120581163_T_C_chr12:120581192_A_G;chr12:120534494_T_TCCGG;chr12:120534511_CG_C;chr12:120534952_G_A;chr12:120560867_C_T;chr12:120563476_G_A;chr12:120565085_G_A;chr12:120571236_C_T;chr12:120576877_T_C;chr12:120579809_C_T	0.00380705520230043;0.000275167217001101;0.000328137817883511;0.000202552157180474;0.000222762251923856;0.00042525616621441;0.000243003523551091;0.000445506459843668;0.000263264479546375;0.000263253817180349	0.0985174	0.52623	-0.0320771	0.0194161	0.159256	0.0972786	0.521952	-0.0323147	0.0194879
RPS19BP1_ENSG00000187051	0.161287	0	0	0	0	0	0	1	0	ultra_rare_collpase_chr22:39529557_CCTT_C_chr22:39529559_T_G_chr22:39529560_T_C_chr22:39529569_T_C_chr22:39529599_T_C_chr22:39529903_G_A_chr22:39529909_G_A_chr22:39532407_TG_T_chr22:39532412_A_G_chr22:39532685_A_T_chr22:39532705_G_C	0.000364505	NA	NA	NA	NA	0.160094	NA	NA	NA	NA
INSC_ENSG00000188487	0.161338	0	0	0	0	0	0	4	2	ultra_rare_collpase_chr11:15112476_C_T_chr11:15112566_G_A_chr11:15114541_C_T_chr11:15139192_T_C_chr11:15139240_A_G_chr11:15139266_A_T_chr11:15139325_G_T_chr11:15149143_G_A_chr11:15149175_A_G_chr11:15153552_T_C_chr11:15175773_G_A_chr11:15175929_G_C_chr11:15175934_A_G_chr11:15175979_C_T_chr11:15175980_G_A_chr11:15176009_C_T_chr11:15176010_G_A_chr11:15176027_C_T_chr11:15176062_G_T_chr11:15177100_T_G_chr11:15177110_G_A_chr11:15177128_G_A_chr11:15177139_C_T_chr11:15177148_C_T_chr11:15178412_C_T_chr11:15178436_C_T_chr11:15178437_G_A_chr11:15188709_A_C_chr11:15188710_A_G_chr11:15190767_T_A_chr11:15190800_C_T_chr11:15190801_G_A_chr11:15200858_G_A_chr11:15200866_A_T_chr11:15200890_G_T_chr11:15200891_C_T_chr11:15200897_G_A_chr11:15200900_C_T_chr11:15200911_A_C_chr11:15200920_G_A_chr11:15220112_G_A_chr11:15221511_C_T_chr11:15221538_G_A_chr11:15221543_G_A_chr11:15221550_C_T_chr11:15221576_C_T_chr11:15221612_C_G_chr11:15221640_C_A_chr11:15225698_C_T_chr11:15225701_C_A_chr11:15225703_C_T_chr11:15225716_C_T_chr11:15225811_C_A_chr11:15233507_G_T_chr11:15233570_T_A_chr11:15233583_A_G_chr11:15235603_T_C_chr11:15238972_G_A_chr11:15238993_C_T_chr11:15239035_C_T_chr11:15239036_G_A_chr11:15239047_G_A_chr11:15239053_C_T_chr11:15239066_G_A_chr11:15240455_C_T_chr11:15240456_G_A_chr11:15240464_G_A_chr11:15240471_G_T_chr11:15240498_G_A_chr11:15240506_G_A_chr11:15245921_C_T_chr11:15245922_G_A_chr11:15245954_C_T_chr11:15245966_T_C_chr11:15245988_G_A;chr11:15112477_G_A;chr11:15175896_G_T;chr11:15175988_C_T;chr11:15238925_A_G;chr11:15240445_A_G	0.00400955813859301;0.000243003523551091;0.000364505285326637;0.000263253817180349;0.000303754404438864;0.000688565758029892	0.125818	0.107486	-0.0325161	0.0212412	0.158618	0.12428	0.105676	-0.0327821	0.0213279
NPHP3_ENSG00000113971	0.161341	0	0	0	0	0	0	5	3	ultra_rare_collpase_chr3:132682009_CAA_C_chr3:132684561_T_C_chr3:132684588_G_A_chr3:132684592_A_G_chr3:132684625_G_A_chr3:132684630_C_T_chr3:132684663_G_A_chr3:132686285_G_C_chr3:132686295_T_G_chr3:132686299_T_C_chr3:132686305_G_A_chr3:132686309_G_A_chr3:132686377_G_A_chr3:132687195_A_AT_chr3:132688738_C_G_chr3:132688780_T_C_chr3:132688789_C_T_chr3:132688837_C_T_chr3:132688881_G_A_chr3:132689105_C_T_chr3:132689124_G_C_chr3:132689147_T_C_chr3:132689151_C_T_chr3:132689187_C_T_chr3:132689205_T_C_chr3:132689263_CCT_C_chr3:132691199_G_A_chr3:132692662_G_A_chr3:132692764_C_G_chr3:132692787_C_T_chr3:132692819_C_G_chr3:132694894_T_C_chr3:132694915_C_T_chr3:132696730_C_T_chr3:132696770_T_C_chr3:132696788_C_T_chr3:132696798_G_A_chr3:132697307_T_C_chr3:132699362_G_A_chr3:132699380_T_C_chr3:132699410_G_A_chr3:132699447_C_T_chr3:132699932_T_C_chr3:132699967_C_T_chr3:132699988_C_T_chr3:132700348_G_A_chr3:132701505_G_A_chr3:132701523_C_T_chr3:132701524_G_A_chr3:132701533_A_G_chr3:132704246_T_A_chr3:132704269_G_A_chr3:132704362_C_G_chr3:132705805_G_A_chr3:132708108_T_G_chr3:132708133_C_A_chr3:132708186_C_T_chr3:132708198_AATCGAGGTTTTC_A_chr3:132708201_C_T_chr3:132708204_G_C_chr3:132716754_T_C_chr3:132716852_A_G_chr3:132716858_G_C_chr3:132716868_C_G_chr3:132719036_G_A_chr3:132719116_A_G_chr3:132719126_C_G_chr3:132719786_ACTTT_A_chr3:132719796_T_A_chr3:132719817_GT_G_chr3:132722033_T_G_chr3:132722082_C_G_chr3:132722123_C_A_chr3:132722147_A_G_chr3:132722238_G_A_chr3:132722269_C_A_chr3:132722291_G_A;chr3:132683433_G_A;chr3:132686363_G_A;chr3:132689076_G_C;chr3:132699992_G_A;chr3:132704208_C_T;chr3:132713288_T_C;chr3:132715098_T_A	0.0035843019723786;0.000283504110809607;0.000243003523551091;0.000627784528149048;0.000445506459843668;0.000283504110809607;0.000243003523551091;0.000364505285326637	0.101328	0.492849	-0.0336906	0.0205625	0.159162	0.0999761	0.488609	-0.0339592	0.0206443
SLC15A3_ENSG00000110446	0.161505	0	0	0	0	0	0	5	3	ultra_rare_collpase_chr11:60942034_C_A_chr11:60942124_G_A_chr11:60943695_G_C_chr11:60943728_GA_G_chr11:60943757_A_C_chr11:60943758_G_T_chr11:60943813_A_C_chr11:60946545_G_A_chr11:60946561_G_T_chr11:60946613_G_A_chr11:60946619_T_C_chr11:60946635_G_A_chr11:60946647_G_A_chr11:60946727_G_A_chr11:60946760_T_C_chr11:60946765_G_C_chr11:60946790_C_T_chr11:60946794_G_A_chr11:60946805_C_T_chr11:60946806_G_A_chr11:60951004_C_G_chr11:60951076_G_C_chr11:60951158_C_G_chr11:60951315_G_A_chr11:60951383_C_T_chr11:60952272_G_A;chr11:60946574_A_G;chr11:60946791_G_A;chr11:60951057_CA_C;chr11:60951186_G_A;chr11:60951274_A_G;chr11:60951283_C_A;chr11:60951445_G_GCGCCCGC	0.00139727026041878;0.00022277127465673;0.000668259689765502;0.000263285806869734;0.000222762251923856;0.000688537869582827;0.000263275142776135;0.000263392495339979	0.0954464	0.800452	-0.0417428	0.0250355	0.159455	0.0942015	0.797163	-0.0420586	0.02513
CCT8_ENSG00000156261	0.161538	0	0	0	0	0	0	0	1	ultra_rare_collpase_chr21:29053832_T_C_chr21:29053875_C_T_chr21:29053889_G_A_chr21:29054077_G_C_chr21:29054101_A_G_chr21:29054137_A_G_chr21:29056347_A_G_chr21:29056491_T_A_chr21:29056960_A_AG_chr21:29061257_A_G_chr21:29061259_A_C_chr21:29061270_C_T_chr21:29061320_T_C_chr21:29061330_C_T_chr21:29061351_C_T_chr21:29061353_C_T_chr21:29062147_G_C_chr21:29062217_T_C_chr21:29062229_C_T_chr21:29062373_A_C_chr21:29062562_A_G_chr21:29063401_C_T_chr21:29063481_C_T_chr21:29063489_A_G_chr21:29064985_T_C_chr21:29065048_C_T_chr21:29066908_A_G_chr21:29066960_G_A_chr21:29066989_C_T_chr21:29067011_A_G_chr21:29067046_C_T_chr21:29067631_G_C_chr21:29069454_T_G_chr21:29070248_A_C_chr21:29073405_C_G_chr21:29073666_G_A	0.00157952	NA	NA	NA	NA	0.159115	NA	NA	NA	NA
MED31_ENSG00000108590	0.161628	0	0	0	0	0	0	4	1	ultra_rare_collpase_chr17:6641083_A_G_chr17:6641192_C_G_chr17:6641816_AAGT_A_chr17:6642259_C_G_chr17:6642268_G_T_chr17:6642946_T_C_chr17:6642960_C_T_chr17:6642968_A_G_chr17:6642999_ATGT_A_chr17:6643017_T_G_chr17:6644522_C_T_chr17:6644638_CAT_C_chr17:6644642_T_C_chr17:6650063_C_A_chr17:6651921_C_T_chr17:6651945_C_G_chr17:6651984_C_T_chr17:6651993_T_G_chr17:6652160_C_T_chr17:6652176_C_A_chr17:6652194_C_T;chr17:6644638_C_T;chr17:6649984_T_C;chr17:6651509_A_T;chr17:6652010_C_A	0.00125551820501397;0.000384771162413933;0.000263253817180349;0.000222780298120544;0.000283527076835838	0.101513	0.229831	0.0500061	0.030537	0.156491	0.098642	0.223103	0.0508595	0.0307964
HMGCL_ENSG00000117305	0.161909	0	0	0	0	0	0	1	1	ultra_rare_collpase_chr1:23796929_C_T_chr1:23796938_G_A_chr1:23797047_G_A_chr1:23797063_G_A_chr1:23797065_A_G_chr1:23797751_C_T_chr1:23797774_G_A_chr1:23797775_T_C_chr1:23797810_T_A_chr1:23797847_T_C_chr1:23798127_T_C_chr1:23798149_C_T_chr1:23798161_C_A_chr1:23798180_C_T_chr1:23798683_C_T_chr1:23798701_G_A_chr1:23798704_G_A_chr1:23798910_T_C_chr1:23798911_C_T_chr1:23798931_C_T_chr1:23799633_A_C_chr1:23802491_T_C_chr1:23804422_AG_A_chr1:23804456_C_T_chr1:23808187_T_C_chr1:23808234_C_A_chr1:23808268_A_G_chr1:23808281_G_A_chr1:23814193_C_T_chr1:23814194_G_A_chr1:23814217_G_A_chr1:23816675_C_T_chr1:23816676_G_A_chr1:23817484_C_T_chr1:23817520_CAG_C_chr1:23817544_T_C_chr1:23817546_T_C_chr1:23820532_C_T_chr1:23820533_G_A_chr1:23820538_C_A_chr1:23820548_C_A_chr1:23825360_C_G_chr1:23838276_C_T;chr1:23798680_G_A	0.00164027378396987;0.000303803621339166	0.18483	0.125998	0.0466456	0.0351769	0.159421	0.182806	0.124128	0.0470782	0.0353396
RAPGEF2_ENSG00000109756	0.16198	0	0	0	0	0	0	3	4	ultra_rare_collpase_chr4:159103034_T_C_chr4:159139837_T_C_chr4:159173160_A_C_chr4:159179137_T_A_chr4:159186651_A_G_chr4:159193234_G_A_chr4:159216874_A_G_chr4:159228052_T_A_chr4:159229313_G_A_chr4:159229320_C_T_chr4:159238820_G_A_chr4:159241226_A_G_chr4:159241367_C_T_chr4:159248896_A_G_chr4:159248898_C_A_chr4:159266917_CCTCT_C_chr4:159266989_C_T_chr4:159267026_A_AG_chr4:159267091_G_A_chr4:159267095_G_A_chr4:159267240_G_T_chr4:159267683_G_A_chr4:159267769_A_G_chr4:159282440_A_G_chr4:159282512_A_C_chr4:159282550_G_A_chr4:159282686_T_C_chr4:159283824_T_C_chr4:159304328_T_G_chr4:159314594_A_G_chr4:159314601_G_A_chr4:159314616_T_C_chr4:159314745_T_C_chr4:159322392_T_C_chr4:159322410_G_A_chr4:159323490_C_G_chr4:159323510_G_C_chr4:159329795_T_C_chr4:159329888_C_T_chr4:159330436_A_G_chr4:159331697_C_T_chr4:159331784_T_C_chr4:159331802_C_T_chr4:159331822_C_T_chr4:159332666_C_T_chr4:159332667_G_A_chr4:159338442_G_A_chr4:159339127_A_C_chr4:159339243_C_T_chr4:159339308_C_G_chr4:159341691_A_G_chr4:159341695_G_A_chr4:159343026_A_G_chr4:159343044_A_G_chr4:159343404_G_A_chr4:159344065_T_C_chr4:159344205_T_C_chr4:159344789_A_G_chr4:159345176_G_A_chr4:159345198_A_G_chr4:159345234_G_A_chr4:159346962_C_T_chr4:159346977_G_A_chr4:159350169_C_A_chr4:159350242_C_T_chr4:159352775_C_T_chr4:159352792_C_T_chr4:159352807_G_A_chr4:159352877_G_A_chr4:159353572_G_T_chr4:159353584_C_T_chr4:159353663_C_T_chr4:159353843_C_T_chr4:159353846_G_A_chr4:159354020_C_T_chr4:159355867_A_G_chr4:159355900_T_C_chr4:159355972_G_A_chr4:159356111_C_T_chr4:159356149_G_A_chr4:159356153_A_G_chr4:159356156_A_G_chr4:159358343_A_G_chr4:159358659_A_G_chr4:159358738_G_C_chr4:159359599_A_G;chr4:159243747_T_C;chr4:159304409_C_A;chr4:159304469_A_G;chr4:159323501_A_G;chr4:159341677_C_T;chr4:159355902_C_CA	0.00366530314689563;0.000668259689765502;0.000283504110809607;0.000243003523551091;0.000789761451541047;0.00042525616621441;0.000331798764049604	0.100756	0.421743	0.0325312	0.0198216	0.158423	0.0987442	0.413412	0.0329198	0.0199397
SHCBP1L_ENSG00000157060	0.162068	0	0	0	0	0	0	3	2	ultra_rare_collpase_chr1:182900047_A_G_chr1:182900059_T_C_chr1:182900075_G_A_chr1:182900108_C_G_chr1:182900138_T_TAA_chr1:182900140_A_C_chr1:182900197_T_C_chr1:182904253_C_T_chr1:182904302_C_T_chr1:182904316_G_A_chr1:182904404_T_C_chr1:182905570_T_G_chr1:182905645_T_C_chr1:182929678_T_G_chr1:182929703_T_C_chr1:182929717_C_T_chr1:182929718_G_A_chr1:182929727_T_A_chr1:182939183_G_A_chr1:182939234_AT_A_chr1:182939258_C_G_chr1:182939347_C_T_chr1:182939348_G_A_chr1:182939351_G_A_chr1:182939357_T_C_chr1:182939377_T_G_chr1:182939485_A_G_chr1:182939545_T_TA_chr1:182939553_C_A_chr1:182940437_T_A_chr1:182940464_A_G_chr1:182940494_A_G_chr1:182940512_G_A_chr1:182951338_A_G_chr1:182951393_GA_G_chr1:182951451_T_A_chr1:182952799_GA_G_chr1:182952826_G_A;chr1:182900177_A_G;chr1:182905532_T_G;chr1:182939312_G_A;chr1:182939467_AAATT_A	0.00180227613300393;0.000324004698068122;0.000445506459843668;0.000303754404438864;0.000384755578955895	0.101587	0.40145	-0.040632	0.0248179	0.159431	0.0999011	0.39651	-0.0410362	0.024941
OLFML2B_ENSG00000162745	0.162252	0	0	0	0	0	0	6	2	ultra_rare_collpase_chr1:161983766_G_A_chr1:161983805_A_T_chr1:161983853_C_T_chr1:161983876_A_C_chr1:161983898_A_C_chr1:161983907_C_T_chr1:161983922_C_T_chr1:161983923_G_A_chr1:161983973_T_C_chr1:161984024_G_A_chr1:161984088_A_G_chr1:161984102_G_T_chr1:161984109_C_T_chr1:161984120_T_G_chr1:161984134_C_CCTG_chr1:161984150_C_T_chr1:161984226_G_A_chr1:161984273_C_T_chr1:161984842_G_A_chr1:161984920_C_T_chr1:161984921_G_A_chr1:161984944_G_A_chr1:161997855_C_T_chr1:162000112_C_T_chr1:162000113_G_A_chr1:162000142_G_A_chr1:162000172_C_T_chr1:162000200_G_C_chr1:162000220_C_T_chr1:162000233_G_A_chr1:162000269_G_A_chr1:162000328_C_T_chr1:162003493_G_A_chr1:162006343_C_T_chr1:162006395_G_A_chr1:162006459_G_T_chr1:162006463_T_A_chr1:162006472_T_C_chr1:162017399_C_T_chr1:162017419_C_T_chr1:162019921_T_C_chr1:162019944_C_T_chr1:162019945_G_A_chr1:162019989_G_A_chr1:162020051_G_C_chr1:162020094_G_A_chr1:162020110_G_T_chr1:162020134_A_T_chr1:162023269_G_A_chr1:162023296_CAG_C;chr1:161983875_C_A;chr1:161983901_C_T;chr1:161984938_G_A;chr1:162006312_G_GGCT;chr1:162006344_G_A;chr1:162006413_G_A;chr1:162020100_C_T	0.00206552995018428;0.000243033052495139;0.000222762251923856;0.000425325069874833;0.000303754404438864;0.000384755578955895;0.000222762251923856;0.000222753229921834	0.0992445	0.47173	-0.0410296	0.0248886	0.160302	0.0980602	0.467529	-0.0413189	0.0249762
E2F3_ENSG00000112242	0.162265	0	0	0	0	0	0	1	3	ultra_rare_collpase_chr6:20401900_C_T_chr6:20401905_A_G_chr6:20401914_T_C_chr6:20401916_A_G_chr6:20401934_C_T_chr6:20402000_G_A_chr6:20402008_T_C_chr6:20402093_AAAAG_A_chr6:20402134_GAGA_G_chr6:20402137_AAGG_A_chr6:20402147_G_C_chr6:20402242_G_A_chr6:20402285_G_A_chr6:20402359_G_A_chr6:20402435_C_T_chr6:20402536_A_G_chr6:20402542_C_T_chr6:20402596_GGCGGCA_G_chr6:20402685_G_T_chr6:20402946_C_A_chr6:20402993_G_A_chr6:20403427_C_T_chr6:20403565_G_T_chr6:20403573_G_A_chr6:20403779_C_T_chr6:20403969_G_A_chr6:20404007_T_A_chr6:20404143_GCT_G_chr6:20404225_C_G_chr6:20404291_G_C_chr6:20404342_C_G_chr6:20404404_T_C_chr6:20409761_G_T_chr6:20438094_T_C_chr6:20438099_T_C_chr6:20479876_G_A_chr6:20482769_A_C_chr6:20482829_G_A_chr6:20486718_G_A_chr6:20486724_T_G_chr6:20488150_T_C_chr6:20490299_G_A;chr6:20402254_G_T;chr6:20403466_G_A;chr6:20403479_C_T	0.00155927260945284;0.000243023208716432;0.000992384964355152;0.000911447784169165	0.304124	0.101378	0.0273108	0.0265765	0.160079	0.302187	0.0992072	0.0275304	0.0266831
FAT1_ENSG00000083857	0.162358	0	0	0	0	0	2	10	10	ultra_rare_collpase_chr4:186587886_A_T_chr4:186588602_G_A_chr4:186588660_C_T_chr4:186588687_C_T_chr4:186588762_C_T_chr4:186588917_C_T_chr4:186588960_C_T_chr4:186588999_C_T_chr4:186589004_G_A_chr4:186589032_G_T_chr4:186589042_TG_T_chr4:186589065_C_T_chr4:186589128_G_A_chr4:186589142_A_G_chr4:186589146_C_T_chr4:186589170_T_G_chr4:186589175_G_A_chr4:186589185_C_T_chr4:186595119_T_C_chr4:186595155_A_G_chr4:186595200_G_A_chr4:186595691_T_C_chr4:186595703_G_A_chr4:186595704_A_T_chr4:186595751_C_T_chr4:186595787_G_A_chr4:186595805_G_A_chr4:186596608_G_T_chr4:186596626_G_A_chr4:186596641_G_A_chr4:186596672_C_T_chr4:186596693_C_T_chr4:186596845_T_C_chr4:186597019_G_A_chr4:186597022_G_A_chr4:186597031_T_C_chr4:186597085_T_C_chr4:186597746_C_T_chr4:186597792_C_A_chr4:186598015_C_T_chr4:186598032_G_A_chr4:186598035_C_T_chr4:186598053_T_C_chr4:186600003_C_T_chr4:186600123_C_T_chr4:186600131_C_T_chr4:186602975_C_T_chr4:186603022_G_A_chr4:186603208_C_T_chr4:186603302_C_A_chr4:186603349_A_T_chr4:186603446_C_T_chr4:186603532_C_T_chr4:186603544_C_T_chr4:186603589_C_T_chr4:186603658_G_A_chr4:186603661_G_A_chr4:186603680_C_T_chr4:186603697_T_C_chr4:186603704_C_G_chr4:186603787_T_C_chr4:186603788_A_G_chr4:186603803_A_G_chr4:186603865_G_T_chr4:186603901_G_A_chr4:186603968_T_G_chr4:186604444_T_C_chr4:186604508_C_T_chr4:186606110_G_A_chr4:186606126_C_T_chr4:186606167_G_A_chr4:186606200_G_A_chr4:186609194_C_T_chr4:186609269_T_C_chr4:186609311_C_T_chr4:186609802_G_A_chr4:186609934_G_A_chr4:186611415_T_C_chr4:186611416_G_T_chr4:186611487_T_G_chr4:186611513_G_C_chr4:186611524_C_T_chr4:186611542_G_A_chr4:186611572_T_C_chr4:186613147_G_A_chr4:186613153_G_A_chr4:186613172_C_T_chr4:186613252_C_A_chr4:186613277_C_T_chr4:186614217_TCTGCAC_T_chr4:186614262_C_T_chr4:186614325_A_G_chr4:186617090_G_A_chr4:186617117_T_A_chr4:186617148_C_T_chr4:186617758_G_A_chr4:186617780_C_T_chr4:186617825_C_T_chr4:186617830_G_A_chr4:186617836_C_T_chr4:186617864_C_T_chr4:186617920_G_A_chr4:186618062_C_T_chr4:186618071_C_T_chr4:186618113_C_T_chr4:186618121_A_G_chr4:186618154_G_C_chr4:186618163_A_G_chr4:186618171_G_A_chr4:186618217_A_G_chr4:186618262_T_C_chr4:186618499_G_A_chr4:186618517_T_C_chr4:186618545_G_A_chr4:186618550_C_G_chr4:186618554_T_C_chr4:186618589_T_C_chr4:186618698_C_T_chr4:186618817_T_C_chr4:186618910_G_A_chr4:186618931_T_C_chr4:186619128_A_T_chr4:186619226_G_A_chr4:186619255_G_A_chr4:186619256_T_C_chr4:186619267_A_G_chr4:186619288_T_C_chr4:186619294_G_C_chr4:186619361_C_T_chr4:186619403_A_G_chr4:186619435_T_C_chr4:186619480_G_A_chr4:186619544_G_T_chr4:186619763_C_T_chr4:186619778_C_T_chr4:186619801_C_A_chr4:186619857_G_C_chr4:186619873_A_G_chr4:186619927_T_C_chr4:186619979_G_A_chr4:186620044_A_G_chr4:186620045_C_T_chr4:186620074_G_A_chr4:186620086_T_C_chr4:186620089_G_A_chr4:186620101_G_A_chr4:186620137_T_C_chr4:186620152_G_A_chr4:186620197_C_T_chr4:186620246_C_T_chr4:186620284_C_T_chr4:186620288_T_G_chr4:186620357_T_C_chr4:186620441_C_T_chr4:186620464_C_T_chr4:186620465_G_A_chr4:186620468_C_T_chr4:186620483_T_C_chr4:186620507_G_A_chr4:186620560_T_C_chr4:186620633_A_G_chr4:186620656_A_T_chr4:186620717_C_T_chr4:186620720_C_T_chr4:186620755_A_G_chr4:186620798_C_G_chr4:186620816_C_T_chr4:186620828_C_T_chr4:186620873_C_A_chr4:186620915_G_T_chr4:186620957_G_C_chr4:186620998_G_A_chr4:186621002_C_A_chr4:186621028_C_G_chr4:186621038_G_A_chr4:186621047_C_T_chr4:186621076_T_C_chr4:186621188_C_T_chr4:186621239_C_T_chr4:186621277_T_C_chr4:186621317_C_T_chr4:186621365_T_C_chr4:186621431_T_C_chr4:186621530_C_T_chr4:186621557_T_C_chr4:186621626_G_A_chr4:186621634_G_A_chr4:186621646_A_G_chr4:186628159_T_C_chr4:186628160_C_T_chr4:186628189_C_G_chr4:186628255_C_T_chr4:186628360_C_T_chr4:186628493_C_G_chr4:186628495_G_A_chr4:186628553_C_T_chr4:186628601_T_C_chr4:186628654_A_G_chr4:186628729_C_T_chr4:186628751_C_T_chr4:186633745_T_C_chr4:186633761_G_A_chr4:186633767_C_T_chr4:186634734_C_T_chr4:186636031_T_C_chr4:186636091_C_T_chr4:186636111_G_A_chr4:186636214_G_A_chr4:186636646_G_A_chr4:186636653_T_C_chr4:186636706_T_C_chr4:186636707_T_A_chr4:186636709_G_A_chr4:186636712_C_T_chr4:186636725_C_T_chr4:186636772_C_T_chr4:186636788_G_A_chr4:186636869_T_C_chr4:186636902_C_T_chr4:186639750_C_T_chr4:186639772_T_C_chr4:186663370_G_C_chr4:186663481_T_C_chr4:186663526_G_C_chr4:186663542_C_T_chr4:186663554_C_G_chr4:186663583_C_T_chr4:186663584_G_A_chr4:186663590_G_T_chr4:186669647_A_C_chr4:186706571_T_C_chr4:186706576_T_C_chr4:186706611_T_C_chr4:186706620_G_A_chr4:186706632_C_T_chr4:186706661_A_G_chr4:186706701_C_T_chr4:186706778_T_C_chr4:186706820_G_A_chr4:186706920_C_T_chr4:186706949_C_G_chr4:186707015_T_C_chr4:186707023_T_A_chr4:186707025_T_C_chr4:186707134_C_G_chr4:186707135_C_T_chr4:186707147_T_C_chr4:186707157_G_C_chr4:186707175_G_C_chr4:186707207_G_A_chr4:186707220_T_C_chr4:186707267_T_C_chr4:186707298_C_A_chr4:186707343_C_T_chr4:186707417_G_A_chr4:186707423_T_A_chr4:186707444_T_C_chr4:186707483_C_T_chr4:186707490_G_A_chr4:186707544_C_T_chr4:186707582_T_C_chr4:186707583_T_G_chr4:186707699_T_C_chr4:186707771_T_C_chr4:186707879_C_T_chr4:186707880_C_T_chr4:186707882_T_A_chr4:186707942_G_A_chr4:186708017_T_C_chr4:186708039_C_G_chr4:186708047_A_G_chr4:186708048_T_C_chr4:186708059_G_A_chr4:186708087_C_T_chr4:186708140_T_C_chr4:186708174_C_T_chr4:186708185_C_T_chr4:186708192_G_A_chr4:186708212_C_T_chr4:186708234_G_A_chr4:186708266_G_A_chr4:186708327_T_C_chr4:186708336_C_T_chr4:186708342_C_T_chr4:186708494_G_A_chr4:186708573_G_C_chr4:186708585_A_C_chr4:186708741_C_T_chr4:186708797_G_A_chr4:186708803_C_G_chr4:186708837_C_T_chr4:186708893_C_T_chr4:186708962_A_G_chr4:186709148_C_T_chr4:186709149_G_A_chr4:186709158_C_T_chr4:186709247_A_G_chr4:186709284_C_T_chr4:186709314_T_C_chr4:186709396_G_T_chr4:186709577_T_C_chr4:186709599_C_T_chr4:186709615_C_G_chr4:186709701_C_T_chr4:186709703_G_T_chr4:186709707_C_T_chr4:186709724_G_A_chr4:186723663_C_A_chr4:186723877_C_T_chr4:186723878_C_CGCCCCG_chr4:186726084_G_A_chr4:186726667_AGTTGCGGCCGCCG_A_chr4:186726684_G_A;chr4:186588707_G_C;chr4:186598044_A_C;chr4:186601353_C_G;chr4:186603590_G_A;chr4:186603756_G_C;chr4:186604501_G_C;chr4:186604550_C_T;chr4:186609920_C_T;chr4:186611656_A_T;chr4:186613205_G_A;chr4:186618629_C_T;chr4:186619456_G_A;chr4:186619804_G_A;chr4:186621280_T_C;chr4:186636683_C_T;chr4:186707687_G_A;chr4:186707939_A_G;chr4:186708057_C_T;chr4:186708078_C_T;chr4:186708089_C_A;chr4:186725551_A_C	0.0148637155238751;0.000243003523551091;0.000222762251923856;0.000830262038799563;0.000465756753472925;0.000202511138112596;0.000648009396136244;0.000465756753472925;0.00085051233242882;0.000830295666261644;0.000283504110809607;0.000405005872585152;0.000972014094204366;0.000870762626058078;0.000567008221619213;0.00034425499169738;0.000202511138112596;0.000222762251923856;0.000263253817180349;0.000222753229921834;0.00034425499169738;0.000344282879014946	0.0956344	0.181075	-0.0193631	0.0116197	0.159977	0.0942109	0.177557	-0.0195306	0.0116699
LINC00634_ENSG00000205704	0.162438	0	0	0	0	0	0	1	0	ultra_rare_collpase_chr22:41957710_G_C_chr22:41957714_C_G_chr22:41957741_T_C_chr22:41957764_A_G_chr22:41957765_TCTA_T_chr22:41957768_A_G_chr22:41957840_G_T_chr22:41957867_T_G_chr22:41957875_G_C	0.000384756	NA	NA	NA	NA	0.161229	NA	NA	NA	NA
RUBCN_ENSG00000145016	0.162539	0	0	0	0	0	1	0	2	ultra_rare_collpase_chr3:197675095_C_T_chr3:197675110_C_T_chr3:197675121_C_T_chr3:197675125_G_A_chr3:197675188_C_T_chr3:197675434_G_A_chr3:197675469_T_C_chr3:197676934_C_T_chr3:197676935_G_A_chr3:197676950_C_G_chr3:197677492_C_T_chr3:197681133_A_G_chr3:197681226_T_C_chr3:197681269_G_A_chr3:197681290_C_T_chr3:197681305_C_T_chr3:197681349_C_T_chr3:197681350_G_A_chr3:197681356_G_A_chr3:197681846_C_T_chr3:197681868_G_A_chr3:197682471_T_C_chr3:197682545_C_T_chr3:197682581_G_A_chr3:197682605_A_ATGGGCAGGAGC_chr3:197683309_T_C_chr3:197683329_G_A_chr3:197683410_G_A_chr3:197691118_A_C_chr3:197693739_C_T_chr3:197693778_G_A_chr3:197693795_C_G_chr3:197693811_G_A_chr3:197694419_C_T_chr3:197694431_C_T_chr3:197694477_T_C_chr3:197695875_G_T_chr3:197695877_C_T_chr3:197695973_G_A_chr3:197695983_T_C_chr3:197696977_G_C_chr3:197699213_G_A_chr3:197700654_C_T_chr3:197700663_C_A_chr3:197700720_C_T_chr3:197700723_A_G_chr3:197700897_G_A_chr3:197701797_G_C_chr3:197701818_C_G_chr3:197703576_C_T_chr3:197703606_C_A_chr3:197703621_G_A_chr3:197704586_C_T_chr3:197704587_G_A_chr3:197704685_T_A_chr3:197704686_C_T_chr3:197704699_G_T_chr3:197705100_C_T_chr3:197705130_G_A_chr3:197705142_C_T_chr3:197717994_C_T_chr3:197718013_C_T_chr3:197718014_A_G_chr3:197718030_G_A_chr3:197718057_C_T_chr3:197718092_G_A_chr3:197718095_G_A_chr3:197736905_C_T;chr3:197675446_G_C;chr3:197704608_G_A	0.00348305050423231;0.000202519340597027;0.00042525616621441	0.120927	0.181209	0.0375995	0.0242437	0.159996	0.119101	0.178791	0.037972	0.0243635
ABCA8_ENSG00000141338	0.162601	0	0	0	0	0	0	1	7	ultra_rare_collpase_chr17:68868095_T_G_chr17:68868296_C_T_chr17:68868299_A_T_chr17:68869740_A_T_chr17:68875636_T_A_chr17:68875644_C_T_chr17:68875645_G_A_chr17:68875723_G_A_chr17:68875728_G_T_chr17:68876479_C_T_chr17:68876496_G_A_chr17:68876523_G_A_chr17:68876551_A_G_chr17:68876647_G_A_chr17:68876650_A_G_chr17:68877520_G_A_chr17:68877562_C_T_chr17:68877628_A_G_chr17:68881202_A_G_chr17:68881953_G_A_chr17:68883846_G_A_chr17:68884377_AAG_A_chr17:68887031_A_C_chr17:68887064_G_A_chr17:68887085_A_G_chr17:68891512_T_C_chr17:68891517_A_G_chr17:68894236_A_T_chr17:68894297_G_A_chr17:68895002_C_T_chr17:68902721_T_C_chr17:68902778_T_C_chr17:68903353_C_A_chr17:68903374_G_A_chr17:68903413_TAAGTG_T_chr17:68906097_G_A_chr17:68906122_C_A_chr17:68907758_T_C_chr17:68918049_G_A_chr17:68918082_C_CTTCA_chr17:68918110_G_A_chr17:68918458_G_A_chr17:68918494_G_A_chr17:68918533_A_G_chr17:68918537_C_A_chr17:68919333_T_C_chr17:68921397_A_G_chr17:68921460_T_C_chr17:68922213_TTTTTTTTTTTTTTTTTTTTTTTTTTTA_T_chr17:68922250_G_C_chr17:68922253_TC_T_chr17:68922260_T_C_chr17:68924716_C_T_chr17:68924723_A_C_chr17:68929199_C_A_chr17:68929214_C_A_chr17:68932304_G_A_chr17:68932369_T_C_chr17:68932444_A_G_chr17:68932511_T_TG_chr17:68940889_G_T;chr17:68868183_C_T;chr17:68875650_C_T;chr17:68883845_C_T;chr17:68906101_T_TCA;chr17:68918148_G_C;chr17:68919408_C_T;chr17:68932287_C_G	0.00289579198898384;0.000546757927989956;0.000972053462940462;0.000607508808877729;0.000668259689765502;0.000972014094204366;0.000506257340731441;0.000303754404438864	0.788142	0.0960042	-0.00469021	0.0174537	0.156412	0.786623	0.092397	-0.00475847	0.0175784
ANKRD7_ENSG00000106013	0.163118	0	0	0	0	0	1	1	0	ultra_rare_collpase_chr7:118234704_G_C_chr7:118236089_A_G_chr7:118236904_G_GT;chr7:118234453_G_A	0.000141752055404803;0.000263253817180349	0.195439	0.114	0.096151	0.0742677	0.161375	0.194207	0.112732	0.0966832	0.0744729
MCTP1_ENSG00000175471	0.163331	0	0	0	0	0	1	5	9	ultra_rare_collpase_chr5:94705995_A_G_chr5:94706043_A_G_chr5:94706783_CAGTATTT_C_chr5:94707352_T_G_chr5:94708514_C_T_chr5:94708521_A_G_chr5:94708556_C_G_chr5:94708583_G_A_chr5:94708603_T_C_chr5:94710832_A_G_chr5:94710891_C_T_chr5:94710910_A_G_chr5:94714608_T_C_chr5:94714773_T_A_chr5:94715846_A_G_chr5:94727172_A_G_chr5:94727260_T_C_chr5:94727423_T_G_chr5:94754220_A_G_chr5:94754326_A_G_chr5:94754362_T_C_chr5:94754372_A_C_chr5:94760045_T_C_chr5:94760349_A_G_chr5:94776259_G_A_chr5:94776330_T_C_chr5:94776331_C_T_chr5:94776333_C_T_chr5:94776360_T_C_chr5:94776361_G_A_chr5:94776378_G_A_chr5:94776392_T_C_chr5:94776431_G_A_chr5:94776474_T_C_chr5:94776553_C_T_chr5:94776580_G_C_chr5:94776660_G_A_chr5:94777655_G_A_chr5:94777846_T_C_chr5:94778808_C_T_chr5:94778849_A_G_chr5:94779092_G_A_chr5:94779139_C_T_chr5:94779243_G_A_chr5:94782966_G_A_chr5:94784857_A_G_chr5:94784943_A_AAT_chr5:94784949_GAATGTGGCTTT_G_chr5:94785317_G_C_chr5:94786850_A_G_chr5:94786927_CTTGA_C_chr5:94786974_T_C_chr5:94788501_T_G_chr5:94793478_T_C_chr5:94798997_G_C_chr5:94806806_T_C_chr5:94806823_T_A_chr5:94809336_G_A_chr5:94811858_A_C_chr5:94834057_T_C_chr5:94834106_T_G_chr5:94838127_T_C_chr5:94841530_A_C_chr5:94841940_A_G_chr5:94842058_A_G_chr5:94850347_G_A_chr5:94850457_C_T_chr5:94852942_T_A_chr5:94855138_G_A_chr5:94855245_A_G_chr5:94855247_A_T_chr5:94855278_A_G_chr5:94855289_G_A_chr5:94855383_C_A_chr5:94855429_C_T_chr5:94855494_G_C_chr5:94855625_G_T_chr5:94856210_A_G_chr5:94864390_G_C_chr5:94864533_C_G_chr5:94864625_A_C_chr5:94864657_G_A_chr5:94864787_A_G_chr5:94868210_A_G_chr5:94868214_T_C_chr5:94868419_A_G_chr5:94868464_A_G_chr5:94870476_G_A_chr5:94870608_A_G_chr5:94870766_G_T_chr5:94870926_C_T_chr5:94870946_C_T_chr5:94870978_G_A_chr5:94870985_G_A_chr5:94870997_C_G_chr5:94870998_G_A_chr5:94871042_T_C_chr5:94871066_A_G_chr5:94871166_G_A_chr5:94871335_C_T_chr5:94871358_C_T_chr5:94871364_C_T_chr5:94872715_A_C_chr5:94873142_G_A_chr5:94873149_C_T_chr5:94873207_G_C_chr5:94874108_A_G_chr5:94874200_T_G_chr5:94874203_ATAT_A_chr5:94884216_A_G_chr5:94884347_G_A_chr5:94884400_C_G_chr5:94884403_T_C_chr5:94884456_C_T_chr5:94884493_T_C_chr5:94884511_G_A_chr5:94884512_A_G_chr5:94884591_G_T_chr5:94884667_A_G_chr5:94884671_C_G_chr5:94884711_A_C_chr5:94884747_C_G_chr5:94884852_A_G_chr5:94886049_G_GA_chr5:94886107_G_A_chr5:94886129_G_A_chr5:94886206_CA_C_chr5:94886258_A_G_chr5:94888885_C_T_chr5:94888895_C_T_chr5:94888950_T_C_chr5:94891953_A_G_chr5:94891957_G_C_chr5:94891958_A_G_chr5:94891991_C_T_chr5:94892014_G_C_chr5:94892047_G_A_chr5:94892054_G_A_chr5:94892150_T_C_chr5:94892159_C_T_chr5:94892160_G_A_chr5:94892219_C_T_chr5:94892263_C_T_chr5:94892275_A_G_chr5:94892303_G_A_chr5:94893664_A_G_chr5:94893711_T_C_chr5:94893749_G_A_chr5:94893795_G_A_chr5:94894644_C_T_chr5:94894797_G_A_chr5:94909075_G_A_chr5:94912825_T_C_chr5:94912834_C_T_chr5:94912957_C_T_chr5:94919694_T_C_chr5:94931943_T_C_chr5:94932016_A_G_chr5:94942384_G_A_chr5:94953250_A_G_chr5:94953329_C_T_chr5:94953358_G_A_chr5:94980950_A_G_chr5:94980982_A_C_chr5:95081482_T_C_chr5:95081696_G_A_chr5:95139385_A_C_chr5:95239158_G_A_chr5:95283944_A_G_chr5:95283973_CAG_C_chr5:95283987_T_G_chr5:95284001_TG_T_chr5:95284082_G_A_chr5:95284085_G_A_chr5:95284254_C_G_chr5:95284429_G_A_chr5:95284485_C_G_chr5:95284487_A_C_chr5:95284509_G_A_chr5:95284514_T_C;chr5:94777514_G_A;chr5:94777709_G_C;chr5:94783079_C_T;chr5:94785126_T_C;chr5:94786794_T_C;chr5:94786949_CTTGA_C;chr5:94793479_T_C;chr5:94855338_G_A;chr5:94871014_C_T;chr5:94884444_A_G;chr5:94884464_T_C;chr5:94892278_G_A;chr5:94903824_A_G;chr5:94917934_T_C	0.00874812684783929;0.000283504110809607;0.000202511138112596;0.000486007047102183;0.000263253817180349;0.000587258515248471;0.000911263213316593;0.000243003523551091;0.000344268934791414;0.000303766707168894;0.000587258515248471;0.000506257340731441;0.000951763800575108;0.000465756753472925;0.000587258515248471	0.961642	0.0983039	0.000471237	0.00979853	0.160055	0.961437	0.0963213	0.000475079	0.00982563
DAAM1_ENSG00000100592	0.163374	0	0	0	0	0	0	5	4	ultra_rare_collpase_chr14:59188683_C_T_chr14:59188724_A_C_chr14:59188953_G_A_chr14:59189002_G_A_chr14:59189003_G_T_chr14:59190035_T_C_chr14:59190089_GTGGCTC_G_chr14:59192294_T_C_chr14:59228587_A_G_chr14:59263568_C_T_chr14:59263569_G_A_chr14:59263587_C_T_chr14:59263599_T_C_chr14:59263607_G_C_chr14:59294639_A_T_chr14:59294656_T_C_chr14:59294668_A_C_chr14:59294701_T_C_chr14:59294734_C_G_chr14:59294800_T_G_chr14:59315279_G_C_chr14:59315304_A_G_chr14:59315338_A_G_chr14:59322911_G_A_chr14:59322981_T_C_chr14:59323118_G_A_chr14:59323139_G_A_chr14:59324161_C_T_chr14:59324378_C_T_chr14:59325675_T_A_chr14:59325690_G_A_chr14:59326044_A_T_chr14:59326641_G_A_chr14:59326645_G_T_chr14:59330580_G_A_chr14:59331243_C_T_chr14:59331345_C_T_chr14:59331374_C_A_chr14:59331389_C_T_chr14:59331431_G_C_chr14:59331506_G_A_chr14:59333797_G_A_chr14:59333834_A_G_chr14:59338405_C_G_chr14:59344494_T_C_chr14:59347568_G_A_chr14:59347603_C_G_chr14:59352593_G_A_chr14:59352632_G_A_chr14:59355171_G_A_chr14:59355198_G_A_chr14:59355204_C_T_chr14:59355329_G_A_chr14:59360812_C_G_chr14:59363687_G_A_chr14:59363698_T_A_chr14:59363712_G_A_chr14:59367462_G_A_chr14:59367586_G_A_chr14:59368683_A_G_chr14:59368688_A_T_chr14:59368798_G_A;chr14:59188710_C_T;chr14:59188750_G_A;chr14:59320544_A_G;chr14:59322962_G_A;chr14:59331840_G_A;chr14:59340113_CTTAAAG_C;chr14:59355282_T_G;chr14:59355326_A_G	0.00285529140172533;0.00042525616621441;0.000283504110809607;0.000830262038799563;0.000303754404438864;0.000587258515248471;0.000303754404438864;0.000222762251923856;0.000263264479546375	0.196976	0.0977884	0.0259275	0.0200955	0.151727	0.190132	0.0910217	0.0267362	0.0204064
MRGBP_ENSG00000101189	0.163603	0	0	0	0	0	0	0	1	ultra_rare_collpase_chr20:62796543_G_C_chr20:62796561_G_A_chr20:62796618_G_A_chr20:62796625_G_A_chr20:62796701_GGGCGGGGCGGGCAACC_G_chr20:62796717_CGGCGG_C_chr20:62796723_G_A_chr20:62796732_G_A_chr20:62797123_C_G_chr20:62797170_G_T_chr20:62798663_G_A_chr20:62798989_GAAGAGGAGATGA_G_chr20:62798999_T_C_chr20:62799046_G_A_chr20:62799522_C_G_chr20:62799548_G_A	0.000870763	NA	NA	NA	NA	0.160669	NA	NA	NA	NA
GINM1_ENSG00000055211	0.163612	0	0	0	0	0	0	2	1	ultra_rare_collpase_chr6:149566413_A_G_chr6:149566486_G_C_chr6:149572307_C_T_chr6:149572557_AC_A_chr6:149572574_T_C_chr6:149572603_G_C_chr6:149578821_G_C_chr6:149578901_G_T_chr6:149579913_C_G_chr6:149579945_C_T_chr6:149580713_C_T;chr6:149579862_A_T;chr6:149582452_T_G	0.00042525616621441;0.000222753229921834;0.000324004698068122	0.112388	0.135236	0.0769722	0.0484849	0.151362	0.10523	0.123136	0.0801513	0.0494758
KYAT3_ENSG00000137944	0.163629	0	0	0	0	0	0	3	5	ultra_rare_collpase_chr1:88936187_GA_G_chr1:88943416_G_C_chr1:88949109_C_T_chr1:88949111_A_T_chr1:88949178_G_A_chr1:88949193_C_G_chr1:88949241_G_A_chr1:88953074_T_C_chr1:88953094_T_C_chr1:88953144_C_T_chr1:88955168_A_G_chr1:88955210_A_G_chr1:88961194_A_T_chr1:88961268_A_C_chr1:88961403_G_A_chr1:88961428_T_C_chr1:88961434_T_TA_chr1:88961472_T_C_chr1:88964824_C_G_chr1:88964831_C_T_chr1:88964878_T_G_chr1:88964971_G_A_chr1:88968666_T_C_chr1:88968680_G_GTA_chr1:88968699_C_T_chr1:88969437_G_A_chr1:88982679_C_G_chr1:88982682_T_C_chr1:88982817_C_A_chr1:88982835_C_T_chr1:88982878_G_A_chr1:88982883_C_A_chr1:88982901_C_T_chr1:88982994_C_T_chr1:88983018_C_T_chr1:88983025_G_A_chr1:88983048_T_C_chr1:88983129_T_G_chr1:88983148_T_C_chr1:88983199_T_C_chr1:88983217_C_T_chr1:88983223_G_A_chr1:88983247_G_A_chr1:88983289_T_C_chr1:88983312_C_T_chr1:88983343_G_A_chr1:88983396_C_G_chr1:88983486_C_T_chr1:88988349_A_G;chr1:88949238_T_C;chr1:88949254_C_A;chr1:88953061_A_C;chr1:88961412_A_G;chr1:88969436_C_T;chr1:88982677_C_T;chr1:88983520_T_C	0.00232878376736463;0.000749260864282532;0.000567008221619213;0.000364505285326637;0.000891012919687335;0.00034425499169738;0.000850546780072904;0.000243013365735115	0.0982306	0.867817	-0.0320247	0.0193679	0.161445	0.096901	0.865337	-0.0322797	0.0194448
NFIC_ENSG00000141905	0.163753	0	0	0	0	0	0	5	6	ultra_rare_collpase_chr19:3314773_G_A_chr19:3320495_CCCGGAGCG_C_chr19:3320497_C_T_chr19:3358558_G_A_chr19:3359615_G_A_chr19:3359728_T_TG_chr19:3360223_C_G_chr19:3361210_G_A_chr19:3361225_G_A_chr19:3365989_A_T_chr19:3366042_C_T_chr19:3366296_T_G_chr19:3366322_G_A_chr19:3366396_G_A_chr19:3366605_C_G_chr19:3366619_C_T_chr19:3366650_C_T_chr19:3366651_G_A_chr19:3366762_C_T_chr19:3366763_GCGTCC_G_chr19:3366765_G_A_chr19:3369454_C_T_chr19:3369484_C_T_chr19:3369650_C_T_chr19:3369666_A_G_chr19:3369789_C_A_chr19:3369814_G_A_chr19:3381791_G_A_chr19:3381807_C_A_chr19:3381974_G_A_chr19:3382026_G_A_chr19:3382235_G_A_chr19:3382241_G_A_chr19:3397691_T_C_chr19:3398827_G_T_chr19:3405106_G_C_chr19:3405165_A_C_chr19:3423667_G_C_chr19:3425172_C_T_chr19:3433565_G_A_chr19:3434282_G_A_chr19:3435098_A_G_chr19:3435102_G_C_chr19:3435139_G_A_chr19:3435195_G_A_chr19:3449080_A_C_chr19:3449088_C_T_chr19:3449121_G_A_chr19:3449130_G_A_chr19:3449144_G_A_chr19:3452527_C_T_chr19:3452580_C_T_chr19:3452581_G_A_chr19:3452665_C_T_chr19:3453833_C_T_chr19:3453845_G_A_chr19:3453851_C_T_chr19:3453860_CT_C_chr19:3453878_C_G_chr19:3453886_G_A_chr19:3453899_C_T_chr19:3453905_C_T_chr19:3456553_A_C_chr19:3456564_G_A_chr19:3456582_C_G_chr19:3456625_A_G_chr19:3459720_G_A_chr19:3459739_C_T_chr19:3459740_G_A_chr19:3459759_A_C_chr19:3459772_G_C_chr19:3463724_T_C_chr19:3466286_G_A;chr19:3366291_G_A;chr19:3366612_C_T;chr19:3369460_T_C;chr19:3369654_TTTACTC_T;chr19:3382198_G_A;chr19:3425109_C_A;chr19:3433590_G_A;chr19:3434361_C_G;chr19:3456559_C_G;chr19:3465289_C_T	0.00330079786156899;0.000265490340236082;0.00036561585960351;0.000324662148451767;0.00024326954265326;0.000668340894361633;0.000911263213316593;0.000445524503847712;0.000830295666261644;0.000303754404438864;0.000486125177233138	0.0965849	0.196291	0.0282058	0.0169747	0.150677	0.0889476	0.172827	0.0295568	0.0173764
XRN2_ENSG00000088930	0.163863	0	0	0	0	0	0	1	7	ultra_rare_collpase_chr20:21303444_T_A_chr20:21303762_C_T_chr20:21326501_A_G_chr20:21326534_A_G_chr20:21330507_A_G_chr20:21330671_G_A_chr20:21332319_C_T_chr20:21332379_G_A_chr20:21332406_A_T_chr20:21332421_C_T_chr20:21332423_A_G_chr20:21332424_G_A_chr20:21333559_G_A_chr20:21333599_G_A_chr20:21333725_A_G_chr20:21333954_G_A_chr20:21339071_AAAAG_A_chr20:21339072_AAAG_A_chr20:21339085_G_T_chr20:21340761_C_T_chr20:21344250_A_C_chr20:21344384_G_A_chr20:21344411_G_T_chr20:21344513_G_T_chr20:21346440_C_T_chr20:21346441_G_A_chr20:21346451_G_T_chr20:21346470_G_A_chr20:21346488_C_T_chr20:21346489_G_A_chr20:21346492_G_A_chr20:21346507_C_T_chr20:21348410_C_T_chr20:21348411_G_A_chr20:21348428_C_T_chr20:21349428_A_G_chr20:21354819_G_A_chr20:21356112_T_G_chr20:21356164_C_G_chr20:21356601_C_T_chr20:21356620_T_C_chr20:21356637_T_A_chr20:21365411_T_C_chr20:21365625_C_T_chr20:21365656_G_A_chr20:21365661_C_T_chr20:21365701_T_C_chr20:21368542_T_C_chr20:21368585_T_C_chr20:21379331_A_G_chr20:21381997_T_C_chr20:21382397_A_G_chr20:21382534_T_C_chr20:21382551_T_C_chr20:21382599_C_T_chr20:21382702_T_C_chr20:21386257_A_G_chr20:21386290_A_G_chr20:21386292_T_G_chr20:21386363_T_C_chr20:21386405_A_C_chr20:21386446_A_G_chr20:21386451_G_A_chr20:21386492_G_T_chr20:21386902_C_T_chr20:21386993_G_A_chr20:21389274_G_A;chr20:21334125_G_C;chr20:21340805_A_G;chr20:21340812_C_T;chr20:21344319_T_A;chr20:21344460_G_C;chr20:21386282_C_T;chr20:21386328_C_T	0.00289579198898384;0.00050627784528149;0.00076951115791179;0.000668286755771567;0.000587258515248471;0.000283515593357635;0.000445506459843668;0.000567054153671676	0.810425	0.0985243	0.00463723	0.0193317	0.160362	0.809694	0.0964122	0.00467331	0.0194057
TUBB4B_ENSG00000188229	0.163957	0	0	0	0	0	0	3	3	ultra_rare_collpase_chr9:137236306_C_T_chr9:137236399_G_A_chr9:137241469_GGCGGCCGGGGAAGATGGCGGCAGCA_G_chr9:137241683_AGCCCCGGCCC_A_chr9:137241757_C_T_chr9:137241780_C_T_chr9:137241783_C_T_chr9:137241816_C_T_chr9:137241818_A_G_chr9:137241957_C_T_chr9:137242536_C_T_chr9:137242552_C_T_chr9:137242569_G_A_chr9:137242633_C_T_chr9:137242695_C_T_chr9:137242859_C_T_chr9:137242915_A_G_chr9:137242936_C_T_chr9:137242950_C_T_chr9:137243045_G_A_chr9:137243149_C_T_chr9:137243196_G_A_chr9:137243319_C_T_chr9:137243328_C_T_chr9:137243355_G_A_chr9:137243358_C_T_chr9:137243534_A_C_chr9:137243552_C_T_chr9:137243704_A_G_chr9:137243746_C_T_chr9:137243758_C_A_chr9:137243770_G_T_chr9:137243771_C_T_chr9:137244186_T_C_chr9:137245104_G_A_chr9:137245140_G_A_chr9:137245435_G_C_chr9:137245548_G_A_chr9:137245689_G_A_chr9:137245725_G_A_chr9:137245775_G_C_chr9:137245785_A_G_chr9:137245794_G_A_chr9:137245807_A_G_chr9:137245827_C_T_chr9:137245836_G_A_chr9:137247675_G_A_chr9:137247684_G_A;chr9:137236343_G_T;chr9:137236381_G_A;chr9:137242692_G_A;chr9:137244661_T_C;chr9:137245818_A_T	0.0023895346482524;0.000850719060157991;0.000243052742445111;0.000708875116458055;0.00026334980957783;0.000405038681194054	0.224534	0.0999001	0.0255418	0.0210296	0.131061	0.205884	0.0797498	0.0277048	0.0219016
TUBB3_ENSG00000258947	0.164002	0	0	0	0	0	1	6	3	ultra_rare_collpase_chr16:89919385_G_A_chr16:89919410_T_C_chr16:89919422_A_C_chr16:89919457_C_T_chr16:89919465_G_A_chr16:89919467_A_C_chr16:89919638_C_G_chr16:89919641_T_C_chr16:89919650_G_A_chr16:89919703_G_A_chr16:89919710_G_A_chr16:89919725_T_C_chr16:89919737_G_A_chr16:89919841_T_G_chr16:89919865_A_G_chr16:89919889_C_G_chr16:89919919_A_G_chr16:89919965_G_A_chr16:89919974_G_A_chr16:89919976_G_A_chr16:89919983_C_T_chr16:89920001_G_T_chr16:89920013_T_A_chr16:89920021_G_C_chr16:89920024_C_T_chr16:89920045_C_T_chr16:89920061_C_G_chr16:89920094_A_G_chr16:89920095_C_A_chr16:89920100_A_G_chr16:89920114_CTCA_C_chr16:89920118_T_G_chr16:89920119_C_G_chr16:89920123_T_C_chr16:89920127_A_G_chr16:89920154_C_T_chr16:89920181_C_T_chr16:89920183_C_G_chr16:89920617_G_C_chr16:89923443_C_T_chr16:89924633_A_G_chr16:89924661_G_A_chr16:89934925_G_C_chr16:89935757_A_G_chr16:89935769_G_A_chr16:89935782_C_T;chr16:89919362_G_A;chr16:89919391_T_C;chr16:89919458_G_A;chr16:89919505_T_C;chr16:89919659_T_C;chr16:89919910_G_A;chr16:89920090_A_G;chr16:89920175_G_A;chr16:89935787_G_A	0.00236928435462314;0.000202609611799984;0.000222870572979982;0.000344324718463907;0.000465888834872792;0.000243013365735115;0.000486223662884927;0.000283538561244329;0.000283515593357635;0.000364534813074649	0.0978589	0.873399	-0.0325591	0.0196693	0.161144	0.0961416	0.869953	-0.0328954	0.0197706
FLT3LG_ENSG00000090554	0.16408	0	0	0	0	0	0	1	4	ultra_rare_collpase_chr19:49470328_C_T_chr19:49474261_C_G_chr19:49476178_G_A_chr19:49476466_G_A_chr19:49476532_C_T_chr19:49478908_G_GC_chr19:49478915_C_G_chr19:49487570_G_T_chr19:49487633_G_T_chr19:49487635_G_A_chr19:49489869_G_A_chr19:49489982_A_G_chr19:49490030_T_TG_chr19:49490249_G_A_chr19:49490297_T_C_chr19:49490475_T_C_chr19:49490491_C_T_chr19:49490495_C_T_chr19:49490496_G_A_chr19:49490511_C_A_chr19:49490523_G_A_chr19:49490553_G_A_chr19:49490561_T_C_chr19:49490823_C_T_chr19:49490824_G_A_chr19:49490826_C_T_chr19:49490964_C_T_chr19:49491062_C_T_chr19:49491198_G_A;chr19:49489880_C_T;chr19:49490262_G_A;chr19:49490284_C_T;chr19:49491076_G_A	0.00117451703049694;0.000587282300526529;0.000283527076835838;0.000607533414337789;0.000506318859364874	0.630888	0.0987498	0.0125872	0.0261973	0.130323	0.616754	0.0782173	0.0136517	0.0272785
ADORA3_ENSG00000282608	0.164131	0	0	0	0	0	0	1	2	ultra_rare_collpase_chr1:111500042_A_G_chr1:111500102_G_T_chr1:111500105_T_C_chr1:111500107_C_T_chr1:111500158_T_C_chr1:111500236_C_T_chr1:111500293_C_T_chr1:111500294_G_A_chr1:111500367_G_T_chr1:111500370_G_A_chr1:111500469_C_T_chr1:111503024_G_A_chr1:111503032_C_T_chr1:111503033_G_A_chr1:111503109_G_C_chr1:111503112_G_T_chr1:111503215_G_T_chr1:111503249_C_T_chr1:111503290_A_G_chr1:111503342_T_A_chr1:111503760_G_T;chr1:111500156_A_C;chr1:111500396_C_T	0.000891012919687335;0.000364505285326637;0.000708788983394087	0.116873	0.12626	0.0570871	0.0364069	0.153906	0.110867	0.116602	0.0590158	0.0370166
IRX6_ENSG00000159387	0.164144	0	0	0	0	0	1	1	2	ultra_rare_collpase_chr16:55324399_G_A_chr16:55324434_G_A_chr16:55324511_C_CGT_chr16:55324536_T_C_chr16:55324685_G_C_chr16:55324687_G_A_chr16:55324698_C_T_chr16:55324700_T_C_chr16:55324715_T_C_chr16:55324729_C_T_chr16:55324868_T_A_chr16:55324869_CT_C_chr16:55325126_G_T_chr16:55325132_C_G_chr16:55325135_A_G_chr16:55326346_C_T_chr16:55326397_A_G_chr16:55326445_A_ACGATAGT_chr16:55326447_G_A_chr16:55326467_T_A_chr16:55326489_G_A_chr16:55326500_C_T_chr16:55326517_C_A_chr16:55326522_G_A_chr16:55326531_G_A_chr16:55326550_ACCTGC_A_chr16:55326574_C_T_chr16:55326588_G_A_chr16:55327302_C_T_chr16:55327365_T_C_chr16:55327393_AC_A_chr16:55327404_C_T_chr16:55327405_G_A_chr16:55327609_G_A_chr16:55327621_G_A_chr16:55327635_C_T_chr16:55327671_G_A_chr16:55327673_G_T_chr16:55327678_G_A_chr16:55327690_A_G_chr16:55327701_G_A_chr16:55327719_G_A_chr16:55327730_C_T_chr16:55327738_C_A_chr16:55327766_C_T_chr16:55327779_C_T_chr16:55327794_A_G_chr16:55327809_G_A_chr16:55327810_C_T_chr16:55327831_A_G_chr16:55328619_T_C_chr16:55328715_AG_A_chr16:55328892_A_G_chr16:55329002_C_A_chr16:55329017_G_A_chr16:55329032_T_A_chr16:55329240_C_G_chr16:55329250_T_C_chr16:55329311_G_A_chr16:55329316_T_C_chr16:55330095_T_G;chr16:55324566_G_C;chr16:55325114_A_G;chr16:55327791_GAGA_G	0.00259203758454498;0.000344617879586459;0.00020271639975674;0.000445506459843668	0.111908	0.204461	-0.04248	0.0267225	0.162109	0.110558	0.202274	-0.0428021	0.0268236
HEXIM1_ENSG00000186834	0.16429	0	0	0	0	0	1	1	4	ultra_rare_collpase_chr17:45149181_T_C_chr17:45149223_C_T_chr17:45149237_G_C_chr17:45149279_C_T_chr17:45149282_A_G_chr17:45149315_A_C_chr17:45149327_G_T_chr17:45149578_T_C_chr17:45149664_C_G_chr17:45149696_A_G_chr17:45149698_C_T_chr17:45149768_T_G_chr17:45149888_CCGA_C_chr17:45149923_G_A_chr17:45150154_G_A_chr17:45150162_G_A_chr17:45150177_G_A_chr17:45150230_G_A_chr17:45150309_T_C_chr17:45150310_T_A_chr17:45150340_G_A_chr17:45150346_A_G_chr17:45150433_G_A_chr17:45150458_T_C_chr17:45150541_T_C_chr17:45150544_ATTTTTG_A_chr17:45150618_TTA_T_chr17:45150639_T_C_chr17:45150648_G_A_chr17:45150675_A_G_chr17:45150891_T_C_chr17:45150918_T_C;chr17:45149302_G_A;chr17:45149679_T_C;chr17:45149712_G_A;chr17:45150272_CTG_C;chr17:45150642_G_A	0.00131626908590175;0.000202584984400956;0.00058938297699374;0.000932760158974775;0.000283504110809607;0.00076951115791179	0.0989724	0.684473	-0.0402571	0.0244004	0.162211	0.0976539	0.680609	-0.0405738	0.0244961
TKFC_ENSG00000149476	0.164304	0	0	0	0	0	0	1	3	ultra_rare_collpase_chr11:61337939_A_G_chr11:61339104_G_A_chr11:61339119_TC_T_chr11:61339123_C_T_chr11:61339154_G_A_chr11:61339158_G_A_chr11:61339170_G_A_chr11:61339271_G_A_chr11:61339289_G_A_chr11:61339292_C_T_chr11:61339313_C_T_chr11:61339314_G_A_chr11:61339319_C_T_chr11:61339325_C_T_chr11:61339326_G_A_chr11:61339338_TC_T_chr11:61339359_T_C_chr11:61339367_G_A_chr11:61339386_T_C_chr11:61339401_G_A_chr11:61339415_G_A_chr11:61339424_C_T_chr11:61341443_G_A_chr11:61341828_C_A_chr11:61341855_G_A_chr11:61341916_A_G_chr11:61342484_C_T_chr11:61342485_G_A_chr11:61342650_T_G_chr11:61342658_G_A_chr11:61342826_G_A_chr11:61342835_C_T_chr11:61343342_AG_A_chr11:61343348_G_A_chr11:61343350_G_A_chr11:61343357_A_G_chr11:61343366_G_A_chr11:61343383_T_C_chr11:61343388_G_A_chr11:61343400_G_T_chr11:61343423_T_A_chr11:61343437_G_A_chr11:61343441_C_G;chr11:61339072_T_C;chr11:61342469_G_A;chr11:61342488_G_A	0.00202502936292576;0.000445542549313459;0.000405022276225192;0.000729010570653275	0.104074	0.379517	-0.0421245	0.0259161	0.16392	0.102609	0.375494	-0.0424838	0.0260264
NEURL4_ENSG00000215041	0.164334	0	0	0	0	0	0	1	2	ultra_rare_collpase_chr17:7324114_C_T_chr17:7324153_C_T_chr17:7324156_C_T_chr17:7324246_G_A_chr17:7324260_G_A_chr17:7324402_C_T_chr17:7324438_G_A_chr17:7324454_C_T_chr17:7324865_T_C_chr17:7324901_C_T_chr17:7324904_T_C_chr17:7324907_G_A_chr17:7324930_C_T_chr17:7324931_G_A_chr17:7325282_G_A_chr17:7325314_C_T_chr17:7325315_G_A_chr17:7325317_C_T_chr17:7325318_G_A_chr17:7325330_C_T_chr17:7325341_G_A_chr17:7325365_C_T_chr17:7325366_G_A_chr17:7325372_G_A_chr17:7325408_T_G_chr17:7325693_G_A_chr17:7326267_C_G_chr17:7326278_C_T_chr17:7326282_G_A_chr17:7326289_C_T_chr17:7326508_A_C_chr17:7326730_C_T_chr17:7326781_C_T_chr17:7326785_G_A_chr17:7326789_C_T_chr17:7326859_T_C_chr17:7326916_G_A_chr17:7327173_G_A_chr17:7327180_G_A_chr17:7327204_G_A_chr17:7327557_C_T_chr17:7327593_C_T_chr17:7327635_A_G_chr17:7327640_C_T_chr17:7327658_C_T_chr17:7327680_G_A_chr17:7327686_C_T_chr17:7327692_C_T_chr17:7327694_C_T_chr17:7327749_G_A_chr17:7327806_T_C_chr17:7329171_T_C_chr17:7329177_G_A_chr17:7329242_C_A_chr17:7329271_G_A_chr17:7329278_C_T_chr17:7329284_C_T_chr17:7329330_C_T;chr17:7324168_C_T;chr17:7327590_C_T	0.00212628083107205;0.000445596694482703;0.000283527076835838	0.107737	0.283595	-0.0431345	0.0268174	0.161504	0.105868	0.279515	-0.0435967	0.0269607
CENPC_ENSG00000145241	0.164335	0	0	0	0	0	0	0	1	ultra_rare_collpase_chr4:67472637_T_A_chr4:67472648_C_T_chr4:67474899_T_C_chr4:67474905_G_A_chr4:67489993_T_C_chr4:67492989_C_T_chr4:67493911_G_A_chr4:67493919_C_T_chr4:67493943_C_T_chr4:67493961_C_T_chr4:67493962_G_A_chr4:67493968_T_C_chr4:67514097_G_T_chr4:67514554_T_C_chr4:67514595_G_A_chr4:67518159_G_T_chr4:67518207_T_C_chr4:67519371_A_C_chr4:67540985_T_A_chr4:67541045_C_T_chr4:67541046_G_A_chr4:67544194_T_A	0.00109352	NA	NA	NA	NA	0.16213	NA	NA	NA	NA
PHTF1_ENSG00000116793	0.164448	0	0	0	0	0	0	1	3	ultra_rare_collpase_chr1:113698260_ACT_A_chr1:113698267_T_C_chr1:113698333_T_G_chr1:113698361_A_C_chr1:113698370_A_G_chr1:113699697_GACTT_G_chr1:113699723_A_G_chr1:113699770_C_CT_chr1:113699777_T_C_chr1:113699784_T_G_chr1:113700811_T_C_chr1:113700819_T_C_chr1:113700862_G_A_chr1:113700866_T_TA_chr1:113700903_T_G_chr1:113700943_G_A_chr1:113704086_C_T_chr1:113704095_T_C_chr1:113704145_A_G_chr1:113704164_G_A_chr1:113704168_C_T_chr1:113704679_C_T_chr1:113704680_G_A_chr1:113704758_C_A_chr1:113705931_AC_A_chr1:113705960_AAATT_A_chr1:113705972_G_A_chr1:113705974_CA_C_chr1:113706152_T_A_chr1:113706589_C_T_chr1:113710256_G_A_chr1:113710346_G_A_chr1:113710444_C_T_chr1:113710448_A_G_chr1:113710465_G_A_chr1:113711799_G_A_chr1:113713319_CTT_C_chr1:113713347_G_A_chr1:113713407_C_T_chr1:113724757_A_T_chr1:113724859_G_A_chr1:113724886_G_A_chr1:113726428_G_A_chr1:113726575_C_G_chr1:113738109_C_T_chr1:113738121_T_A_chr1:113738194_A_G_chr1:113738203_G_A_chr1:113738205_A_G_chr1:113738256_G_A_chr1:113738745_C_T_chr1:113738768_T_A_chr1:113738798_C_T;chr1:113698259_T_C;chr1:113706069_G_A;chr1:113712047_G_A	0.00234903406099388;0.00076951115791179;0.000688509983394759;0.000263253817180349	0.510472	0.104978	0.0164355	0.0249741	0.160294	0.508791	0.103062	0.0165664	0.0250732
AMPD3_ENSG00000133805	0.164616	0	0	0	0	0	0	3	3	ultra_rare_collpase_chr11:10317305_T_G_chr11:10321140_G_A_chr11:10321182_G_T_chr11:10321218_T_C_chr11:10321297_T_A_chr11:10326613_A_G_chr11:10338499_T_C_chr11:10352534_G_A_chr11:10387541_T_G_chr11:10387620_T_C_chr11:10387694_T_C_chr11:10388801_G_A_chr11:10450171_C_T_chr11:10450613_G_A_chr11:10450618_C_A_chr11:10451022_A_T_chr11:10455077_G_A_chr11:10455148_T_G_chr11:10456204_A_G_chr11:10461526_C_T_chr11:10461572_G_A_chr11:10461629_C_T_chr11:10478552_C_T_chr11:10478576_C_T_chr11:10478679_T_A_chr11:10478699_G_A_chr11:10482120_C_T_chr11:10482133_C_T_chr11:10482136_G_T_chr11:10482151_G_A_chr11:10482157_C_T_chr11:10484900_A_G_chr11:10484958_C_T_chr11:10485040_G_A_chr11:10487243_A_G_chr11:10487311_G_A_chr11:10493368_C_T_chr11:10493373_G_A_chr11:10493400_C_T_chr11:10493454_C_T_chr11:10493488_A_G_chr11:10493511_G_A_chr11:10493541_G_A_chr11:10494902_C_T_chr11:10494903_G_A_chr11:10494917_C_T_chr11:10495019_C_T_chr11:10495020_G_A_chr11:10495573_G_T_chr11:10495580_G_A_chr11:10495618_C_T_chr11:10495619_G_A_chr11:10495633_G_A_chr11:10495637_G_A_chr11:10495651_T_C_chr11:10495672_T_C_chr11:10495696_C_A_chr11:10496912_C_T_chr11:10500090_C_T_chr11:10500104_G_A_chr11:10500133_CAT_C_chr11:10500159_C_T_chr11:10500214_G_A_chr11:10500245_C_T_chr11:10501474_C_T_chr11:10501477_G_A_chr11:10501498_C_T_chr11:10501499_G_A_chr11:10501519_G_A_chr11:10504560_G_A_chr11:10504645_G_A_chr11:10504652_C_T_chr11:10505768_C_T_chr11:10505769_G_A;chr11:10461524_C_T;chr11:10461728_A_G;chr11:10478587_G_A;chr11:10493383_A_G;chr11:10493475_C_T	0.00297679316350087;0.000263253817180349;0.000668259689765502;0.000324017820980154;0.000911337032686622;0.000222753229921834	0.100811	0.317235	-0.0322906	0.0196782	0.161778	0.0990333	0.311795	-0.0326308	0.0197815
AHCYL2_ENSG00000158467	0.164668	0	0	0	0	0	0	0	2	ultra_rare_collpase_chr7:129225081_C_G_chr7:129225090_T_C_chr7:129225174_T_A_chr7:129225258_C_G_chr7:129225270_C_T_chr7:129225299_C_G_chr7:129225323_G_A_chr7:129295105_T_C_chr7:129316025_A_G_chr7:129316090_A_G_chr7:129316104_A_G_chr7:129367978_A_G_chr7:129368496_T_C_chr7:129368511_G_C_chr7:129375879_A_C_chr7:129375904_G_A_chr7:129375922_C_T_chr7:129379637_G_A_chr7:129387951_A_G_chr7:129389056_C_T_chr7:129389122_A_G_chr7:129389173_G_A_chr7:129400346_G_A_chr7:129402753_A_G_chr7:129405125_C_T_chr7:129405195_G_A_chr7:129406392_C_T_chr7:129409467_T_A_chr7:129409502_T_C_chr7:129409517_G_A_chr7:129413609_T_C_chr7:129413621_A_G_chr7:129413630_G_A_chr7:129413650_G_A_chr7:129413687_T_C_chr7:129422841_C_T_chr7:129422849_C_T_chr7:129422891_G_A;chr7:129225410_G_A	0.00143777084767729;0.000810077362388108	0.234469	0.119671	0.040145	0.0337658	0.161883	0.23226	0.117652	0.0405261	0.0339256
TAF4B_ENSG00000141384	0.16471	0	0	0	0	0	0	2	1	ultra_rare_collpase_chr18:26226374_A_G_chr18:26226434_G_A_chr18:26226442_C_T_chr18:26226446_T_C_chr18:26226457_A_G_chr18:26226949_A_G_chr18:26226968_C_T_chr18:26226992_C_T_chr18:26227093_G_A_chr18:26227124_C_G_chr18:26227190_C_T_chr18:26227219_G_A_chr18:26227265_A_T_chr18:26227275_A_G_chr18:26265175_G_A_chr18:26267520_C_G_chr18:26267611_T_G_chr18:26281974_G_A_chr18:26281983_G_A_chr18:26282023_A_G_chr18:26286015_C_A_chr18:26286059_G_A_chr18:26286441_C_T_chr18:26292232_T_G_chr18:26292281_A_C_chr18:26292373_T_A_chr18:26292379_C_T_chr18:26293466_T_G_chr18:26315393_A_G_chr18:26320821_G_T_chr18:26320901_T_C_chr18:26320914_A_T_chr18:26320935_C_T_chr18:26320939_G_GA_chr18:26320974_G_A_chr18:26321044_G_A_chr18:26321058_C_T_chr18:26321060_G_A_chr18:26321102_G_T_chr18:26321145_G_A_chr18:26321186_A_T_chr18:26327046_C_G_chr18:26327112_A_G_chr18:26334943_A_T_chr18:26335079_A_G_chr18:26335163_T_C_chr18:26335178_C_T_chr18:26335179_G_A_chr18:26335204_G_T_chr18:26335222_A_C_chr18:26335244_A_C_chr18:26335291_C_A_chr18:26335348_G_T_chr18:26335377_C_T_chr18:26335392_G_C_chr18:26335550_A_G_chr18:26335560_T_C_chr18:26335587_A_G_chr18:26335638_G_A_chr18:26335704_A_G_chr18:26335709_T_C_chr18:26335717_C_T_chr18:26335739_G_A_chr18:26335750_T_C_chr18:26335761_C_A_chr18:26335762_T_G_chr18:26335905_A_G_chr18:26335914_C_T_chr18:26335946_A_G_chr18:26335961_G_A_chr18:26335991_A_G_chr18:26336011_G_T_chr18:26336055_A_G_chr18:26336085_A_G_chr18:26336133_A_G_chr18:26336278_T_G_chr18:26336352_G_C_chr18:26357715_T_C_chr18:26357718_A_G_chr18:26386154_G_T_chr18:26386166_C_G_chr18:26389908_C_T_chr18:26389909_G_A_chr18:26389965_C_T_chr18:26391558_T_G_chr18:26391583_A_G;chr18:26320947_T_C;chr18:26335308_G_T	0.00409055931311004;0.000283504110809607;0.000263253817180349	0.126397	0.208441	0.0372179	0.0243499	0.16256	0.124826	0.206355	0.0375285	0.0244512
RNF20_ENSG00000155827	0.164774	0	0	0	0	0	0	2	1	ultra_rare_collpase_chr9:101540240_G_A_chr9:101540526_G_A_chr9:101540628_C_T_chr9:101540635_G_A_chr9:101540891_C_T_chr9:101540895_G_A_chr9:101540921_T_C_chr9:101540958_G_A_chr9:101544820_G_A_chr9:101546824_C_G_chr9:101546882_G_C_chr9:101550616_G_A_chr9:101550624_G_T_chr9:101550636_G_A_chr9:101550658_G_A_chr9:101550726_G_A_chr9:101552396_G_T_chr9:101552407_C_T_chr9:101552429_C_T_chr9:101552497_G_A_chr9:101552505_G_T_chr9:101552555_A_G_chr9:101552557_C_T_chr9:101552563_C_T_chr9:101552578_A_G_chr9:101552602_C_T_chr9:101552603_GGGAGAA_G_chr9:101552695_CATG_C_chr9:101552711_A_G_chr9:101552717_A_T_chr9:101554046_C_T_chr9:101554062_A_G_chr9:101554773_C_G_chr9:101554788_G_A_chr9:101561166_A_G_chr9:101561193_C_T;chr9:101544785_A_C;chr9:101551742_C_T	0.00162002349034061;0.000243013365735115;0.000324004698068122	0.108796	0.143304	0.0477764	0.0297927	0.142767	0.0953964	0.123542	0.0516642	0.0309813
SPEN_ENSG00000065526	0.164843	0	0	0	0	0	1	12	7	ultra_rare_collpase_chr1:15847723_C_T_chr1:15847791_C_G_chr1:15847814_G_C_chr1:15847832_G_A_chr1:15847853_G_C_chr1:15847859_A_G_chr1:15847884_T_C_chr1:15847901_G_A_chr1:15847902_G_C_chr1:15847912_T_C_chr1:15847922_G_A_chr1:15847950_ACGCCACCGCCGCAGCCGCCGC_A_chr1:15847963_AGCCGCCGCC_A_chr1:15848022_C_T_chr1:15848058_G_A_chr1:15848065_A_G_chr1:15848136_C_G_chr1:15849284_G_A_chr1:15849318_A_G_chr1:15849340_C_T_chr1:15849497_G_A_chr1:15849502_G_A_chr1:15849504_G_A_chr1:15849591_C_T_chr1:15849916_T_C_chr1:15850146_CT_C_chr1:15850150_A_G_chr1:15850177_G_C_chr1:15850213_C_A_chr1:15851379_A_G_chr1:15851431_A_G_chr1:15851450_G_A_chr1:15851452_G_C_chr1:15851470_A_G_chr1:15872926_C_T_chr1:15873091_C_T_chr1:15873180_T_C_chr1:15873350_A_G_chr1:15873512_T_C_chr1:15873724_T_G_chr1:15873809_T_G_chr1:15874009_A_G_chr1:15874234_A_AT_chr1:15874291_G_C_chr1:15876130_A_G_chr1:15876243_A_G_chr1:15876261_G_T_chr1:15876264_C_T_chr1:15876324_G_A_chr1:15876327_C_G_chr1:15876330_T_C_chr1:15876348_A_G_chr1:15876374_C_T_chr1:15876378_T_C_chr1:15876500_C_T_chr1:15876525_G_A_chr1:15876581_G_A_chr1:15876596_A_G_chr1:15876656_A_G_chr1:15876659_A_G_chr1:15886385_A_G_chr1:15886398_C_G_chr1:15916188_A_G_chr1:15916247_C_T_chr1:15919005_C_G_chr1:15919500_T_C_chr1:15919506_C_T_chr1:15920882_C_T_chr1:15920883_G_A_chr1:15920934_C_A_chr1:15920966_G_A_chr1:15922342_G_A_chr1:15928108_C_T_chr1:15928128_C_T_chr1:15928150_G_A_chr1:15928183_G_A_chr1:15928225_A_G_chr1:15928255_G_A_chr1:15928272_C_T_chr1:15928300_C_G_chr1:15928308_C_G_chr1:15928357_G_A_chr1:15928377_C_T_chr1:15928483_C_T_chr1:15928501_G_C_chr1:15928513_G_A_chr1:15928525_G_A_chr1:15928581_C_T_chr1:15928669_G_A_chr1:15928728_T_C_chr1:15928738_C_G_chr1:15928843_C_T_chr1:15928851_C_T_chr1:15928885_G_A_chr1:15929073_C_T_chr1:15929199_C_T_chr1:15929200_G_A_chr1:15929269_A_T_chr1:15929289_A_G_chr1:15929391_A_C_chr1:15929406_A_G_chr1:15929737_C_T_chr1:15930019_G_T_chr1:15930034_G_A_chr1:15930040_G_A_chr1:15930214_A_T_chr1:15930255_C_T_chr1:15930256_G_A_chr1:15930558_A_G_chr1:15930649_G_A_chr1:15930697_C_T_chr1:15930997_G_C_chr1:15931015_G_A_chr1:15931025_GAAAGAA_G_chr1:15931035_G_GAAA_chr1:15931039_A_C_chr1:15931044_C_G_chr1:15931449_A_C_chr1:15931455_G_A_chr1:15931462_C_T_chr1:15931614_G_A_chr1:15931708_G_A_chr1:15931786_G_A_chr1:15931800_C_T_chr1:15931804_C_G_chr1:15931829_G_C_chr1:15931911_G_A_chr1:15931944_C_T_chr1:15931945_G_A_chr1:15932020_C_A_chr1:15932058_G_A_chr1:15932112_C_T_chr1:15932148_G_A_chr1:15932332_A_T_chr1:15932350_C_A_chr1:15932473_G_C_chr1:15932505_A_C_chr1:15932533_C_T_chr1:15932890_C_T_chr1:15933219_C_T_chr1:15933234_C_T_chr1:15933259_G_A_chr1:15933375_G_A_chr1:15933787_C_T_chr1:15933828_A_G_chr1:15933868_A_G_chr1:15934090_A_C_chr1:15934254_G_A_chr1:15934299_G_C_chr1:15934350_G_A_chr1:15934590_C_T_chr1:15934591_G_A_chr1:15934610_G_T_chr1:15934626_C_T_chr1:15934630_C_T_chr1:15934639_C_T_chr1:15934761_A_G_chr1:15935130_G_A_chr1:15935272_G_A_chr1:15935331_C_T_chr1:15935517_C_G_chr1:15935551_C_T_chr1:15935587_C_T_chr1:15935626_T_C_chr1:15935656_C_T_chr1:15935740_C_A_chr1:15935743_G_A_chr1:15935851_C_T_chr1:15935859_A_T_chr1:15936096_C_T_chr1:15936165_G_A_chr1:15936174_C_T_chr1:15936175_G_A_chr1:15936190_C_T_chr1:15936247_G_A;chr1:15850191_A_AG;chr1:15851013_A_G;chr1:15873031_G_A;chr1:15928207_A_G;chr1:15928437_C_T;chr1:15928591_G_A;chr1:15929667_C_T;chr1:15930024_C_T;chr1:15930052_A_C;chr1:15930193_A_C;chr1:15930664_G_A;chr1:15930790_A_T;chr1:15934084_C_T;chr1:15934111_G_A;chr1:15934197_G_A;chr1:15934795_C_G;chr1:15935646_C_T;chr1:15935811_G_A;chr1:15935869_C_T	0.00690535012757685;0.000202535747559444;0.000425273390036452;0.000222753229921834;0.000587306087731378;0.000384802333117304;0.000405022276225192;0.000506257340731441;0.000263253817180349;0.00052652895909275;0.00034425499169738;0.000243003523551091;0.000486007047102183;0.000324004698068122;0.000263253817180349;0.000263253817180349;0.000324004698068122;0.000486007047102183;0.000283515593357635;0.00034425499169738	0.0972045	0.243225	-0.0225875	0.0136188	0.162609	0.0958756	0.23912	-0.0227683	0.0136731
MRGPRX4_ENSG00000179817	0.164913	0	0	0	0	0	0	1	1	ultra_rare_collpase_chr11:18173462_C_T_chr11:18173573_A_G_chr11:18173611_G_A_chr11:18173647_C_T_chr11:18173657_G_T_chr11:18173816_T_A_chr11:18173899_T_C_chr11:18173910_C_G_chr11:18173912_T_TC_chr11:18174057_CA_C_chr11:18174077_T_C_chr11:18174082_G_T_chr11:18174133_A_C_chr11:18174196_G_C;chr11:18173456_A_G	0.000891012919687335;0.000283504110809607	0.192349	0.122341	0.0592387	0.0454402	0.162157	0.190219	0.120333	0.0598097	0.0456586
WASF1_ENSG00000112290	0.165119	0	0	0	0	0	0	1	3	ultra_rare_collpase_chr6:110100614_C_T_chr6:110101653_C_T_chr6:110101698_G_A_chr6:110101712_A_C_chr6:110101773_G_A_chr6:110102052_G_C_chr6:110102062_G_C_chr6:110102071_T_G_chr6:110102080_T_C_chr6:110102191_G_A_chr6:110102192_A_T_chr6:110103396_G_A_chr6:110103405_T_A_chr6:110103438_G_A_chr6:110108546_T_C_chr6:110108568_A_C_chr6:110108577_A_G_chr6:110113370_C_T_chr6:110113384_T_G_chr6:110178710_G_T_chr6:110178752_G_A_chr6:110178759_A_G_chr6:110178794_T_C_chr6:110178810_G_T_chr6:110179287_G_C_chr6:110179651_A_G_chr6:110179692_C_T_chr6:110179700_G_A_chr6:110179714_G_A_chr6:110179744_G_A_chr6:110179964_C_G_chr6:110179978_G_C_chr6:110180446_T_C_chr6:110180452_C_T_chr6:110180491_C_T_chr6:110180609_C_T_chr6:110180619_G_A;chr6:110108637_T_C;chr6:110113424_T_C;chr6:110179604_C_G	0.00196427848203799;0.000263253817180349;0.000526507634360698;0.00052669961915566	0.105872	0.295261	-0.0425604	0.0263201	0.160905	0.104347	0.291711	-0.042935	0.0264356
ATP13A2_ENSG00000159363	0.165212	0	0	0	0	0	1	4	2	ultra_rare_collpase_chr1:16986247_G_GCGGCCAGGGCTGCT_chr1:16986315_C_T_chr1:16986316_G_A_chr1:16986325_G_A_chr1:16986487_G_T_chr1:16986512_A_C_chr1:16986866_G_A_chr1:16986895_C_T_chr1:16986928_C_T_chr1:16987071_AG_A_chr1:16987157_C_T_chr1:16987158_G_A_chr1:16987178_G_A_chr1:16987187_G_A_chr1:16987202_A_C_chr1:16987230_C_T_chr1:16988192_C_T_chr1:16988195_G_A_chr1:16988338_C_T_chr1:16988361_G_A_chr1:16988403_G_A_chr1:16988470_A_G_chr1:16989707_C_T_chr1:16989961_G_A_chr1:16990207_C_T_chr1:16990214_G_C_chr1:16990279_G_C_chr1:16991752_G_A_chr1:16991796_G_A_chr1:16992341_C_T_chr1:16992342_G_A_chr1:16992345_G_A_chr1:16992368_C_T_chr1:16992369_G_A_chr1:16992401_T_G_chr1:16993667_C_T_chr1:16993702_T_C_chr1:16993711_G_A_chr1:16995990_C_A_chr1:16996044_CCT_C_chr1:16996052_C_T_chr1:16996053_G_A_chr1:16996058_C_T_chr1:16996139_C_T_chr1:16996140_G_A_chr1:16996256_G_A_chr1:16996427_T_C_chr1:16996448_C_T_chr1:16996449_G_A_chr1:16996484_G_T_chr1:16997025_C_T_chr1:16997026_G_A_chr1:16997052_C_T_chr1:16997058_T_C_chr1:16997103_C_T_chr1:16997116_C_T_chr1:16997142_G_A_chr1:16997152_T_C_chr1:17000107_C_T_chr1:17000257_C_T_chr1:17000273_G_A_chr1:17000300_G_A_chr1:17000307_G_A_chr1:17000401_T_C_chr1:17000471_A_G_chr1:17000518_T_C_chr1:17000526_G_T_chr1:17002036_C_T_chr1:17002357_G_A_chr1:17004399_G_A_chr1:17004738_T_A_chr1:17004784_G_A_chr1:17004817_CCAGGCTGGGGAAG_C_chr1:17005410_G_A_chr1:17005413_G_A_chr1:17005435_C_T_chr1:17005465_C_T_chr1:17005467_G_A_chr1:17005742_T_C_chr1:17005754_G_A_chr1:17011759_G_A;chr1:16986292_G_A;chr1:16988226_C_T;chr1:16990276_G_C;chr1:16997044_C_T;chr1:17000309_T_A;chr1:17002083_T_C	0.00376655461504192;0.000405071495118888;0.000243003523551091;0.000668259689765502;0.000222753229921834;0.000364712080074563;0.000202511138112596	0.104665	0.467157	-0.0338139	0.0208387	0.16308	0.103333	0.463255	-0.0340751	0.020919
CREB5_ENSG00000146592	0.165385	0	0	0	0	0	0	5	5	ultra_rare_collpase_chr7:28315637_A_G_chr7:28327929_T_A_chr7:28329952_T_C_chr7:28330114_G_A_chr7:28330126_T_C_chr7:28330130_T_C_chr7:28330196_G_A_chr7:28330209_C_T_chr7:28351898_A_T_chr7:28356015_G_A_chr7:28356113_T_A_chr7:28384105_T_C_chr7:28389875_G_T_chr7:28389892_G_C_chr7:28389979_C_T_chr7:28390874_T_C_chr7:28396134_T_C_chr7:28408851_C_T_chr7:28409123_A_C_chr7:28409137_G_T_chr7:28409277_C_T_chr7:28409324_G_T_chr7:28409374_A_G_chr7:28409377_T_C_chr7:28409387_A_C_chr7:28409432_C_T_chr7:28409443_G_A_chr7:28409500_G_T_chr7:28409583_G_A_chr7:28409726_C_T_chr7:28409757_G_A_chr7:28409863_A_T_chr7:28409876_G_A_chr7:28410010_A_G_chr7:28411019_G_T_chr7:28411822_T_C_chr7:28411989_G_A_chr7:28412077_A_G_chr7:28412130_G_A_chr7:28412186_G_C_chr7:28412243_G_C_chr7:28412292_C_G_chr7:28412294_ACTAGATGTGGATTATCT_A_chr7:28412348_G_A_chr7:28412448_G_A_chr7:28412450_ACT_A_chr7:28412497_G_A_chr7:28412499_A_G_chr7:28412504_G_A_chr7:28412505_C_T_chr7:28412594_T_A_chr7:28419959_G_A_chr7:28440409_T_A_chr7:28456260_A_G_chr7:28469701_A_G_chr7:28473831_C_T_chr7:28474464_T_C_chr7:28481570_T_C_chr7:28481588_C_T_chr7:28484303_T_C_chr7:28488202_G_C_chr7:28494992_G_A_chr7:28507672_A_G_chr7:28507675_G_A_chr7:28507709_A_G_chr7:28507736_G_A_chr7:28509357_T_C_chr7:28520799_G_C_chr7:28520854_G_A_chr7:28520871_C_T_chr7:28520914_C_T_chr7:28520937_A_G_chr7:28520961_T_C_chr7:28521445_T_C_chr7:28521486_T_G_chr7:28521572_A_T_chr7:28521582_T_C_chr7:28530497_A_T_chr7:28530526_G_A_chr7:28530529_A_G_chr7:28530541_T_A_chr7:28539868_A_G_chr7:28542670_G_C_chr7:28550717_T_C_chr7:28550762_A_G_chr7:28550915_A_G_chr7:28553395_T_C_chr7:28553436_T_C_chr7:28553444_G_A_chr7:28570372_C_T_chr7:28570410_G_A_chr7:28570416_C_T_chr7:28570435_G_A_chr7:28570457_CGTT_C_chr7:28570480_C_T_chr7:28570483_C_T_chr7:28570515_C_T_chr7:28570527_C_T_chr7:28573207_G_A_chr7:28573257_A_AG_chr7:28573302_T_C_chr7:28575833_G_A_chr7:28587454_T_A_chr7:28592108_TGAACC_T_chr7:28592193_T_C_chr7:28592266_A_C_chr7:28592272_C_T_chr7:28592285_A_G_chr7:28610507_A_G_chr7:28612630_A_G_chr7:28612637_G_T_chr7:28612714_T_C_chr7:28612771_T_G_chr7:28612773_C_T_chr7:28612791_T_C_chr7:28623600_A_C_chr7:28625575_T_G_chr7:28625655_G_A_chr7:28632292_T_C_chr7:28642184_A_G_chr7:28642279_G_T_chr7:28642291_G_C_chr7:28662468_T_C_chr7:28682352_G_A_chr7:28682453_G_T_chr7:28682589_G_A_chr7:28682982_T_G_chr7:28683004_C_G_chr7:28684295_C_T_chr7:28684296_G_A_chr7:28685789_C_T_chr7:28685796_G_A_chr7:28685800_C_T_chr7:28685873_T_A_chr7:28685930_A_G_chr7:28685934_G_A_chr7:28685982_G_C_chr7:28686057_A_T_chr7:28686076_A_G_chr7:28686085_G_A_chr7:28686160_A_G_chr7:28686191_C_T_chr7:28686193_A_G_chr7:28686203_T_C_chr7:28686351_TCTC_T_chr7:28686639_G_A_chr7:28686773_T_C_chr7:28686882_G_A_chr7:28694430_T_C_chr7:28701133_A_T_chr7:28701844_T_G_chr7:28701852_G_A_chr7:28701854_T_C_chr7:28705693_T_G_chr7:28714677_A_G_chr7:28714804_A_G_chr7:28714841_A_C_chr7:28714938_G_A_chr7:28718754_C_T_chr7:28724223_T_C_chr7:28724229_G_A_chr7:28724256_T_C_chr7:28724315_C_A_chr7:28725563_G_T_chr7:28725568_A_G_chr7:28725574_T_TA_chr7:28726621_T_A_chr7:28729447_G_A_chr7:28732313_G_A_chr7:28738172_T_A_chr7:28738478_T_C_chr7:28746800_A_G_chr7:28746842_T_C_chr7:28749773_G_T_chr7:28754090_A_T_chr7:28754318_T_C_chr7:28758785_T_C_chr7:28758858_G_A_chr7:28758874_G_T_chr7:28759522_A_G_chr7:28760010_A_G_chr7:28760012_G_A_chr7:28760363_A_G_chr7:28774871_T_G_chr7:28774875_T_C_chr7:28779133_G_T_chr7:28779163_T_C_chr7:28784326_A_G_chr7:28804265_C_G_chr7:28804281_T_C_chr7:28804290_G_A_chr7:28804302_C_T_chr7:28804411_CCATCACCAGCAGAACCATCCA_C_chr7:28804494_C_T_chr7:28805122_A_C_chr7:28805128_T_C_chr7:28809215_C_T_chr7:28809352_G_T_chr7:28818104_C_A_chr7:28819187_A_G_chr7:28823291_G_C_chr7:28823374_A_T;chr7:28412107_G_A;chr7:28573330_A_G;chr7:28575636_G_C;chr7:28623543_T_C;chr7:28642191_T_C;chr7:28714665_G_A;chr7:28749771_A_T;chr7:28774548_T_C;chr7:28774830_G_A	0.00982139241018995;0.000303754404438864;0.000243003523551091;0.000425273390036452;0.000486007047102183;0.000222753229921834;0.000486007047102183;0.000324004698068122;0.00042525616621441;0.000222753229921834	0.259644	0.106579	0.0170376	0.0151145	0.16258	0.257326	0.104964	0.0172042	0.0151882
CIR1_ENSG00000138433	0.165392	0	0	0	0	0	0	1	1	ultra_rare_collpase_chr2:174348934_C_T_chr2:174348984_A_AT_chr2:174349050_G_A_chr2:174349141_T_C_chr2:174349153_T_A_chr2:174349184_A_G_chr2:174350658_A_G_chr2:174351520_T_C_chr2:174351572_A_G_chr2:174351636_C_T_chr2:174351638_G_A_chr2:174351662_C_T_chr2:174351663_G_A_chr2:174351695_G_A_chr2:174351791_T_G_chr2:174351851_T_G_chr2:174351869_A_C_chr2:174351917_T_C_chr2:174351937_A_AG_chr2:174351941_G_T_chr2:174351944_T_A_chr2:174357879_T_G_chr2:174357987_G_C_chr2:174371645_AAGG_A_chr2:174371663_T_C_chr2:174371708_T_C_chr2:174371724_T_C_chr2:174371755_G_C_chr2:174371806_T_C_chr2:174371842_T_C_chr2:174371854_G_A_chr2:174371858_T_C_chr2:174371931_T_C_chr2:174378920_T_C_chr2:174380691_C_T_chr2:174380806_CTT_C_chr2:174381713_C_T_chr2:174387728_ATTC_A;chr2:174371988_G_A	0.00166052407759913;0.000405005872585152	0.197401	0.126223	0.0443664	0.0344195	0.163232	0.19566	0.12462	0.0447129	0.0345536
HPS6_ENSG00000166189	0.165529	0	0	0	0	0	0	0	3	ultra_rare_collpase_chr10:102065523_G_GGCGGC_chr10:102065679_C_G_chr10:102065710_T_TG_chr10:102065718_T_G_chr10:102065719_T_C_chr10:102065743_C_G_chr10:102065751_G_T_chr10:102065857_T_C_chr10:102065859_G_C_chr10:102065970_C_T_chr10:102066108_G_A_chr10:102066166_C_G_chr10:102066181_C_T_chr10:102066187_G_GT_chr10:102066226_TC_T_chr10:102066228_C_T_chr10:102066244_G_A_chr10:102066308_G_C_chr10:102066369_C_T_chr10:102066370_G_A_chr10:102066519_A_G_chr10:102066558_G_A_chr10:102066692_GGCCTGCGGGTACTACCAGCGGCGGA_G_chr10:102066714_C_T_chr10:102066723_C_T_chr10:102066742_CAGA_C_chr10:102066771_C_T_chr10:102066772_G_A_chr10:102066817_C_T_chr10:102066881_G_C_chr10:102066891_G_A_chr10:102066901_A_G_chr10:102066916_G_T_chr10:102066931_C_T_chr10:102066949_G_A_chr10:102067012_T_C_chr10:102067142_A_AC_chr10:102067174_T_C_chr10:102067255_G_A_chr10:102067284_C_G_chr10:102067287_T_G_chr10:102067290_C_T_chr10:102067291_G_A_chr10:102067294_G_A_chr10:102067423_A_G_chr10:102067425_C_T_chr10:102067473_C_T_chr10:102067518_C_T_chr10:102067519_G_A_chr10:102067540_C_T_chr10:102067552_G_A_chr10:102067713_G_A_chr10:102067743_T_C_chr10:102067779_C_G;chr10:102066820_C_G;chr10:102067503_G_A	0.00230853347373537;0.000506257340731441;0.000931551235317943	0.639325	0.108278	0.012751	0.0272083	0.160375	0.636686	0.105056	0.012952	0.027421
CALHM2_ENSG00000138172	0.165601	0	0	0	0	0	0	3	4	ultra_rare_collpase_chr10:103441856_C_T_chr10:103441857_G_A_chr10:103441877_T_G_chr10:103441908_C_T_chr10:103441911_C_T_chr10:103441938_C_T_chr10:103441975_G_A_chr10:103442274_G_A_chr10:103442318_G_A_chr10:103442366_C_G_chr10:103442390_C_T_chr10:103442403_C_T_chr10:103442420_C_T_chr10:103442426_G_A_chr10:103443189_G_A_chr10:103443217_A_G_chr10:103443218_T_C_chr10:103443223_G_A_chr10:103443311_A_G_chr10:103443936_C_T_chr10:103443991_T_G_chr10:103443999_C_T_chr10:103444051_G_A_chr10:103444068_C_T_chr10:103444525_G_A_chr10:103444547_T_G_chr10:103444574_G_A_chr10:103444610_A_G_chr10:103444622_C_T_chr10:103444632_G_C_chr10:103444682_G_A_chr10:103445392_G_A_chr10:103445395_T_C_chr10:103445442_C_T_chr10:103445484_G_A_chr10:103445512_A_C_chr10:103447231_C_T_chr10:103447291_C_T_chr10:103447300_C_T_chr10:103447309_G_A_chr10:103447325_A_G_chr10:103447333_A_G_chr10:103447360_G_A_chr10:103447378_C_T_chr10:103447381_C_T_chr10:103447397_C_T_chr10:103447403_C_T_chr10:103447405_C_T_chr10:103447424_T_C_chr10:103447427_G_A_chr10:103447439_G_A_chr10:103447448_T_G_chr10:103447459_T_C_chr10:103447464_C_T_chr10:103447481_G_A_chr10:103447492_G_A_chr10:103447511_G_A_chr10:103447547_C_T_chr10:103449383_T_C_chr10:103449407_T_C_chr10:103449424_CG_C_chr10:103449425_G_A_chr10:103449436_A_G_chr10:103449445_G_C_chr10:103449464_A_T_chr10:103449535_A_C_chr10:103449560_A_G_chr10:103449591_C_A_chr10:103449592_C_T_chr10:103449648_G_A_chr10:103449653_C_T_chr10:103449676_C_T_chr10:103449677_G_A_chr10:103449689_C_T_chr10:103449710_GGTT_G_chr10:103449710_G_T_chr10:103449749_C_T_chr10:103449758_C_T_chr10:103449787_C_T_chr10:103449796_G_A_chr10:103449841_C_T_chr10:103449847_G_A_chr10:103449866_C_T_chr10:103449939_C_T_chr10:103452326_AAG_A_chr10:103452349_G_A_chr10:103455296_C_T_chr10:103455414_C_A_chr10:103455432_G_A_chr10:103455548_T_C_chr10:103455570_C_T_chr10:103455606_C_T_chr10:103455620_C_T_chr10:103455641_G_A_chr10:103455645_A_G_chr10:103455672_G_A_chr10:103455686_C_T_chr10:103455695_C_T_chr10:103455717_T_C_chr10:103455729_C_T;chr10:103442264_G_A;chr10:103444027_G_A;chr10:103444538_T_C;chr10:103444564_G_A;chr10:103447301_G_A;chr10:103449669_G_T	0.00481956988376331;0.000506257340731441;0.000283515593357635;0.000303754404438864;0.000405005872585152;0.000729010570653275;0.000465756753472925	0.235689	0.109192	0.0227123	0.0191531	0.162413	0.23342	0.107132	0.0229335	0.0192461
CCDC150_ENSG00000144395	0.165745	0	0	0	0	0	0	5	4	ultra_rare_collpase_chr2:196646485_T_A_chr2:196656814_C_T_chr2:196657011_A_G_chr2:196657041_C_T_chr2:196657042_G_A_chr2:196657062_A_G_chr2:196657105_C_A_chr2:196657126_C_T_chr2:196657137_G_T_chr2:196658828_A_G_chr2:196658834_C_T_chr2:196665566_G_C_chr2:196665599_TAG_T_chr2:196665643_T_C_chr2:196665651_A_G_chr2:196665676_G_A_chr2:196665683_G_C_chr2:196666741_G_A_chr2:196666752_C_T_chr2:196666837_A_C_chr2:196669865_G_T_chr2:196672429_A_G_chr2:196674338_C_A_chr2:196674349_G_A_chr2:196676162_C_T_chr2:196676237_A_G_chr2:196676573_C_T_chr2:196676597_C_T_chr2:196676678_T_C_chr2:196676695_GTC_G_chr2:196676708_GAGAA_G_chr2:196677291_A_G_chr2:196677362_G_A_chr2:196701125_T_C_chr2:196701127_G_GA_chr2:196701169_G_A_chr2:196712169_C_A_chr2:196712173_TAC_T_chr2:196712231_T_G_chr2:196713585_A_G_chr2:196713600_G_T_chr2:196719500_G_A_chr2:196719513_G_A_chr2:196719522_C_T_chr2:196719557_A_G_chr2:196719614_C_T_chr2:196719630_G_A_chr2:196721640_A_G_chr2:196721651_G_C_chr2:196721669_C_T_chr2:196725971_A_G_chr2:196725977_C_T_chr2:196726014_A_G_chr2:196726086_G_A_chr2:196729242_G_A_chr2:196729251_G_A_chr2:196729360_T_A_chr2:196729838_T_C_chr2:196729983_T_G_chr2:196730047_C_T_chr2:196730914_C_T_chr2:196730919_A_G_chr2:196730943_C_A_chr2:196732060_C_T_chr2:196732084_G_A_chr2:196732085_G_A_chr2:196732111_C_T;chr2:196656844_C_T;chr2:196666794_C_CA;chr2:196672391_T_G;chr2:196701157_G_A;chr2:196729241_C_T;chr2:196730084_G_A;chr2:196730110_C_T;chr2:196732061_G_A	0.00336154874245677;0.000222753229921834;0.000769916524839938;0.000222762251923856;0.000668259689765502;0.000243003523551091;0.000506257340731441;0.000222753229921834;0.000243003523551091	0.433209	0.100863	0.016082	0.0205203	0.162628	0.431463	0.098965	0.0162043	0.0205981
ACSS3_ENSG00000111058	0.165873	0	0	0	0	0	0	0	3	ultra_rare_collpase_chr12:81025221_T_A_chr12:81078175_G_C_chr12:81078296_G_A_chr12:81109603_C_T_chr12:81109624_G_A_chr12:81109654_C_G_chr12:81134829_C_G_chr12:81134850_G_A_chr12:81134876_A_G_chr12:81134936_G_A_chr12:81134944_C_G_chr12:81134945_A_G_chr12:81134955_T_A_chr12:81134988_G_A_chr12:81139162_T_C_chr12:81139255_G_A_chr12:81143113_G_T_chr12:81143128_G_A_chr12:81143132_G_A_chr12:81143203_C_T_chr12:81143245_A_G_chr12:81151871_G_A_chr12:81151910_C_T_chr12:81152011_C_G_chr12:81152031_G_A_chr12:81174827_C_T_chr12:81174890_C_T_chr12:81174912_C_G_chr12:81199394_G_A_chr12:81199409_T_C_chr12:81216909_T_A_chr12:81220031_A_G_chr12:81220051_C_T_chr12:81220052_G_A_chr12:81233366_G_A_chr12:81233392_G_A_chr12:81233436_G_T_chr12:81233460_G_A_chr12:81253336_CTG_C_chr12:81253405_A_G_chr12:81253575_C_T_chr12:81253581_G_T_chr12:81254870_T_C_chr12:81258371_G_A;chr12:80979285_A_G;chr12:81174779_T_C	0.00192377789477947;0.000810011745170305;0.00076951115791179	0.107945	0.290582	-0.0418099	0.0260093	0.163449	0.106346	0.286974	-0.0421924	0.026128
MYL10_ENSG00000106436	0.165929	0	0	0	0	0	0	2	1	ultra_rare_collpase_chr7:101613506_TAGCAC_T_chr7:101613534_C_T_chr7:101613574_C_G_chr7:101613678_C_T_chr7:101616254_C_G_chr7:101616295_G_A_chr7:101622113_A_G_chr7:101622126_A_G_chr7:101622132_T_G_chr7:101622143_G_A_chr7:101622147_C_T_chr7:101622197_C_T_chr7:101623009_A_C_chr7:101623047_C_T_chr7:101624207_T_C_chr7:101624216_C_G_chr7:101624228_C_T_chr7:101624233_C_A_chr7:101624248_C_T_chr7:101624260_G_A_chr7:101625805_A_G_chr7:101625814_G_A_chr7:101629089_C_T;chr7:101622097_C_G;chr7:101624206_A_G	0.000749260864282532;0.000324004698068122;0.000384755578955895	0.109187	0.139397	0.0591995	0.0369567	0.163234	0.107673	0.136921	0.0597092	0.0371155
CHD6_ENSG00000124177	0.166086	0	0	0	0	0	1	5	2	ultra_rare_collpase_chr20:41404652_C_T_chr20:41404655_T_C_chr20:41404682_C_T_chr20:41404807_G_A_chr20:41404853_G_C_chr20:41405206_T_C_chr20:41405230_G_A_chr20:41405261_C_T_chr20:41405290_A_G_chr20:41405377_G_C_chr20:41405381_G_A_chr20:41405401_C_T_chr20:41405407_C_T_chr20:41405464_T_C_chr20:41412188_C_T_chr20:41412235_C_T_chr20:41412245_T_G_chr20:41412252_G_T_chr20:41413332_A_G_chr20:41413407_C_T_chr20:41413409_G_T_chr20:41415196_G_A_chr20:41415230_C_T_chr20:41415304_T_C_chr20:41415343_T_G_chr20:41415415_G_C_chr20:41415451_C_T_chr20:41415569_C_T_chr20:41415591_C_A_chr20:41416664_C_T_chr20:41416691_G_A_chr20:41416778_T_G_chr20:41416788_C_T_chr20:41417251_T_C_chr20:41417262_C_T_chr20:41417266_CCTCCTGTAG_C_chr20:41417304_G_A_chr20:41420525_C_T_chr20:41420526_C_T_chr20:41420551_C_G_chr20:41421015_C_T_chr20:41421089_T_C_chr20:41421113_T_C_chr20:41421173_C_A_chr20:41421343_T_G_chr20:41421597_C_T_chr20:41421716_T_C_chr20:41421746_C_T_chr20:41421851_C_T_chr20:41421959_T_C_chr20:41421998_C_T_chr20:41422013_C_T_chr20:41422041_C_T_chr20:41423527_C_T_chr20:41423548_T_C_chr20:41423636_G_C_chr20:41423639_C_T_chr20:41423671_T_C_chr20:41423676_G_T_chr20:41425304_C_T_chr20:41425305_G_A_chr20:41425325_C_T_chr20:41425338_C_A_chr20:41425347_C_T_chr20:41425364_G_A_chr20:41426117_C_T_chr20:41437333_C_T_chr20:41440052_A_T_chr20:41440061_C_T_chr20:41440114_T_C_chr20:41447900_A_G_chr20:41447906_T_C_chr20:41447967_G_C_chr20:41452792_G_A_chr20:41452795_T_C_chr20:41452812_C_T_chr20:41452867_T_A_chr20:41452892_G_A_chr20:41452927_C_T_chr20:41454720_G_A_chr20:41455837_G_A_chr20:41455959_C_T_chr20:41457268_T_C_chr20:41473386_T_C_chr20:41473509_T_C_chr20:41473591_A_C_chr20:41483367_T_C_chr20:41483489_C_T_chr20:41484420_T_G_chr20:41484514_T_C_chr20:41487706_C_T_chr20:41488568_C_T_chr20:41491776_C_T_chr20:41497388_G_A_chr20:41497395_T_C_chr20:41512850_G_A_chr20:41512851_C_T_chr20:41512878_G_A_chr20:41512929_C_T_chr20:41512976_T_C_chr20:41514877_T_G_chr20:41514878_A_G_chr20:41533122_G_A_chr20:41533131_C_T_chr20:41533132_G_A_chr20:41533140_C_T_chr20:41533174_C_G_chr20:41533212_C_G_chr20:41533239_C_T_chr20:41533291_C_G_chr20:41533318_G_A_chr20:41533336_T_C_chr20:41533525_A_G_chr20:41614694_A_C_chr20:41617251_GTCCATAAACCC_G_chr20:41617347_T_C_chr20:41617415_T_G_chr20:41617475_G_C_chr20:41617729_G_C_chr20:41617743_G_C_chr20:41617748_G_A_chr20:41617795_A_T_chr20:41617804_G_T_chr20:41617828_C_T_chr20:41617830_G_A_chr20:41617837_G_A_chr20:41617839_C_T_chr20:41617866_C_CGCGGGG_chr20:41617871_G_C_chr20:41617890_G_A_chr20:41617895_C_CCCCCG_chr20:41618227_C_T_chr20:41618230_C_T_chr20:41618234_C_T_chr20:41618311_G_A_chr20:41618319_AAAGTT_A_chr20:41618332_G_T_chr20:41618369_C_A;chr20:41413385_C_T;chr20:41423575_G_A;chr20:41423590_C_T;chr20:41452745_G_C;chr20:41452779_G_A;chr20:41514975_A_G;chr20:41617315_T_G	0.00635859219958689;0.000303754404438864;0.000222753229921834;0.000384755578955895;0.000202519340597027;0.000486007047102183;0.00034425499169738;0.000324017820980154	0.164576	0.108185	0.0244288	0.0175766	0.153546	0.153851	0.102084	0.0257186	0.0180347
ZNF385C_ENSG00000187595	0.166126	0	0	0	0	0	0	3	3	ultra_rare_collpase_chr17:42028048_A_C_chr17:42028049_C_T_chr17:42028087_CAGAG_C_chr17:42028214_G_A_chr17:42028853_C_CT_chr17:42031657_G_A_chr17:42031748_C_A_chr17:42031775_C_T_chr17:42034222_C_G_chr17:42034225_C_T_chr17:42034226_G_A_chr17:42037750_G_C_chr17:42037765_G_A_chr17:42037767_G_A_chr17:42037790_C_T_chr17:42037813_G_A_chr17:42037828_C_T_chr17:42037856_G_C_chr17:42037891_G_A_chr17:42039770_C_A_chr17:42039830_G_A_chr17:42039871_C_T_chr17:42039889_T_C_chr17:42039967_T_C_chr17:42039998_G_A_chr17:42040041_A_G_chr17:42040052_A_G_chr17:42040057_C_A_chr17:42040186_G_A_chr17:42040262_G_A_chr17:42040293_G_GGAGTAACC_chr17:42040331_G_A_chr17:42040359_TG_T_chr17:42040415_G_A_chr17:42040417_A_T_chr17:42040435_A_C_chr17:42040507_G_C_chr17:42040527_G_A_chr17:42040555_C_T_chr17:42040556_G_A_chr17:42040618_A_ACCAGG_chr17:42040630_C_G_chr17:42040666_G_T_chr17:42040667_A_T_chr17:42040702_A_C_chr17:42040726_C_T_chr17:42040765_A_T_chr17:42040832_G_A_chr17:42040877_G_A_chr17:42041050_C_T_chr17:42041056_G_A_chr17:42041111_C_T_chr17:42041162_C_G_chr17:42042922_A_G_chr17:42042938_G_A_chr17:42043000_G_A_chr17:42043120_C_T_chr17:42043121_G_A_chr17:42043133_A_G_chr17:42043159_C_T_chr17:42043160_G_A_chr17:42043190_C_T_chr17:42043267_T_A_chr17:42043268_C_A_chr17:42043271_A_G_chr17:42043304_C_T_chr17:42043306_T_C_chr17:42043316_G_A_chr17:42043324_T_C_chr17:42043348_C_T_chr17:42043351_G_A_chr17:42050657_A_G_chr17:42050659_G_GC_chr17:42055291_T_A_chr17:42062843_G_A_chr17:42062848_C_T_chr17:42062849_G_A_chr17:42062861_C_T_chr17:42062893_G_A_chr17:42063049_C_T_chr17:42072714_G_A_chr17:42077944_A_G;chr17:42040275_GC_G;chr17:42040671_C_T;chr17:42040768_C_T;chr17:42043216_C_T;chr17:42053918_G_C	0.00370580373415415;0.000587258515248471;0.000465775617658971;0.000263285806869734;0.000303754404438864;0.000324096580781073	0.156988	0.108753	-0.0314904	0.0222504	0.163537	0.155396	0.107094	-0.0317336	0.0223361
PPARGC1B_ENSG00000155846	0.166132	0	0	0	0	0	3	5	2	ultra_rare_collpase_chr5:149730323_G_A_chr5:149730362_G_C_chr5:149730401_A_G_chr5:149730532_G_A_chr5:149730794_G_A_chr5:149731185_G_A_chr5:149731663_T_C_chr5:149731674_T_C_chr5:149731703_T_TG_chr5:149731746_C_G_chr5:149731940_C_T_chr5:149731953_G_T_chr5:149732074_GTGTGCA_G_chr5:149732075_T_TGC_chr5:149732080_A_G_chr5:149732088_CGCGCGCCGG_C_chr5:149732090_C_T_chr5:149732094_C_T_chr5:149732114_C_T_chr5:149732149_C_T_chr5:149732577_G_A_chr5:149732630_C_G_chr5:149732636_C_T_chr5:149732637_G_A_chr5:149732668_G_A_chr5:149732803_C_T_chr5:149732808_G_C_chr5:149732824_C_T_chr5:149732831_C_T_chr5:149732855_C_T_chr5:149732868_C_T_chr5:149733039_G_C_chr5:149800815_A_G_chr5:149804043_A_T_chr5:149820482_A_T_chr5:149820505_G_A_chr5:149820518_C_T_chr5:149820581_G_A_chr5:149823624_G_A_chr5:149826700_G_C_chr5:149826736_G_A_chr5:149826737_A_G_chr5:149826803_C_T_chr5:149826865_G_C_chr5:149826872_A_G_chr5:149826881_C_T_chr5:149830813_A_G_chr5:149830855_G_C_chr5:149830869_C_T_chr5:149830870_G_A_chr5:149833092_T_G_chr5:149833103_A_T_chr5:149833141_C_G_chr5:149833283_G_A_chr5:149833310_C_T_chr5:149833311_G_A_chr5:149833410_A_T_chr5:149833461_C_T_chr5:149833465_G_C_chr5:149833488_C_G_chr5:149833506_G_A_chr5:149833553_G_A_chr5:149833736_G_A_chr5:149836437_G_A_chr5:149836502_C_G_chr5:149836728_A_G_chr5:149836836_A_ACAG_chr5:149836850_A_G_chr5:149836853_G_A_chr5:149836858_G_C_chr5:149836916_G_C_chr5:149836934_G_T_chr5:149836961_C_T_chr5:149836967_C_G_chr5:149837007_G_A_chr5:149837012_C_T_chr5:149840054_G_A_chr5:149840084_C_T_chr5:149840099_C_T_chr5:149840100_G_A_chr5:149840102_C_T_chr5:149840103_G_A_chr5:149842265_C_T_chr5:149842268_G_A_chr5:149842311_A_T_chr5:149842317_A_G_chr5:149842322_C_T_chr5:149842323_G_A_chr5:149842351_G_T_chr5:149845773_G_A_chr5:149845789_G_A_chr5:149845790_GTGT_G_chr5:149845803_G_A_chr5:149845834_T_C_chr5:149845842_C_T_chr5:149845881_C_T_chr5:149845899_A_G_chr5:149847502_T_A;chr5:149732729_CAGTGTGCTCCTCCTTATTTTACAGCTGGAGAAAGAGGCTGCG_C;chr5:149806426_T_C;chr5:149832738_C_T;chr5:149833301_C_T;chr5:149833373_G_A;chr5:149835323_A_G;chr5:149837071_C_G;chr5:149842295_G_T;chr5:149842329_A_G	0.00423231136851484;0.000263253817180349;0.000202519340597027;0.000202511138112596;0.000222762251923856;0.000303766707168894;0.000202519340597027;0.000405005872585152;0.000486007047102183;0.000303754404438864	0.656059	0.101785	0.00811567	0.0182227	0.140538	0.641245	0.0873715	0.00887978	0.019057
B3GNTL1_ENSG00000175711	0.16622	0	0	0	0	0	0	0	1	ultra_rare_collpase_chr17:82939460_C_G_chr17:82941409_C_T_chr17:82941431_G_A_chr17:82941436_C_T_chr17:82941457_G_A_chr17:82956703_C_T_chr17:82956705_C_T_chr17:82956715_A_G_chr17:82956720_G_A_chr17:82956727_C_T_chr17:82957200_T_C_chr17:82957230_A_G_chr17:82957231_C_T_chr17:82957251_T_G_chr17:82957387_C_T_chr17:82957388_G_A_chr17:82957438_C_G_chr17:82957442_G_A_chr17:82957472_C_T_chr17:82957475_G_A_chr17:82961075_G_A_chr17:82961078_G_A_chr17:82961094_G_A_chr17:82961107_ACT_A_chr17:82961118_C_T_chr17:82961162_A_T_chr17:82965697_G_A_chr17:82965706_C_T_chr17:83005156_G_A_chr17:83005210_T_C_chr17:83014453_C_T_chr17:83014461_G_A_chr17:83014498_G_A_chr17:83014518_T_G_chr17:83014521_T_G_chr17:83035033_A_T_chr17:83035036_G_A_chr17:83035051_AG_A_chr17:83035060_C_T_chr17:83035097_C_T_chr17:83035099_A_G_chr17:83048471_C_T_chr17:83048510_C_T_chr17:83048551_A_G_chr17:83048717_C_G_chr17:83048727_A_G_chr17:83048743_C_T_chr17:83048761_C_T_chr17:83048778_A_G_chr17:83048784_G_C	0.00247054	NA	NA	NA	NA	0.164223	NA	NA	NA	NA
PRCC_ENSG00000143294	0.166288	0	0	0	0	0	0	0	5	ultra_rare_collpase_chr1:156767518_A_G_chr1:156767535_G_A_chr1:156767753_C_A_chr1:156767776_C_T_chr1:156767798_C_T_chr1:156767829_G_C_chr1:156767881_G_T_chr1:156767898_C_T_chr1:156767914_C_A_chr1:156767926_C_T_chr1:156767932_C_T_chr1:156768041_C_T_chr1:156768094_T_A_chr1:156768112_C_T_chr1:156768184_C_G_chr1:156768185_AAAG_A_chr1:156768188_G_C_chr1:156782328_A_C_chr1:156786707_C_T_chr1:156786740_C_T_chr1:156786810_C_T_chr1:156786911_G_A_chr1:156787008_C_T_chr1:156787020_C_T_chr1:156787029_A_G_chr1:156787035_A_T_chr1:156787089_C_G_chr1:156787113_A_G_chr1:156787115_T_A_chr1:156787164_CTTA_C_chr1:156787172_C_G_chr1:156791743_T_TC_chr1:156794779_G_A_chr1:156794791_A_G;chr1:156767339_C_T;chr1:156767965_C_T;chr1:156781767_A_G;chr1:156786696_A_T	0.00166052407759913;0.000425273390036452;0.000425307841866494;0.000587258515248471;0.000688593648736228	0.103241	0.428834	-0.041326	0.0253636	0.16361	0.101581	0.423725	-0.0417273	0.0254864
GRTP1_ENSG00000139835	0.166322	0	0	0	0	0	0	0	1	ultra_rare_collpase_chr13:113322311_A_G_chr13:113322345_C_T_chr13:113322350_C_T_chr13:113322352_GGTCCTCATC_G_chr13:113322362_G_A_chr13:113322394_G_C_chr13:113322416_A_G_chr13:113322615_G_T_chr13:113323210_G_A_chr13:113325687_C_T_chr13:113325715_CTT_C_chr13:113325719_T_C_chr13:113325788_A_C_chr13:113325791_C_T_chr13:113325808_GC_G_chr13:113325813_C_T_chr13:113325816_TAAAC_T_chr13:113325835_CCGA_C_chr13:113325836_C_T_chr13:113325839_A_T_chr13:113325915_T_C_chr13:113325919_C_T_chr13:113325924_C_T_chr13:113325954_AC_A_chr13:113325956_C_T_chr13:113325959_C_T_chr13:113325960_G_A_chr13:113325993_G_A_chr13:113326016_G_A_chr13:113326029_G_A_chr13:113326056_C_T_chr13:113326067_C_G_chr13:113326079_G_A_chr13:113344863_C_G_chr13:113344931_A_G_chr13:113344954_C_T_chr13:113350850_T_C_chr13:113350938_G_A_chr13:113350953_C_T_chr13:113350964_C_T_chr13:113350965_G_A_chr13:113355475_C_A_chr13:113363794_A_C_chr13:113363821_C_G_chr13:113363871_G_C_chr13:113363873_C_T_chr13:113363899_T_C_chr13:113364048_G_A	0.00214653	NA	NA	NA	NA	0.163886	NA	NA	NA	NA
DHX58_ENSG00000108771	0.166567	0	0	0	0	0	0	1	2	ultra_rare_collpase_chr17:42098428_G_A_chr17:42101835_C_T_chr17:42101838_G_A_chr17:42101867_TG_T_chr17:42101891_C_T_chr17:42101906_G_A_chr17:42102244_C_A_chr17:42102306_G_C_chr17:42103607_C_T_chr17:42103617_G_A_chr17:42103626_T_C_chr17:42103632_T_C_chr17:42103663_T_C_chr17:42104768_T_G_chr17:42104790_C_A_chr17:42104867_G_A_chr17:42104890_G_C_chr17:42104911_C_T_chr17:42104912_G_A_chr17:42104918_G_A_chr17:42105053_A_G_chr17:42105056_G_A_chr17:42105062_C_T_chr17:42105080_T_A_chr17:42105097_G_A_chr17:42105154_T_G_chr17:42105743_A_G_chr17:42105767_C_T_chr17:42105792_G_A_chr17:42105810_G_C_chr17:42105825_G_A_chr17:42105863_C_T_chr17:42105864_G_A_chr17:42107720_T_C_chr17:42107730_G_C_chr17:42107741_T_C_chr17:42107753_T_G_chr17:42109299_G_A_chr17:42109364_C_T_chr17:42110825_TTTAAG_T_chr17:42110914_CTG_C_chr17:42111308_CGT_C_chr17:42111757_CCA_C;chr17:42104898_ACT_A;chr17:42105987_G_A	0.00236928435462314;0.000344268934791414;0.000607607242678333	0.115973	0.208709	-0.0433247	0.0275619	0.164305	0.114457	0.206292	-0.0436874	0.027677
TAOK2_ENSG00000149930	0.166658	0	0	0	0	0	1	5	3	ultra_rare_collpase_chr16:29971435_C_A_chr16:29971513_C_T_chr16:29971514_G_A_chr16:29971529_C_T_chr16:29971537_C_T_chr16:29973877_G_A_chr16:29973907_G_C_chr16:29973909_G_C_chr16:29973914_G_A_chr16:29973960_G_C_chr16:29974025_G_C_chr16:29974063_C_T_chr16:29974126_C_T_chr16:29974410_TC_T_chr16:29974444_G_A_chr16:29974462_G_A_chr16:29974486_C_T_chr16:29974495_G_A_chr16:29974519_A_G_chr16:29974561_C_G_chr16:29974608_C_A_chr16:29974677_C_G_chr16:29974865_G_A_chr16:29976345_A_G_chr16:29976430_T_G_chr16:29976507_A_G_chr16:29977240_G_A_chr16:29977247_C_T_chr16:29977256_C_T_chr16:29977767_G_A_chr16:29977794_G_A_chr16:29977850_G_A_chr16:29977866_C_T_chr16:29977880_T_C_chr16:29978310_C_T_chr16:29979284_A_G_chr16:29979475_G_A_chr16:29982737_C_T_chr16:29982738_G_A_chr16:29982770_A_G_chr16:29983094_G_A_chr16:29983099_G_A_chr16:29983174_G_A_chr16:29983261_C_T_chr16:29983295_C_T_chr16:29983324_C_T_chr16:29983510_A_G_chr16:29983612_G_A_chr16:29983630_G_A_chr16:29985366_C_T_chr16:29985405_G_T_chr16:29985439_G_T_chr16:29985450_G_A_chr16:29985474_C_T_chr16:29985559_G_A_chr16:29985713_G_A_chr16:29985743_C_T_chr16:29985760_C_G_chr16:29985766_C_T_chr16:29985776_G_A_chr16:29985779_A_T_chr16:29985799_C_T_chr16:29985811_C_T_chr16:29985863_T_C_chr16:29986325_G_A_chr16:29986332_C_T_chr16:29986349_C_T_chr16:29986370_C_T_chr16:29986392_G_A_chr16:29986440_G_A_chr16:29986470_C_T_chr16:29986521_G_A_chr16:29986619_G_A_chr16:29986710_A_G_chr16:29986734_C_T_chr16:29987132_G_A_chr16:29987280_A_G_chr16:29987872_CA_C;chr16:29974441_G_C;chr16:29974482_C_G;chr16:29974602_C_G;chr16:29974627_G_A;chr16:29974654_A_T;chr16:29978298_G_A;chr16:29983624_G_A;chr16:29986380_C_T	0.00324004698068122;0.000526742301458671;0.00030404994527101;0.000222816399286988;0.000263360479721243;0.000243092131917997;0.000769542324827866;0.000243023208716432;0.000202519340597027	0.101664	0.709381	-0.0335112	0.0204732	0.164407	0.100286	0.705313	-0.0337832	0.020556
ST8SIA2_ENSG00000140557	0.166797	0	0	0	0	0	0	4	2	ultra_rare_collpase_chr15:92394056_G_T_chr15:92394110_C_T_chr15:92394151_A_G_chr15:92394152_G_A_chr15:92394569_C_A_chr15:92417587_G_A_chr15:92430059_G_A_chr15:92430100_C_A_chr15:92430141_T_C_chr15:92434329_G_A_chr15:92434357_C_T_chr15:92438355_A_C_chr15:92438417_C_G_chr15:92438427_T_C_chr15:92438448_G_A_chr15:92438519_C_T_chr15:92438570_G_A_chr15:92438603_G_A_chr15:92444658_G_A_chr15:92444755_G_A_chr15:92444772_C_T_chr15:92444818_T_C_chr15:92444829_G_A_chr15:92444832_A_G_chr15:92444839_G_A_chr15:92444856_G_A_chr15:92444877_G_A_chr15:92444887_G_A_chr15:92444897_C_G_chr15:92444919_G_A_chr15:92457490_T_C_chr15:92457606_G_A_chr15:92464098_A_C_chr15:92464119_G_A_chr15:92464213_C_T_chr15:92464265_G_T_chr15:92464377_G_A_chr15:92468714_G_A;chr15:92393927_C_G;chr15:92394149_G_A;chr15:92394576_G_T;chr15:92434266_G_A;chr15:92464371_G_A	0.0018630270138917;0.000648166902977517;0.000384786747134351;0.000283527076835838;0.000405005872585152;0.000324030944955243	0.103099	0.476571	-0.0418452	0.0256717	0.164764	0.101834	0.472573	-0.0421547	0.0257665
UHRF1BP1L_ENSG00000111647	0.166799	0	0	0	0	0	0	3	3	ultra_rare_collpase_chr12:100037338_GGAAAT_G_chr12:100039675_G_A_chr12:100039684_G_A_chr12:100047551_C_T_chr12:100047569_C_T_chr12:100047626_G_A_chr12:100047959_G_A_chr12:100047960_T_C_chr12:100048037_G_C_chr12:100048073_T_C_chr12:100050176_C_T_chr12:100050177_G_A_chr12:100050256_A_C_chr12:100050267_G_A_chr12:100057601_C_T_chr12:100057688_T_C_chr12:100057693_T_C_chr12:100058156_CA_C_chr12:100058182_G_A_chr12:100058737_G_A_chr12:100058863_A_G_chr12:100058950_T_C_chr12:100058957_T_C_chr12:100058971_A_C_chr12:100058975_G_A_chr12:100058983_C_T_chr12:100059286_T_C_chr12:100059316_T_G_chr12:100059368_T_C_chr12:100059413_C_T_chr12:100059421_C_T_chr12:100059422_G_A_chr12:100059940_ACT_A_chr12:100060022_C_T_chr12:100060025_T_C_chr12:100072769_A_C_chr12:100083071_G_A_chr12:100084511_G_A_chr12:100084647_T_C_chr12:100086317_A_G_chr12:100086347_G_A_chr12:100088939_C_T_chr12:100089005_T_C_chr12:100089020_T_C_chr12:100089056_T_G_chr12:100095668_T_C_chr12:100095678_C_G_chr12:100095750_T_C_chr12:100097418_G_A_chr12:100097471_A_T_chr12:100098422_T_C_chr12:100098429_G_A_chr12:100098445_A_C_chr12:100098534_C_T_chr12:100103949_G_C_chr12:100108496_C_T_chr12:100108529_G_C_chr12:100128666_T_C_chr12:100141794_G_A_chr12:100141851_A_G_chr12:100142603_C_T_chr12:100142851_G_A_chr12:100142868_G_C;chr12:100048055_G_A;chr12:100057609_T_C;chr12:100057730_G_A;chr12:100059301_C_T;chr12:100084550_T_C	0.00222753229921834;0.000627759102506986;0.000263264479546375;0.000243003523551091;0.000708760277024017;0.000243003523551091	0.61107	0.103509	-0.0120663	0.023727	0.146631	0.599826	0.0918396	-0.0128397	0.0244729
NCLN_ENSG00000125912	0.167065	0	0	0	0	0	0	1	2	ultra_rare_collpase_chr19:3185961_G_C_chr19:3186021_G_C_chr19:3186044_C_T_chr19:3186048_C_T_chr19:3186074_C_T_chr19:3186128_T_C_chr19:3186138_G_T_chr19:3186145_G_A_chr19:3186165_G_A_chr19:3192494_C_T_chr19:3192529_C_T_chr19:3192590_G_A_chr19:3192596_C_T_chr19:3192599_C_T_chr19:3192631_A_G_chr19:3192647_A_G_chr19:3192658_C_T_chr19:3192659_G_A_chr19:3193329_G_A_chr19:3193347_G_A_chr19:3193356_G_A_chr19:3193378_A_G_chr19:3196191_C_T_chr19:3196207_A_G_chr19:3196209_G_A_chr19:3196248_G_A_chr19:3196272_G_A_chr19:3198820_C_T_chr19:3198827_C_T_chr19:3198838_G_A_chr19:3198859_G_A_chr19:3198877_G_A_chr19:3201584_G_A_chr19:3201595_C_T_chr19:3201617_C_T_chr19:3201625_G_A_chr19:3203814_C_T_chr19:3204025_A_C_chr19:3204061_C_T_chr19:3204062_G_A_chr19:3204130_C_T_chr19:3204586_A_T_chr19:3204600_C_T_chr19:3204634_C_T_chr19:3206171_C_T_chr19:3206280_C_A_chr19:3206287_C_T_chr19:3206380_G_A_chr19:3207245_C_T_chr19:3207456_A_G_chr19:3207631_C_A;chr19:3186168_C_T;chr19:3193377_A_C	0.00240978494188166;0.000567077122488658;0.000384802333117304	0.109882	0.282882	-0.0424724	0.0265664	0.16463	0.108266	0.279413	-0.0428619	0.026688
CHST5_ENSG00000135702	0.167253	0	0	0	0	0	0	2	1	ultra_rare_collpase_chr16:75529276_A_G_chr16:75529337_T_G_chr16:75529382_C_T_chr16:75529487_G_A_chr16:75529510_A_G_chr16:75529514_G_A_chr16:75529526_G_A_chr16:75529567_C_T_chr16:75529652_C_T_chr16:75529694_G_A_chr16:75529900_C_T_chr16:75530093_C_T_chr16:75530249_A_G_chr16:75530309_G_A_chr16:75530329_G_A_chr16:75530342_G_A;chr16:75529693_C_T;chr16:75530020_AAGAT_A	0.000506257340731441;0.000405038681194054;0.000222762251923856	0.122858	0.119815	0.0728223	0.0471986	0.151806	0.113402	0.106385	0.0766656	0.048428
PSMD6_ENSG00000163636	0.167309	0	0	0	0	0	0	2	3	ultra_rare_collpase_chr3:64010955_C_T_chr3:64013568_G_A_chr3:64013607_G_A_chr3:64013613_A_G_chr3:64018600_T_C_chr3:64018871_A_G_chr3:64018932_G_A_chr3:64018951_T_C_chr3:64018966_G_C_chr3:64018972_C_A_chr3:64019026_T_C_chr3:64019353_A_G_chr3:64019367_G_A_chr3:64019381_A_G_chr3:64019383_C_T_chr3:64019401_G_C_chr3:64022327_T_C_chr3:64022352_G_A_chr3:64022391_T_C_chr3:64022417_C_G_chr3:64022429_C_A_chr3:64022434_C_T_chr3:64022511_T_A_chr3:64023285_G_GACGGCCGCCATCAGCTCGTCGCGC_chr3:64023287_C_T_chr3:64023302_C_T_chr3:64023327_G_T_chr3:64023329_G_T_chr3:64023378_G_A_chr3:64023381_C_A;chr3:64010740_G_A;chr3:64010940_A_G;chr3:64018612_G_A;chr3:64018625_C_T	0.0010530152687214;0.000222753229921834;0.000587282300526529;0.000526507634360698;0.000283504110809607	0.172261	0.104881	0.0381795	0.0279708	0.153184	0.165489	0.0956052	0.0394122	0.0284186
TMEM132D_ENSG00000151952	0.16733	0	0	0	0	0	0	1	1	ultra_rare_collpase_chr12:129073952_A_T_chr12:129073967_C_T_chr12:129074041_A_G_chr12:129074183_C_T_chr12:129074278_C_T_chr12:129074318_C_T_chr12:129074432_C_T_chr12:129074444_T_C_chr12:129074515_C_T_chr12:129074525_C_T_chr12:129074884_C_A_chr12:129074891_C_T_chr12:129074902_G_A_chr12:129074996_C_T_chr12:129078557_C_T_chr12:129078644_C_T_chr12:129081779_G_T_chr12:129081803_C_T_chr12:129081838_T_C_chr12:129081841_A_G_chr12:129081853_A_G_chr12:129081862_G_A_chr12:129081985_C_T_chr12:129082004_C_A_chr12:129082022_C_G_chr12:129082030_G_T_chr12:129084544_C_A_chr12:129084546_C_T_chr12:129084552_C_T_chr12:129084561_C_T_chr12:129084578_C_T_chr12:129084579_G_A_chr12:129084593_G_A_chr12:129209594_C_T_chr12:129209611_G_A_chr12:129209615_C_T_chr12:129209617_G_A_chr12:129226994_A_C_chr12:129337759_C_T_chr12:129337792_T_C_chr12:129531171_C_T_chr12:129531173_C_T_chr12:129531186_C_T_chr12:129561646_G_C_chr12:129561690_A_G_chr12:129561693_T_C_chr12:129700005_T_C_chr12:129700006_C_T_chr12:129700089_A_G_chr12:129700259_G_A_chr12:129700266_A_G_chr12:129700281_G_A_chr12:129700375_G_A_chr12:129700469_C_G_chr12:129700594_G_T_chr12:129903332_G_A;chr12:129074518_G_T	0.00259203758454498;0.000384771162413933	0.128235	0.172306	-0.0435893	0.0286565	0.165147	0.12663	0.1703	-0.0439585	0.0287775
CLCN5_ENSG00000171365	0.167406	0	0	0	0	0	0	1	2	ultra_rare_collpase_chrX:49922624_G_A_chrX:49925318_A_G_chrX:49926594_T_C_chrX:50009019_A_G_chrX:50010688_T_A_chrX:50042451_G_A_chrX:50067749_C_T_chrX:50067761_G_T_chrX:50069900_G_A_chrX:50070013_C_T_chrX:50075963_T_G_chrX:50080663_G_A_chrX:50080672_G_C_chrX:50081776_G_A_chrX:50081839_C_T_chrX:50081840_G_A_chrX:50086400_C_T_chrX:50086427_C_T_chrX:50086536_G_A_chrX:50086644_A_G_chrX:50086667_A_G_chrX:50086707_T_G_chrX:50088775_G_T_chrX:50090242_G_A_chrX:50090347_G_A_chrX:50090511_A_G_chrX:50090724_C_T_chrX:50090727_A_C_chrX:50090774_C_T_chrX:50090831_G_A_chrX:50092185_C_T;chrX:50042394_A_G;chrX:50075933_A_G	0.00198452877566725;0.000222816399286988;0.000708989993112669	0.31211	0.115094	0.0249195	0.0246531	0.164636	0.310022	0.113172	0.0251354	0.0247596
KIF1A_ENSG00000130294	0.167409	0	0	0	0	0	1	2	2	ultra_rare_collpase_chr2:240717371_C_T_chr2:240717384_ACCT_A_chr2:240718051_G_A_chr2:240718081_C_T_chr2:240719032_T_C_chr2:240719035_A_G_chr2:240719065_C_T_chr2:240719070_C_T_chr2:240719077_C_T_chr2:240719089_C_T_chr2:240719125_C_T_chr2:240719128_C_T_chr2:240719133_C_T_chr2:240719134_G_T_chr2:240719139_G_A_chr2:240719191_C_T_chr2:240719780_C_T_chr2:240719796_C_T_chr2:240719810_C_T_chr2:240719811_G_A_chr2:240719886_C_T_chr2:240719907_G_A_chr2:240720936_G_A_chr2:240720962_G_A_chr2:240720969_G_A_chr2:240721001_G_A_chr2:240721868_G_A_chr2:240722577_G_A_chr2:240722601_C_T_chr2:240722623_C_G_chr2:240722626_G_A_chr2:240725310_C_T_chr2:240725311_G_A_chr2:240725322_G_A_chr2:240725386_G_T_chr2:240726828_C_T_chr2:240726863_C_T_chr2:240726917_G_A_chr2:240728399_T_C_chr2:240728413_C_T_chr2:240734776_G_A_chr2:240737064_G_A_chr2:240737091_C_T_chr2:240737120_T_C_chr2:240737142_C_T_chr2:240737165_C_T_chr2:240740061_C_T_chr2:240740072_C_T_chr2:240740087_C_T_chr2:240740088_G_A_chr2:240740123_G_A_chr2:240740309_G_A_chr2:240740338_C_T_chr2:240740339_G_A_chr2:240741297_C_T_chr2:240741315_C_T_chr2:240741344_G_C_chr2:240741347_C_T_chr2:240741348_G_A_chr2:240741350_G_A_chr2:240741372_C_T_chr2:240742965_G_A_chr2:240742968_G_A_chr2:240742970_G_A_chr2:240743972_G_A_chr2:240744039_A_T_chr2:240745435_C_T_chr2:240745506_C_T_chr2:240745766_C_T_chr2:240745826_G_A_chr2:240745849_A_G_chr2:240745878_G_T_chr2:240746140_C_T_chr2:240747279_G_A_chr2:240747289_C_T_chr2:240750452_C_T_chr2:240750453_G_A_chr2:240750486_C_T_chr2:240750497_C_T_chr2:240750513_C_T_chr2:240750516_G_C_chr2:240750653_G_A_chr2:240755729_C_T_chr2:240757253_C_T_chr2:240757286_C_T_chr2:240757340_G_C_chr2:240757343_G_A_chr2:240757347_G_A_chr2:240757419_C_T_chr2:240757443_C_T_chr2:240757454_T_C_chr2:240757497_C_T_chr2:240757505_G_A_chr2:240757523_G_A_chr2:240757539_G_A_chr2:240758406_C_T_chr2:240758433_C_T_chr2:240758460_C_T_chr2:240758463_G_A_chr2:240760738_G_A_chr2:240760750_G_A_chr2:240760752_G_A_chr2:240760798_G_A_chr2:240761230_T_C_chr2:240761246_C_T_chr2:240761261_C_A_chr2:240761333_G_A_chr2:240761347_G_A_chr2:240761362_C_T_chr2:240762757_G_A_chr2:240763253_G_A_chr2:240763259_G_A_chr2:240763268_G_A_chr2:240763341_G_A_chr2:240766942_G_A_chr2:240767333_C_G_chr2:240771021_C_T_chr2:240771044_G_A_chr2:240771118_G_A_chr2:240773141_C_T_chr2:240774214_T_C_chr2:240775907_GTCT_G_chr2:240784996_G_A_chr2:240785024_G_A_chr2:240785051_C_T_chr2:240786383_G_A_chr2:240786461_T_A_chr2:240787282_G_A_chr2:240788190_C_T_chr2:240788191_G_A_chr2:240788212_C_T_chr2:240789282_G_A_chr2:240818602_C_T_chr2:240820204_G_C_chr2:240820324_G_A;chr2:240719052_G_A;chr2:240719868_C_T;chr2:240721004_G_A;chr2:240721011_G_A	0.00581183427159694;0.000607508808877729;0.000263275142776135;0.000222762251923856;0.000202535747559444	0.163745	0.116793	-0.027665	0.0198659	0.164869	0.162002	0.115069	-0.0278952	0.0199483
ASPDH_ENSG00000204653	0.167448	0	0	0	0	0	1	2	2	ultra_rare_collpase_chr19:50507580_C_T_chr19:50507593_C_T_chr19:50507620_C_T_chr19:50507667_C_T_chr19:50507668_G_A_chr19:50507682_C_T_chr19:50507683_G_A_chr19:50510291_G_A_chr19:50511762_G_C_chr19:50512154_A_G_chr19:50512258_A_G_chr19:50512436_T_C_chr19:50512495_G_A_chr19:50512540_C_T_chr19:50512544_A_G_chr19:50512944_G_A_chr19:50512946_A_G_chr19:50513344_C_T_chr19:50513399_G_A_chr19:50513778_G_A_chr19:50513783_T_C_chr19:50516975_A_C_chr19:50517632_A_T_chr19:50517737_T_C_chr19:50517741_C_T_chr19:50517753_C_T_chr19:50517760_G_A_chr19:50518194_G_A_chr19:50518278_C_T_chr19:50518428_G_C_chr19:50518429_C_T_chr19:50518431_C_T_chr19:50518612_C_T_chr19:50518744_G_A_chr19:50518799_C_T_chr19:50518955_G_C_chr19:50518990_C_T_chr19:50519014_C_T_chr19:50519132_C_T_chr19:50519185_G_A_chr19:50519213_T_C_chr19:50519284_G_T_chr19:50519391_G_A_chr19:50519395_G_A;chr19:50512367_C_G;chr19:50518727_G_A;chr19:50518981_G_A;chr19:50519094_C_T	0.00174152525211616;0.000324030944955243;0.000222753229921834;0.000202511138112596;0.000789825428328405	0.118566	0.121587	0.0407522	0.0261095	0.164671	0.116982	0.119229	0.0411052	0.0262223
PHKA2_ENSG00000044446	0.167564	0	0	0	0	0	0	6	2	ultra_rare_collpase_chrX:18893528_T_G_chrX:18893576_C_G_chrX:18893583_C_T_chrX:18893628_C_T_chrX:18894266_C_T_chrX:18894283_G_A_chrX:18894298_G_A_chrX:18894311_T_C_chrX:18895161_G_A_chrX:18895185_C_T_chrX:18900689_C_T_chrX:18901541_C_T_chrX:18901601_G_T_chrX:18906499_G_C_chrX:18906599_T_C_chrX:18907036_C_T_chrX:18907058_C_T_chrX:18907974_C_T_chrX:18908019_C_T_chrX:18908814_G_A_chrX:18910919_G_A_chrX:18918676_C_T_chrX:18918729_G_A_chrX:18918840_G_A_chrX:18924393_G_A_chrX:18924438_A_G_chrX:18924483_T_G_chrX:18924498_C_A_chrX:18924519_C_T_chrX:18925676_T_C_chrX:18925775_G_A_chrX:18929303_A_G_chrX:18931648_A_G_chrX:18931654_G_A_chrX:18931747_A_T_chrX:18941585_C_T_chrX:18951263_C_T_chrX:18952504_A_G_chrX:18952517_G_A_chrX:18954289_C_T_chrX:18954291_C_T_chrX:18954306_C_T_chrX:18983186_G_T_chrX:18983884_G_A_chrX:18983889_G_A_chrX:18983896_C_T;chrX:18894353_G_A;chrX:18897258_G_T;chrX:18907037_G_A;chrX:18924125_C_T;chrX:18924425_G_C;chrX:18925744_G_A;chrX:18941608_A_C	0.0030577943380179;0.00024326954265326;0.00022320522706059;0.000303951367781155;0.000283573020052664;0.000425704439489155;0.00024330900243309;0.000303840544482256	0.589731	0.103575	0.00942777	0.0174839	0.13528	0.567836	0.0853406	0.0105766	0.0185152
KAZN_ENSG00000189337	0.167722	0	0	0	0	0	1	5	3	ultra_rare_collpase_chr1:13893708_G_A_chr1:13893730_G_A_chr1:14027462_T_C_chr1:14081225_A_G_chr1:14135476_T_C_chr1:14160857_T_G_chr1:14180468_T_A_chr1:14180479_A_G_chr1:14180510_A_T_chr1:14183152_T_C_chr1:14183182_G_A_chr1:14183255_C_T_chr1:14321625_A_G_chr1:14366059_G_A_chr1:14396567_T_C_chr1:14469510_T_C_chr1:14469517_G_T_chr1:14469528_T_C_chr1:14469535_T_C_chr1:14507433_A_G_chr1:14511595_G_A_chr1:14513821_G_C_chr1:14546638_T_C_chr1:14546708_T_G_chr1:14577313_A_T_chr1:14577365_A_G_chr1:14598663_G_C_chr1:14598669_G_A_chr1:14598678_C_T_chr1:14598684_CCTT_C_chr1:14598697_G_A_chr1:14598849_C_T_chr1:14598893_C_A_chr1:14598954_C_T_chr1:14599076_C_A_chr1:14599087_C_T_chr1:14599128_GCGGCCC_G_chr1:14599173_C_T_chr1:14599196_A_G_chr1:14599217_G_T_chr1:14599392_G_A_chr1:14602471_A_G_chr1:14602553_A_G_chr1:14602680_G_A_chr1:14625680_A_G_chr1:14631990_A_G_chr1:14632007_T_C_chr1:14655482_A_G_chr1:14660102_A_G_chr1:14724475_T_C_chr1:14759485_A_G_chr1:14817886_G_T_chr1:14865302_G_A_chr1:14865308_G_A_chr1:14865357_T_A_chr1:14887787_G_A_chr1:14924095_C_A_chr1:14924412_G_T_chr1:14924680_T_G_chr1:14945617_G_A_chr1:14945668_G_C_chr1:14945692_C_T_chr1:14945695_A_G_chr1:14960692_C_T_chr1:14960693_G_A_chr1:14960707_C_T_chr1:14960742_G_A_chr1:14960792_C_A_chr1:14960812_G_A_chr1:14960816_T_C_chr1:15034792_C_A_chr1:15034833_G_A_chr1:15034853_G_A_chr1:15043993_G_A_chr1:15043995_G_C_chr1:15044002_C_T_chr1:15044041_G_A_chr1:15044058_C_T_chr1:15044101_G_A_chr1:15056145_G_A_chr1:15056161_C_T_chr1:15056167_T_C_chr1:15056254_A_C_chr1:15056275_G_A_chr1:15060198_C_T_chr1:15060199_G_A_chr1:15060222_G_A_chr1:15060231_G_A_chr1:15060253_C_T_chr1:15060281_C_A_chr1:15063575_G_A_chr1:15065724_G_A_chr1:15065741_G_A_chr1:15065775_T_C_chr1:15065785_C_T_chr1:15065786_G_A_chr1:15065787_C_T_chr1:15066036_T_C_chr1:15066598_A_G_chr1:15066602_G_T_chr1:15068052_T_G_chr1:15068106_T_C_chr1:15068155_G_A_chr1:15094233_G_A_chr1:15094249_G_A_chr1:15094284_A_G_chr1:15094300_C_T_chr1:15094308_G_A_chr1:15094350_G_A_chr1:15094879_G_A_chr1:15094909_A_G_chr1:15101559_G_A_chr1:15101653_G_A_chr1:15103372_G_A_chr1:15104050_G_A_chr1:15104144_G_A_chr1:15104182_C_A_chr1:15112440_C_T_chr1:15112452_C_T_chr1:15112453_G_A_chr1:15112465_C_A_chr1:15112539_C_T_chr1:15112540_G_A_chr1:15112541_G_T_chr1:15114487_T_C_chr1:15114516_G_A_chr1:15114519_T_A_chr1:15114549_G_A_chr1:15114553_A_T;chr1:14599164_CCTCGGCGGCGGGGGA_C;chr1:14600546_T_A;chr1:14660097_A_C;chr1:14924433_T_G;chr1:14924640_C_T;chr1:14960723_T_A;chr1:15044059_G_A;chr1:15103380_C_T	0.00569033250982139;0.000202790395846853;0.000324017820980154;0.000344282879014946;0.000478608290327951;0.000364652971921721;0.000303766707168894;0.000222924773022049;0.000546757927989956	0.627619	0.106758	0.00848812	0.0174984	0.164809	0.626178	0.104925	0.00855924	0.0175714
SLC13A5_ENSG00000141485	0.167747	0	0	0	0	0	0	2	1	ultra_rare_collpase_chr17:6686268_C_T_chr17:6686269_G_A_chr17:6687563_A_G_chr17:6687596_A_G_chr17:6687644_G_A_chr17:6690882_G_A_chr17:6690883_G_T_chr17:6690900_G_A_chr17:6693156_T_C_chr17:6694142_G_C_chr17:6695759_C_T_chr17:6695790_A_T_chr17:6695826_C_T_chr17:6701091_G_A_chr17:6703036_C_T_chr17:6703991_G_A_chr17:6704000_G_A_chr17:6706672_G_A_chr17:6706676_G_A_chr17:6706690_T_C_chr17:6706693_T_C_chr17:6706718_C_T_chr17:6707057_G_A_chr17:6712351_C_T_chr17:6712526_G_A_chr17:6712532_T_C_chr17:6713282_A_G_chr17:6713372_G_A;chr17:6703031_C_T;chr17:6712244_T_C	0.00129601879227249;0.000222762251923856;0.000243003523551091	0.114371	0.204308	0.057812	0.0366166	0.158027	0.109127	0.195967	0.0595301	0.0371569
HNRNPF_ENSG00000169813	0.167758	0	0	0	0	0	1	1	1	ultra_rare_collpase_chr10:43386773_G_A_chr10:43386833_T_C_chr10:43387056_C_T_chr10:43387190_C_G_chr10:43387275_C_T_chr10:43387754_T_C_chr10:43387809_C_T_chr10:43387820_C_G_chr10:43387871_G_T_chr10:43396815_G_A_chr10:43397288_G_A_chr10:43397322_AAG_A_chr10:43408817_T_C_chr10:43408818_T_C_chr10:43408825_T_A_chr10:43408835_G_A_chr10:43408868_C_T;chr10:43387310_C_T;chr10:43408820_G_C	0.000648009396136244;0.000243052742445111;0.000202527543745949	0.110014	0.190993	0.0767676	0.0480359	0.137497	0.0920043	0.158864	0.0853333	0.0506453
EIF5AL1_ENSG00000253626	0.16778	0	0	0	0	0	0	0	1	ultra_rare_collpase_chr10:79512656_G_A_chr10:79512678_G_A_chr10:79512726_G_C_chr10:79512749_A_G_chr10:79512803_G_A_chr10:79512870_C_T_chr10:79512965_G_A_chr10:79513077_A_T	0.000465757	NA	NA	NA	NA	0.166348	NA	NA	NA	NA
PSMB9_ENSG00000240065	0.167975	0	0	0	0	0	0	2	0	ultra_rare_collpase_chr6:32857279_C_T_chr6:32858394_C_T_chr6:32859476_G_A_chr6:32859488_C_T_chr6:32859524_G_C;chr6:32859420_T_C	0.000222753229921834;0.00022277127465673	0.230694	0.115884	0.0835842	0.0697364	0.137555	0.209144	0.0937132	0.0917713	0.0730708
CCDC68_ENSG00000166510	0.168075	0	0	0	0	0	0	2	1	ultra_rare_collpase_chr18:54907828_G_C_chr18:54907853_G_T_chr18:54917917_G_A_chr18:54917950_T_C_chr18:54917995_A_G_chr18:54919325_A_C_chr18:54919366_G_A_chr18:54928800_C_T_chr18:54928837_G_C_chr18:54931833_A_G_chr18:54936885_G_A_chr18:54936900_A_G_chr18:54936931_C_T_chr18:54936949_A_G_chr18:54937979_T_C_chr18:54938058_C_A_chr18:54942674_C_A_chr18:54942715_G_A_chr18:54942776_C_CTG;chr18:54904366_G_A;chr18:54919345_G_A	0.000810011745170305;0.000324004698068122;0.000405005872585152	0.337542	0.10898	0.0387734	0.0404297	0.165429	0.335828	0.107206	0.0390493	0.0405732
SYT5_ENSG00000129990	0.168167	0	0	0	0	0	0	2	3	ultra_rare_collpase_chr19:55166342_G_T_chr19:55173489_G_A_chr19:55173492_C_T_chr19:55173629_G_GCCT_chr19:55174522_C_T_chr19:55174555_C_T_chr19:55174563_T_C_chr19:55174601_C_T_chr19:55174609_C_T_chr19:55174612_T_C_chr19:55174883_T_G_chr19:55174925_C_T_chr19:55174965_C_T_chr19:55174969_G_C_chr19:55175175_C_T_chr19:55175179_C_T_chr19:55175236_C_G_chr19:55175248_C_T_chr19:55175259_G_C_chr19:55175262_G_A_chr19:55175273_G_A_chr19:55175285_C_A_chr19:55175289_G_A_chr19:55175317_C_T_chr19:55175818_G_A_chr19:55175837_A_C_chr19:55175844_C_CA_chr19:55179018_CG_C;chr19:55173659_A_C;chr19:55174586_G_C;chr19:55174929_A_G;chr19:55175264_C_A	0.00157952290308209;0.000506462461002391;0.000364520048602673;0.000627809955850784;0.000283561532852629	0.103903	0.520898	-0.0415655	0.0255596	0.165203	0.102404	0.516326	-0.0419287	0.025671
VDR_ENSG00000111424	0.168176	0	0	0	0	0	0	3	2	ultra_rare_collpase_chr12:47844814_A_T_chr12:47844847_C_G_chr12:47844906_C_T_chr12:47844921_C_T_chr12:47844958_G_A_chr12:47857554_C_T_chr12:47857604_C_T_chr12:47857605_G_A_chr12:47857655_C_T_chr12:47857667_A_G_chr12:47865065_T_C_chr12:47865077_G_A_chr12:47865104_G_A_chr12:47865107_G_A_chr12:47865116_T_C_chr12:47865148_G_A_chr12:47865158_C_T_chr12:47865163_C_T_chr12:47865168_C_A_chr12:47865175_C_T_chr12:47870507_A_G_chr12:47878963_C_T_chr12:47879004_T_C_chr12:47879025_C_T_chr12:47879043_C_G_chr12:47879049_C_T_chr12:47879050_G_A_chr12:47879053_G_A_chr12:47879061_C_T_chr12:47879062_G_A_chr12:47879111_C_T_chr12:47882692_A_G_chr12:47882693_C_A_chr12:47883425_T_C_chr12:47888546_A_C_chr12:47903964_C_T_chr12:47904071_T_C_chr12:47904977_A_C_chr12:47905023_G_A_chr12:47942048_T_G;chr12:47844928_G_A;chr12:47846343_A_G;chr12:47904029_C_T;chr12:47905043_C_A	0.00234903406099388;0.000344282879014946;0.000526592943654555;0.000324267358437031;0.000344422383402893	0.45317	0.10783	0.0191755	0.0255626	0.165482	0.451494	0.106122	0.0193181	0.0256574
AGBL2_ENSG00000165923	0.168187	0	0	0	0	0	0	0	1	ultra_rare_collpase_chr11:47660181_A_G_chr11:47660204_T_C_chr11:47666989_T_TA_chr11:47667032_T_G_chr11:47667633_GCT_G_chr11:47667636_G_A_chr11:47667666_TC_T_chr11:47667681_T_C_chr11:47667682_C_A_chr11:47667684_T_G_chr11:47668880_TGA_T_chr11:47677371_G_A_chr11:47680008_T_G_chr11:47680022_T_G_chr11:47680038_G_C_chr11:47680043_T_C_chr11:47681969_C_T_chr11:47681974_G_A_chr11:47681981_C_T_chr11:47682002_T_G_chr11:47682025_C_T_chr11:47682053_C_T_chr11:47685897_T_G_chr11:47685916_A_C_chr11:47685939_T_C_chr11:47685996_C_T_chr11:47690175_T_A_chr11:47690191_C_T_chr11:47690227_CA_C_chr11:47690257_G_T_chr11:47690285_GC_G_chr11:47690394_G_T_chr11:47690428_T_C_chr11:47690431_A_C_chr11:47690452_A_G_chr11:47690556_G_A_chr11:47690574_G_A_chr11:47690683_A_T_chr11:47690721_T_C_chr11:47690751_C_G_chr11:47690784_C_T_chr11:47690785_G_A_chr11:47692127_C_T_chr11:47692209_G_A_chr11:47699497_G_A_chr11:47704672_ACTCAT_A_chr11:47710419_CT_C	0.00208578	NA	NA	NA	NA	0.166322	NA	NA	NA	NA
SLC25A23_ENSG00000125648	0.168223	0	0	0	0	0	0	2	1	ultra_rare_collpase_chr19:6432092_C_T_chr19:6432093_G_A_chr19:6432105_C_T_chr19:6442088_G_A_chr19:6442114_C_T_chr19:6442115_G_A_chr19:6442124_C_A_chr19:6444165_C_T_chr19:6444190_A_G_chr19:6444210_G_A_chr19:6444226_C_T_chr19:6444283_G_A_chr19:6452389_G_A_chr19:6452413_G_A_chr19:6452419_C_T_chr19:6452448_G_A_chr19:6452451_C_T_chr19:6452466_C_T_chr19:6452470_T_C_chr19:6452472_T_G_chr19:6454039_C_T_chr19:6454388_C_T_chr19:6454390_C_T_chr19:6454391_G_A_chr19:6454453_C_T_chr19:6454454_G_A_chr19:6454469_C_T_chr19:6454474_A_G_chr19:6454578_C_T_chr19:6454593_G_A_chr19:6454603_G_A_chr19:6454609_C_T_chr19:6454627_C_T_chr19:6456420_C_T_chr19:6456421_G_A_chr19:6456446_C_T_chr19:6456466_G_A_chr19:6457503_C_T_chr19:6458225_A_C_chr19:6458239_C_T_chr19:6458264_G_A_chr19:6459498_C_T_chr19:6459625_G_T_chr19:6459653_G_T_chr19:6459698_C_T_chr19:6460003_G_A_chr19:6464204_G_T_chr19:6464215_T_C_chr19:6464221_A_G_chr19:6464240_G_T_chr19:6464484_C_T_chr19:6464495_T_TGGGGC_chr19:6464505_C_A_chr19:6464711_C_T_chr19:6464727_T_C_chr19:6464745_C_G_chr19:6464759_C_T;chr19:6432083_G_A;chr19:6432089_G_A	0.00273378963994978;0.000405005872585152;0.000384755578955895	0.112856	0.229836	0.0411205	0.0259356	0.14406	0.0994535	0.204565	0.0444017	0.0269508
COQ10B_ENSG00000115520	0.168449	0	0	0	0	0	0	2	0	ultra_rare_collpase_chr2:197460022_C_CA_chr2:197460075_T_G_chr2:197462609_A_G_chr2:197462625_T_C_chr2:197462693_A_G_chr2:197470109_A_T_chr2:197470143_A_G_chr2:197473889_C_T_chr2:197473890_G_A;chr2:197470118_C_T	0.000283504110809607;0.000243003523551091	0.22589	0.116281	0.0868275	0.0716981	0.166897	0.224825	0.115152	0.0872269	0.0718628
GIMAP2_ENSG00000106560	0.168643	0	0	0	0	0	0	0	2	ultra_rare_collpase_chr7:150692357_G_C_chr7:150692479_C_T_chr7:150692510_T_C_chr7:150692618_T_C_chr7:150692818_C_T_chr7:150692819_G_A_chr7:150692875_G_T_chr7:150693069_C_A_chr7:150693097_CTG_C;chr7:150692567_A_G	0.000506257340731441;0.000668286755771567	0.116166	0.289505	0.0768119	0.0488914	0.166461	0.114577	0.286382	0.077486	0.0491054
WSB2_ENSG00000176871	0.16867	0	0	0	0	0	0	2	1	ultra_rare_collpase_chr12:118027967_A_G_chr12:118031188_G_C_chr12:118031268_C_T_chr12:118034226_C_T_chr12:118034243_G_C_chr12:118034244_C_T_chr12:118034246_G_A_chr12:118034302_T_C_chr12:118034342_C_T_chr12:118035041_T_A_chr12:118035077_C_A_chr12:118035081_G_A_chr12:118035290_C_T_chr12:118035552_T_C_chr12:118036376_C_T_chr12:118036482_G_A_chr12:118038289_G_A_chr12:118038320_T_G_chr12:118042865_G_A_chr12:118042947_G_C_chr12:118043243_G_T_chr12:118043247_G_A_chr12:118043281_A_C_chr12:118043300_G_A_chr12:118043330_G_A_chr12:118052398_C_T_chr12:118059811_T_C_chr12:118059865_C_G_chr12:118060843_G_T_chr12:118060860_G_A;chr12:118035009_T_G;chr12:118043223_G_A	0.00168077437122838;0.000405005872585152;0.000243003523551091	0.275165	0.115566	0.0359424	0.0329371	0.166426	0.273499	0.114048	0.0361928	0.0330515
CCNT2_ENSG00000082258	0.168796	0	0	0	0	0	0	1	2	ultra_rare_collpase_chr2:134918625_T_C_chr2:134918763_C_T_chr2:134918764_G_T_chr2:134918784_G_T_chr2:134918785_C_T_chr2:134918809_G_C_chr2:134918813_GGGCGGGGGGTGAATGA_G_chr2:134918843_G_A_chr2:134918866_C_T_chr2:134918879_T_G_chr2:134918927_C_T_chr2:134919807_C_T_chr2:134919852_G_A_chr2:134945739_A_G_chr2:134946368_A_G_chr2:134946391_G_A_chr2:134946408_T_C_chr2:134947179_G_A_chr2:134953368_T_C_chr2:134953609_C_T_chr2:134953762_T_C_chr2:134953783_G_A_chr2:134953806_G_A_chr2:134953814_G_T_chr2:134953936_A_G_chr2:134954092_A_G_chr2:134954177_G_C_chr2:134954229_G_A_chr2:134954232_G_A_chr2:134954604_G_A_chr2:134954639_G_T;chr2:134918911_G_A;chr2:134954520_A_C	0.00113401644323843;0.000465756753472925;0.000303754404438864	0.110793	0.334967	0.0583023	0.0365615	0.16664	0.109356	0.33172	0.0587752	0.0367094
CRLF1_ENSG00000006016	0.168801	0	0	0	0	0	0	4	2	ultra_rare_collpase_chr19:18594277_C_T_chr19:18598468_G_A_chr19:18598483_G_A_chr19:18598509_T_C_chr19:18598598_C_T_chr19:18598795_G_C_chr19:18598826_C_G_chr19:18599607_G_A_chr19:18599637_G_A_chr19:18599717_C_T_chr19:18599724_C_T_chr19:18599751_C_T_chr19:18599772_C_T_chr19:18599805_C_T_chr19:18599816_G_A_chr19:18599820_G_T_chr19:18603420_A_C_chr19:18603426_C_T_chr19:18603838_C_T_chr19:18603840_T_A_chr19:18603861_G_C_chr19:18603879_G_A_chr19:18603930_G_A_chr19:18603951_G_A_chr19:18603965_C_T_chr19:18603987_G_A_chr19:18604020_C_A_chr19:18604923_G_C_chr19:18604952_G_A_chr19:18605076_T_C_chr19:18605097_T_G_chr19:18605558_G_A_chr19:18605584_G_A_chr19:18605587_C_T_chr19:18605598_AC_A_chr19:18605662_TTG_T_chr19:18605680_G_A_chr19:18606092_C_T_chr19:18606603_CGGCGGCGGCCGCCGCGCGGATTG_C_chr19:18607694_G_A_chr19:18607703_A_G_chr19:18607714_C_T_chr19:18607721_G_C_chr19:18607727_C_T;chr19:18598462_C_T;chr19:18598470_G_T;chr19:18598832_G_A;chr19:18604926_T_G;chr19:18605639_G_C	0.00178202583937467;0.000263264479546375;0.000263253817180349;0.000263285806869734;0.000222861542201872;0.000627937125263328	0.103467	0.538547	-0.0415345	0.0255083	0.166412	0.101984	0.533811	-0.0418941	0.0256184
RUVBL2_ENSG00000183207	0.168977	0	0	0	0	0	1	2	3	ultra_rare_collpase_chr19:48990024_G_GC_chr19:48991324_G_A_chr19:48991351_G_A_chr19:48991380_C_T_chr19:48991396_G_A_chr19:48991424_C_T_chr19:48991456_G_A_chr19:48993033_G_A_chr19:48993093_A_G_chr19:48993109_G_A_chr19:48993247_T_C_chr19:48993599_G_A_chr19:48993916_C_T_chr19:48993923_T_A_chr19:48993929_T_G_chr19:48999328_A_G_chr19:48999346_C_T_chr19:49003296_C_T_chr19:49003317_G_A_chr19:49004317_C_T_chr19:49004325_G_A_chr19:49004343_C_T_chr19:49004367_G_A_chr19:49004412_G_A_chr19:49007111_C_T_chr19:49007137_G_A_chr19:49007141_G_A_chr19:49009785_G_A_chr19:49009996_C_T_chr19:49010022_C_T_chr19:49010023_G_A_chr19:49010041_G_A_chr19:49010049_G_A_chr19:49010497_G_A_chr19:49010569_G_A_chr19:49010582_G_A_chr19:49011029_G_A_chr19:49011250_G_A_chr19:49014489_G_A_chr19:49014569_A_T_chr19:49014596_C_T_chr19:49015052_G_T_chr19:49015062_C_T_chr19:49015111_G_A_chr19:49015145_C_T_chr19:49015622_G_C_chr19:49015639_C_T_chr19:49015680_G_A_chr19:49016154_G_A_chr19:49016169_G_A_chr19:49016208_C_T_chr19:49016232_G_A_chr19:49016306_C_T_chr19:49016307_G_A_chr19:49016561_A_G_chr19:49016563_C_T_chr19:49016564_C_T_chr19:49016632_T_C_chr19:49016654_G_A_chr19:49018023_T_C_chr19:49018026_G_C_chr19:49018029_A_G_chr19:49018066_C_A_chr19:49018099_C_A_chr19:49018114_G_A_chr19:49018153_G_T_chr19:49018158_C_T_chr19:49018200_A_C_chr19:49018204_G_C_chr19:49018332_A_G_chr19:49018906_G_A_chr19:49019652_A_G_chr19:49019736_C_A_chr19:49019961_G_A_chr19:49020028_C_T_chr19:49020088_G_T_chr19:49020096_T_A_chr19:49020451_G_A;chr19:49007065_G_A;chr19:49011249_C_T;chr19:49011310_G_A;chr19:49018916_G_A;chr19:49019799_G_A	0.00354380138512008;0.000202511138112596;0.00050627784528149;0.000243003523551091;0.000303766707168894;0.000445542549313459	0.108536	0.16959	0.0335205	0.0208876	0.14647	0.0960713	0.15381	0.0360483	0.021661
ZNF573_ENSG00000189144	0.16903	0	0	0	0	0	0	1	1	ultra_rare_collpase_chr19:37738570_A_T_chr19:37738640_T_C_chr19:37738771_C_G_chr19:37738812_C_T_chr19:37738824_A_C_chr19:37738916_G_T_chr19:37738931_T_C_chr19:37739027_T_C_chr19:37739066_C_T_chr19:37739111_T_A_chr19:37739115_G_A_chr19:37739141_G_GT_chr19:37739159_C_T_chr19:37739232_C_T_chr19:37739259_C_T_chr19:37739323_CTTGCATTCAAAAAG_C_chr19:37739418_A_G_chr19:37739567_C_T_chr19:37739615_T_C_chr19:37739753_T_C_chr19:37739876_A_G_chr19:37739949_G_A_chr19:37771608_T_C_chr19:37771611_A_G_chr19:37773682_G_T;chr19:37738749_G_GT	0.0010530152687214;0.000405005872585152	0.123788	0.131945	0.0533066	0.0346356	0.136634	0.102316	0.106206	0.0600662	0.0367664
ZNF181_ENSG00000197841	0.169091	0	0	0	0	0	0	0	1	ultra_rare_collpase_chr19:34739177_C_CA_chr19:34739250_G_A_chr19:34739549_G_A_chr19:34739621_G_C_chr19:34739622_G_A_chr19:34740610_G_A_chr19:34741091_A_G_chr19:34741141_C_T_chr19:34741142_G_A_chr19:34741175_A_G_chr19:34741183_C_T_chr19:34741208_A_G_chr19:34741214_C_T_chr19:34741225_C_T_chr19:34741319_G_C_chr19:34741349_G_A_chr19:34741410_TACTC_T_chr19:34741425_CTA_C_chr19:34741485_G_C_chr19:34741493_A_C_chr19:34741526_G_A_chr19:34741663_A_G_chr19:34741674_A_T_chr19:34741733_A_C_chr19:34741922_A_G_chr19:34741977_T_TA	0.00125552	NA	NA	NA	NA	0.167353	NA	NA	NA	NA
RESF1_ENSG00000174718	0.169127	0	0	0	0	0	0	0	2	ultra_rare_collpase_chr12:31959397_C_T_chr12:31959408_G_C_chr12:31981001_T_C_chr12:31981413_A_G_chr12:31981499_G_A_chr12:31982844_A_C_chr12:31982857_T_TC_chr12:31982990_C_G_chr12:31983467_G_A_chr12:31983914_GAAAC_G_chr12:31984250_G_C_chr12:31984502_G_A_chr12:31985036_A_C_chr12:31985049_AACTC_A_chr12:31985093_G_A_chr12:31985356_CTG_C_chr12:31985535_C_T_chr12:31985841_A_T_chr12:31985851_G_C_chr12:31987271_T_A_chr12:31987275_A_C_chr12:31992414_G_A_chr12:31992487_G_A;chr12:31984856_G_A	0.000972014094204366;0.000830262038799563	0.116456	0.200493	0.0578587	0.0368568	0.167115	0.114998	0.197921	0.0583237	0.0370046
ID4_ENSG00000172201	0.169263	0	0	0	0	0	0	4	2	ultra_rare_collpase_chr6:19837796_G_A_chr6:19837850_C_A_chr6:19837888_C_T_chr6:19837918_C_T_chr6:19837924_C_G_chr6:19837950_T_C_chr6:19838022_A_G_chr6:19838119_C_G_chr6:19838195_G_A_chr6:19838585_C_T_chr6:19838602_C_T_chr6:19838606_G_C_chr6:19838624_G_T_chr6:19839127_C_T_chr6:19839128_A_C_chr6:19839183_C_T_chr6:19839185_C_T_chr6:19839186_C_CCTCTATTCATTCCTCTTCCACAGGTGTG_chr6:19839192_T_G_chr6:19839232_G_A_chr6:19839542_T_C_chr6:19839616_A_AT_chr6:19839633_A_G_chr6:19839645_AGAT_A_chr6:19839698_T_C_chr6:19839705_GATAA_G_chr6:19839730_T_C_chr6:19839748_C_A_chr6:19839750_A_G_chr6:19839751_T_C_chr6:19839753_AGT_A_chr6:19839758_GAGAA_G_chr6:19839767_T_C_chr6:19839775_AATAG_A_chr6:19839783_C_G_chr6:19839796_A_G_chr6:19839801_TTTAA_T_chr6:19839803_TAATTA_T_chr6:19839806_TTAAA_T_chr6:19839810_A_G_chr6:19839835_GTGTT_G_chr6:19839838_T_TG_chr6:19839839_T_G_chr6:19839908_T_C_chr6:19840046_T_G_chr6:19840083_CTTTGTA_C_chr6:19840355_T_G_chr6:19840405_C_T_chr6:19840443_C_T_chr6:19840455_T_C_chr6:19840471_A_G_chr6:19840574_T_G_chr6:19840585_A_G_chr6:19840597_ATAGC_A_chr6:19840626_A_G_chr6:19840631_TTGTGA_T_chr6:19840663_AAGT_A_chr6:19840822_T_C_chr6:19840848_G_C_chr6:19840868_TTAAG_T_chr6:19840936_TAAAAG_T_chr6:19840968_G_A_chr6:19840971_TAA_T_chr6:19841274_A_AT;chr6:19839248_AGGGAGG_A;chr6:19839790_TATAAG_T;chr6:19839824_ATAT_A;chr6:19840584_A_G;chr6:19840865_GAATT_G	0.00315904580616419;0.000283504110809607;0.000263253817180349;0.000222753229921834;0.000445524503847712;0.000283504110809607	0.459874	0.109723	0.0166346	0.022508	0.166258	0.457928	0.107805	0.0167792	0.0226055
CD24_ENSG00000272398	0.169269	0	0	0	0	0	0	1	1	ultra_rare_collpase_chr6:106970114_G_C_chr6:106970283_G_A_chr6:106971818_G_T_chr6:106972682_G_A_chr6:106973855_G_A_chr6:106974636_G_A;chr6:106974589_G_A	0.000222753229921834;0.000871468525799522	0.198899	0.124972	0.0578682	0.0450444	0.167002	0.197167	0.123324	0.0583171	0.0452187
SRL_ENSG00000185739	0.169292	0	0	0	0	0	0	2	3	ultra_rare_collpase_chr16:4192169_C_T_chr16:4192190_C_T_chr16:4192233_G_A_chr16:4192236_C_T_chr16:4192268_G_C_chr16:4192275_C_T_chr16:4192283_A_G_chr16:4192296_A_G_chr16:4192304_C_G_chr16:4192333_T_A_chr16:4192359_C_T_chr16:4192380_C_T_chr16:4192382_C_T_chr16:4192383_G_A_chr16:4192529_C_T_chr16:4192559_C_T_chr16:4192560_G_A_chr16:4192676_G_A_chr16:4192707_C_T_chr16:4192713_C_T_chr16:4192747_C_A_chr16:4192761_G_C_chr16:4192775_C_T_chr16:4192838_C_T_chr16:4192854_G_A_chr16:4192878_C_A_chr16:4192893_T_C_chr16:4192905_C_T_chr16:4195570_C_T_chr16:4195628_G_A_chr16:4195744_C_T_chr16:4195751_T_C_chr16:4197892_T_C_chr16:4203171_A_G_chr16:4203183_C_T_chr16:4203184_G_A_chr16:4203192_T_C_chr16:4203216_G_C_chr16:4203223_T_C_chr16:4203244_G_A_chr16:4203255_A_G_chr16:4203261_G_A_chr16:4204545_C_T_chr16:4204593_G_A_chr16:4208041_G_A_chr16:4208063_T_C_chr16:4208086_G_A_chr16:4208089_G_A_chr16:4208127_G_A_chr16:4240825_T_C_chr16:4242006_C_T_chr16:4242024_AG_A_chr16:4242060_G_A;chr16:4192332_G_T;chr16:4197845_T_C;chr16:4240899_C_A;chr16:4242057_A_T	0.00226803288647685;0.000668286755771567;0.000283515593357635;0.000486046417432865;0.000243023208716432	0.144548	0.111735	0.0379019	0.0259769	0.166582	0.142952	0.10998	0.0382051	0.0260806
DMRTA1_ENSG00000176399	0.169317	0	0	0	0	0	0	0	2	ultra_rare_collpase_chr9:22447208_TGCGGCCGCCCAGCCTCTTTCTGCGAGCAGCGGCC_T_chr9:22447220_G_C_chr9:22447235_C_G_chr9:22447340_C_T_chr9:22447423_G_A_chr9:22447440_G_A_chr9:22447445_C_T_chr9:22447453_G_A_chr9:22447468_G_A_chr9:22447477_G_A_chr9:22447525_C_T_chr9:22447563_G_A_chr9:22447696_G_A_chr9:22451232_C_G_chr9:22451384_C_T_chr9:22451475_T_C_chr9:22451598_G_C_chr9:22451721_C_A_chr9:22451771_G_T_chr9:22451772_G_C_chr9:22451795_C_T_chr9:22451796_G_T_chr9:22451799_C_A;chr9:22451270_C_T	0.00127576849864323;0.000688509983394759	0.638188	0.117258	0.0159526	0.0339249	0.160373	0.633631	0.11111	0.0163876	0.0343828
UPF2_ENSG00000151461	0.169404	0	0	0	0	0	0	1	1	ultra_rare_collpase_chr10:11920034_C_T_chr10:11920081_T_C_chr10:11920084_GGCA_G_chr10:11920197_G_T_chr10:11920211_G_T_chr10:11920217_T_C_chr10:11920251_T_C_chr10:11920292_C_A_chr10:11920434_A_C_chr10:11920502_ATGTTTTGTTTTCAATGATACTTACAATGGGCTCACCTAGATCCC_A_chr10:11920851_G_GT_chr10:11920864_A_T_chr10:11920918_G_A_chr10:11921051_A_T_chr10:11921108_C_T_chr10:11921122_G_C_chr10:11921145_C_T_chr10:11921148_C_G_chr10:11921193_G_C_chr10:11921196_C_T_chr10:11921197_G_A_chr10:11921281_T_C_chr10:11921293_C_T_chr10:11929922_C_T_chr10:11931743_C_T_chr10:11936631_G_A_chr10:11936694_C_A_chr10:11943153_CATT_C_chr10:11948430_CCTT_C_chr10:11948467_C_T_chr10:11952102_C_A_chr10:11952185_A_G_chr10:11955309_T_C_chr10:11955378_T_G_chr10:11955389_G_A_chr10:11955405_G_C_chr10:11956414_A_G_chr10:11956455_C_G_chr10:11956472_A_T_chr10:11959190_G_C_chr10:11959251_C_T_chr10:11959266_G_C_chr10:11959274_T_C_chr10:11964020_T_C_chr10:11964059_G_A_chr10:11964083_A_C_chr10:11979177_A_G_chr10:11999931_C_T_chr10:11999935_T_C_chr10:11999986_T_C_chr10:12001781_C_A_chr10:12001784_C_T_chr10:12001807_T_C_chr10:12001808_C_T_chr10:12004543_T_G_chr10:12004640_C_T_chr10:12014032_G_A_chr10:12014182_C_T_chr10:12028626_A_G_chr10:12028728_A_T_chr10:12028736_G_GA_chr10:12028965_T_C_chr10:12029121_G_A_chr10:12029126_T_C_chr10:12029256_C_T_chr10:12029331_C_A_chr10:12029402_C_T_chr10:12029403_G_A_chr10:12029499_G_A_chr10:12029518_T_G_chr10:12035086_T_C_chr10:12035093_G_A_chr10:12035129_C_T_chr10:12035146_T_C_chr10:12035203_T_G_chr10:12035210_G_A_chr10:12035237_C_A_chr10:12035245_A_G_chr10:12035305_T_C_chr10:12035339_G_A_chr10:12035384_T_C_chr10:12035411_G_A_chr10:12035419_G_A_chr10:12035428_T_C_chr10:12042746_G_A_chr10:12042792_G_A_chr10:12042794_A_G_chr10:12042802_C_T_chr10:12042808_T_C_chr10:12042812_G_A_chr10:12042821_T_C_chr10:12042845_G_A_chr10:12042861_C_T_chr10:12042871_C_CCCCTCCT_chr10:12042882_TCCGCCCGCCAGCCCTC_T_chr10:12042926_G_C;chr10:11942727_G_T	0.00447531489206594;0.00034425499169738	0.195192	0.13811	0.030846	0.0238125	0.167189	0.193305	0.136368	0.0311082	0.0239135
TRDMT1_ENSG00000107614	0.169475	0	0	0	0	0	0	0	1	ultra_rare_collpase_chr10:17149069_C_T_chr10:17149110_C_T_chr10:17149111_G_A_chr10:17149130_C_G_chr10:17149140_C_A_chr10:17154695_C_A_chr10:17157452_G_C_chr10:17157505_G_A_chr10:17157559_G_A_chr10:17157772_A_G_chr10:17157774_T_C_chr10:17159153_G_C_chr10:17159205_G_A_chr10:17160309_G_T_chr10:17162202_G_A_chr10:17162229_C_T_chr10:17162230_G_A_chr10:17174555_A_G_chr10:17174561_T_C_chr10:17174591_T_C_chr10:17201577_G_A	0.00115427	NA	NA	NA	NA	0.167767	NA	NA	NA	NA
ATR_ENSG00000175054	0.169485	0	0	0	0	0	0	6	2	ultra_rare_collpase_chr3:142449548_G_A_chr3:142453222_G_C_chr3:142457718_C_T_chr3:142458990_C_T_chr3:142459086_G_A_chr3:142465235_T_C_chr3:142466404_T_C_chr3:142466446_G_C_chr3:142467972_G_A_chr3:142469456_A_G_chr3:142469555_G_A_chr3:142469564_G_A_chr3:142485165_G_A_chr3:142485261_C_T_chr3:142485264_G_A_chr3:142493209_G_A_chr3:142493240_TGGGGTTTCATTTTCA_T_chr3:142496390_C_T_chr3:142496503_A_G_chr3:142497041_G_A_chr3:142497109_A_G_chr3:142497116_C_A_chr3:142497179_A_G_chr3:142498597_C_T_chr3:142498728_T_A_chr3:142499692_G_A_chr3:142508043_G_GTATC_chr3:142508070_C_T_chr3:142508071_G_A_chr3:142512323_G_C_chr3:142512361_A_G_chr3:142512434_C_T_chr3:142513632_G_A_chr3:142515408_T_C_chr3:142515448_C_T_chr3:142519700_G_A_chr3:142522759_C_T_chr3:142524186_T_C_chr3:142535077_T_C_chr3:142538512_G_T_chr3:142538606_G_A_chr3:142538623_G_A_chr3:142540920_G_A_chr3:142542666_A_G_chr3:142547740_TATG_T_chr3:142547742_T_C_chr3:142547790_C_A_chr3:142547837_C_T_chr3:142549498_C_T_chr3:142549561_A_C_chr3:142549579_T_C_chr3:142549636_T_C_chr3:142550143_G_A_chr3:142550161_C_T_chr3:142550187_G_A_chr3:142553231_CAG_C_chr3:142553327_G_C_chr3:142553379_C_T_chr3:142553394_C_T_chr3:142553399_C_T_chr3:142553920_T_C_chr3:142555897_A_AT_chr3:142556038_G_T_chr3:142556432_T_TA_chr3:142556468_C_T_chr3:142560293_G_A_chr3:142561294_C_T_chr3:142561303_T_G_chr3:142562275_C_T_chr3:142562641_T_C_chr3:142562681_T_C_chr3:142562755_A_G_chr3:142562758_C_T_chr3:142562923_T_C_chr3:142562981_T_A_chr3:142563076_C_T_chr3:142566172_G_A_chr3:142566217_C_T_chr3:142568098_T_C_chr3:142578680_C_T_chr3:142578685_T_C_chr3:142578692_C_T;chr3:142459225_A_G;chr3:142470179_G_C;chr3:142503393_T_C;chr3:142513550_T_C;chr3:142549499_G_A;chr3:142549576_C_T;chr3:142560393_C_G	0.00354380138512008;0.000405005872585152;0.000263253817180349;0.000486007047102183;0.000283504110809607;0.000303754404438864;0.000222753229921834;0.00034425499169738	0.106778	0.50341	-0.0335961	0.0208303	0.167378	0.105464	0.499347	-0.0338496	0.0209087
NEK9_ENSG00000119638	0.169688	0	0	0	0	0	0	4	6	ultra_rare_collpase_chr14:75077593_G_A_chr14:75077677_A_G_chr14:75077687_G_A_chr14:75082457_G_A_chr14:75084479_C_A_chr14:75084509_G_A_chr14:75084533_A_C_chr14:75084611_C_T_chr14:75084676_T_C_chr14:75088481_G_A_chr14:75088529_T_C_chr14:75088634_T_C_chr14:75088638_G_C_chr14:75091266_T_C_chr14:75091356_G_A_chr14:75091361_G_C_chr14:75091376_C_T_chr14:75091377_G_A_chr14:75091419_T_C_chr14:75095405_G_A_chr14:75097127_G_A_chr14:75097231_C_T_chr14:75097232_G_A_chr14:75101034_TG_T_chr14:75101036_A_G_chr14:75101064_C_G_chr14:75101144_C_T_chr14:75101145_G_A_chr14:75101150_C_G_chr14:75101698_C_T_chr14:75101699_G_A_chr14:75103970_CAAT_C_chr14:75105993_C_T_chr14:75106535_T_C_chr14:75106540_C_T_chr14:75106541_G_A_chr14:75106679_C_T_chr14:75107391_C_G_chr14:75107438_T_C_chr14:75107462_T_C_chr14:75109737_C_G_chr14:75109752_C_T_chr14:75109753_G_A_chr14:75109777_C_T_chr14:75110382_A_C_chr14:75114248_C_G_chr14:75114255_G_C_chr14:75117239_C_T_chr14:75118884_A_C_chr14:75120527_T_C_chr14:75120539_G_A_chr14:75120544_C_T_chr14:75120969_A_C_chr14:75121147_C_T_chr14:75124075_G_A_chr14:75124163_G_A_chr14:75124171_T_C_chr14:75124184_G_A_chr14:75124226_A_C_chr14:75126739_G_C_chr14:75126752_A_C_chr14:75126759_T_C_chr14:75126766_G_A_chr14:75126833_G_T_chr14:75126856_G_A_chr14:75126915_C_G;chr14:75088602_G_T;chr14:75091272_T_C;chr14:75091427_T_C;chr14:75097102_A_G;chr14:75101655_A_G;chr14:75101740_G_A;chr14:75109741_C_T;chr14:75120548_T_C;chr14:75124221_A_G	0.00293629257624236;0.000567008221619213;0.000303754404438864;0.000283527076835838;0.000830396564993721;0.000830262038799563;0.000243003523551091;0.000344268934791414;0.000708760277024017;0.000587258515248471	0.659868	0.0994111	0.00726526	0.0165084	0.136631	0.648308	0.0799902	0.00780121	0.0171036
FLT3_ENSG00000122025	0.16976	0	0	0	0	0	0	4	1	ultra_rare_collpase_chr13:28004168_G_C_chr13:28014453_G_A_chr13:28014489_G_A_chr13:28014492_G_A_chr13:28014514_G_A_chr13:28015184_T_C_chr13:28015185_C_G_chr13:28015191_T_G_chr13:28015194_A_G_chr13:28015250_T_C_chr13:28015633_A_T_chr13:28015647_T_C_chr13:28018483_T_C_chr13:28018547_G_A_chr13:28023385_C_T_chr13:28027091_G_A_chr13:28027116_G_A_chr13:28027155_A_G_chr13:28028239_C_G_chr13:28028254_C_T_chr13:28033931_C_T_chr13:28033973_C_T_chr13:28034172_C_T_chr13:28035515_G_A_chr13:28035669_T_G_chr13:28035941_G_C_chr13:28037199_G_A_chr13:28048434_A_T_chr13:28049392_G_A_chr13:28049467_G_A_chr13:28049488_C_T_chr13:28049504_T_G_chr13:28049526_A_C_chr13:28049685_T_G_chr13:28049717_G_A_chr13:28049733_G_A_chr13:28050217_T_A_chr13:28052635_T_C_chr13:28052668_A_G_chr13:28057457_A_C_chr13:28070528_T_C_chr13:28100506_G_C_chr13:28100512_G_T;chr13:28028181_A_G;chr13:28048407_T_A;chr13:28061888_G_C;chr13:28100538_C_G	0.00194402818840873;0.000283504110809607;0.000364505285326637;0.00034425499169738;0.000222825426406839	0.109048	0.318106	-0.0423201	0.026409	0.16697	0.107273	0.313776	-0.0427482	0.0265422
PCED1A_ENSG00000132635	0.169784	0	0	0	0	0	0	1	2	ultra_rare_collpase_chr20:2835544_C_T_chr20:2835557_G_A_chr20:2835572_G_A_chr20:2835581_A_G_chr20:2835601_C_T_chr20:2835602_G_A_chr20:2835613_C_T_chr20:2835629_C_T_chr20:2836047_G_A_chr20:2836257_T_G_chr20:2838342_C_T_chr20:2838417_G_A_chr20:2838424_T_C_chr20:2838448_C_T_chr20:2838453_C_T_chr20:2838474_T_C_chr20:2838660_A_G_chr20:2838670_C_G_chr20:2838690_C_T_chr20:2838895_C_A_chr20:2838914_G_C_chr20:2838954_G_A_chr20:2838985_G_A_chr20:2839031_C_T_chr20:2839208_G_A_chr20:2839789_T_C_chr20:2839814_C_T_chr20:2839842_G_A_chr20:2839912_T_A_chr20:2840210_C_T_chr20:2840328_G_C_chr20:2840493_A_T_chr20:2840680_A_G_chr20:2840786_C_T_chr20:2840804_A_C_chr20:2841179_G_C;chr20:2835545_G_A;chr20:2835646_G_A	0.00166052407759913;0.000243003523551091;0.00054678007290401	0.113638	0.421546	0.0482254	0.0304828	0.168283	0.111925	0.417722	0.0486865	0.0306282
CBX2_ENSG00000173894	0.169789	0	0	0	0	0	0	4	1	ultra_rare_collpase_chr17:79778258_G_A_chr17:79778283_C_T_chr17:79778295_G_A_chr17:79779021_G_A_chr17:79779040_G_A_chr17:79779049_T_G_chr17:79781708_G_C_chr17:79781721_C_T_chr17:79781722_G_A_chr17:79781740_C_T_chr17:79781748_C_T_chr17:79781784_C_T_chr17:79781785_G_A_chr17:79783745_C_A_chr17:79783767_TTCCTCCTCTTCCTCCACGTCA_T_chr17:79783840_G_A_chr17:79783846_C_T_chr17:79783919_C_T_chr17:79783925_G_A_chr17:79783933_C_T_chr17:79783934_G_A_chr17:79783973_G_A_chr17:79784182_C_T_chr17:79784183_G_A_chr17:79784221_A_G_chr17:79784302_G_A_chr17:79784324_C_T_chr17:79784341_G_A_chr17:79784414_CAG_C_chr17:79784490_G_C_chr17:79784542_G_A_chr17:79784615_G_T_chr17:79784791_C_T_chr17:79784827_G_A_chr17:79784851_G_A_chr17:79784857_G_A_chr17:79784859_C_G_chr17:79784965_G_A_chr17:79784986_G_A;chr17:79779047_C_T;chr17:79779371_C_T;chr17:79784212_G_A;chr17:79784228_G_A	0.00178202583937467;0.000364579113667666;0.000222789322315389;0.000324057196095111;0.000405038681194054	0.107419	0.383262	-0.0431709	0.0268158	0.167152	0.105746	0.378685	-0.0435852	0.0269442
MFHAS1_ENSG00000147324	0.169834	0	0	0	0	0	1	2	1	ultra_rare_collpase_chr8:8783453_G_C_chr8:8785499_C_T_chr8:8785611_G_T_chr8:8785612_A_C_chr8:8785691_T_C_chr8:8785725_G_A_chr8:8790344_A_G_chr8:8790363_A_G_chr8:8797368_G_C_chr8:8797371_C_T_chr8:8797389_G_A_chr8:8797392_G_A_chr8:8797470_C_G_chr8:8890073_G_A_chr8:8890093_T_G_chr8:8890130_G_A_chr8:8890151_G_A_chr8:8890262_T_C_chr8:8890364_T_C_chr8:8890462_T_C_chr8:8890493_T_C_chr8:8890564_C_T_chr8:8890622_C_A_chr8:8890660_G_A_chr8:8890718_G_A_chr8:8890727_C_T_chr8:8890786_C_A_chr8:8890787_C_T_chr8:8890836_G_C_chr8:8890932_C_A_chr8:8890941_G_A_chr8:8890945_G_A_chr8:8890946_A_C_chr8:8890949_G_C_chr8:8890955_T_C_chr8:8891032_G_A_chr8:8891042_G_C_chr8:8891060_C_T_chr8:8891098_T_C_chr8:8891233_T_C_chr8:8891299_C_T_chr8:8891314_C_T_chr8:8891324_C_T_chr8:8891330_C_A_chr8:8891359_T_C_chr8:8891428_T_C_chr8:8891443_G_C_chr8:8891464_A_G_chr8:8891473_T_A_chr8:8891476_G_C_chr8:8891485_G_A_chr8:8891502_G_A_chr8:8891545_G_A_chr8:8891558_C_T_chr8:8891567_A_T_chr8:8891570_G_A_chr8:8891614_T_C_chr8:8891648_G_C_chr8:8891677_G_C_chr8:8891695_C_T_chr8:8891774_G_A_chr8:8891819_G_A_chr8:8891843_C_T_chr8:8891903_T_C_chr8:8892071_G_A_chr8:8892222_G_A_chr8:8892365_G_A_chr8:8892392_T_A_chr8:8892526_G_A_chr8:8892581_G_C_chr8:8892646_C_T_chr8:8892796_C_T_chr8:8892812_C_G_chr8:8892820_T_C_chr8:8892929_CGGCCCCGGGGCA_C_chr8:8892965_G_A_chr8:8892970_C_A_chr8:8893036_T_C;chr8:8892318_G_A;chr8:8892509_G_C;chr8:8893611_G_A	0.00283504110809607;0.000364520048602673;0.000202576776598331;0.000306823760432008	0.119492	0.19222	-0.0434581	0.027913	0.167749	0.118086	0.190218	-0.0437906	0.0280196
SLC6A2_ENSG00000103546	0.169885	0	0	0	0	0	0	1	3	ultra_rare_collpase_chr16:55655886_A_G_chr16:55656780_A_G_chr16:55656812_A_T_chr16:55669604_C_T_chr16:55669621_T_C_chr16:55669669_G_A_chr16:55672034_C_T_chr16:55672094_C_T_chr16:55672097_A_G_chr16:55685144_C_T_chr16:55685165_G_A_chr16:55685205_A_G_chr16:55685228_G_A_chr16:55691951_G_A_chr16:55691960_G_A_chr16:55692036_G_A_chr16:55694053_C_A_chr16:55695403_G_C_chr16:55696281_A_G_chr16:55697961_G_A_chr16:55697996_T_C_chr16:55698030_G_A_chr16:55698509_C_T_chr16:55698535_C_G_chr16:55699564_G_A_chr16:55699634_G_A_chr16:55700184_G_A_chr16:55700187_G_A_chr16:55700200_C_T_chr16:55700232_G_A_chr16:55701887_G_C_chr16:55701899_C_G_chr16:55701902_C_G_chr16:55701923_A_C;chr16:55656899_G_A;chr16:55672025_C_T;chr16:55701930_T_A	0.00139727026041878;0.000668395041724054;0.000283504110809607;0.000972053462940462	0.106131	0.465482	-0.0417914	0.0258637	0.167286	0.104416	0.460763	-0.0422052	0.0259914
GPR37L1_ENSG00000170075	0.170307	0	0	0	0	0	0	1	1	ultra_rare_collpase_chr1:202123091_G_A_chr1:202123112_A_G_chr1:202123318_C_T_chr1:202123407_C_A_chr1:202123412_C_T_chr1:202123561_G_A_chr1:202123574_G_A_chr1:202123577_C_T_chr1:202127771_C_G_chr1:202127792_C_T_chr1:202127840_C_T_chr1:202127996_G_A_chr1:202128105_C_T_chr1:202128157_G_T_chr1:202128215_G_A_chr1:202128219_T_C_chr1:202128251_G_A_chr1:202128288_C_T_chr1:202128338_G_A_chr1:202128375_C_T;chr1:202123546_C_G	0.00115426673686768;0.00024331886937832	0.122161	0.276452	0.0566375	0.0366404	0.16748	0.120136	0.272973	0.0572572	0.0368403
KIAA1324_ENSG00000116299	0.170313	0	0	0	0	0	0	2	2	ultra_rare_collpase_chr1:109113914_A_C_chr1:109113992_G_A_chr1:109114048_G_A_chr1:109114051_A_T_chr1:109114057_CTG_C_chr1:109114323_A_G_chr1:109161963_A_C_chr1:109164499_C_A_chr1:109164513_G_A_chr1:109164516_G_A_chr1:109164568_G_A_chr1:109164570_T_C_chr1:109164610_A_T_chr1:109164678_G_A_chr1:109171882_C_T_chr1:109171888_G_A_chr1:109171937_C_T_chr1:109171939_G_A_chr1:109171963_G_A_chr1:109172532_G_T_chr1:109173730_C_T_chr1:109185072_G_A_chr1:109185082_CACAG_C_chr1:109185111_C_T_chr1:109185119_G_A_chr1:109188219_G_A_chr1:109188231_G_C_chr1:109189074_C_T_chr1:109189096_C_G_chr1:109189150_C_T_chr1:109189171_A_G_chr1:109189176_G_A_chr1:109191424_G_T_chr1:109191433_A_G_chr1:109191443_C_T_chr1:109191469_G_GT_chr1:109191470_T_C_chr1:109191476_G_A_chr1:109191753_G_A_chr1:109191769_G_A_chr1:109192645_A_G_chr1:109192692_C_T_chr1:109192693_G_A_chr1:109192764_C_T_chr1:109192765_G_A_chr1:109192770_T_C_chr1:109194567_C_A_chr1:109198014_T_A_chr1:109198054_C_T_chr1:109198059_G_A_chr1:109199898_T_G_chr1:109199905_G_C_chr1:109199922_C_T_chr1:109199942_T_C_chr1:109199973_G_A_chr1:109200078_G_A_chr1:109200146_G_C_chr1:109200180_C_T_chr1:109200203_G_A_chr1:109200213_G_A_chr1:109200799_G_A_chr1:109200875_G_A_chr1:109202972_C_T_chr1:109203006_C_A_chr1:109206605_T_C;chr1:109113920_G_A;chr1:109181484_T_G;chr1:109198622_C_T	0.00336154874245677;0.000303840544482256;0.000627759102506986;0.000283504110809607	0.234681	0.116371	-0.0290189	0.0244187	0.16786	0.23287	0.114739	-0.0292444	0.0245134
CAT_ENSG00000121691	0.17043	0	0	0	0	0	0	0	1	ultra_rare_collpase_chr11:34439014_A_G_chr11:34449231_G_A_chr11:34449264_C_T_chr11:34449313_A_G_chr11:34449349_A_G_chr11:34451072_C_T_chr11:34451083_C_T_chr11:34452107_G_A_chr11:34452125_C_G_chr11:34452164_T_C_chr11:34453109_G_A_chr11:34453121_A_G_chr11:34453135_C_A_chr11:34453145_C_T_chr11:34453174_C_T_chr11:34453175_G_A_chr11:34453190_A_G_chr11:34453823_G_A_chr11:34453843_C_T_chr11:34453909_T_C_chr11:34456023_A_G_chr11:34456048_C_T_chr11:34456063_A_G_chr11:34456086_C_T_chr11:34456101_G_A_chr11:34456110_A_C_chr11:34456129_G_C_chr11:34456687_C_G_chr11:34456720_G_A_chr11:34456732_ATTACT_A_chr11:34456764_G_A_chr11:34456798_G_C_chr11:34456818_G_C_chr11:34461255_G_A_chr11:34461281_C_T_chr11:34461282_G_A_chr11:34461287_C_T_chr11:34461300_A_G_chr11:34461348_A_G_chr11:34461356_C_T_chr11:34461370_G_A_chr11:34464144_C_T_chr11:34464227_G_A_chr11:34468291_C_T_chr11:34468292_G_A_chr11:34468309_G_A_chr11:34468333_C_T_chr11:34468334_G_A_chr11:34468354_G_A_chr11:34468358_A_C_chr11:34468394_C_T_chr11:34468395_G_A_chr11:34470967_T_A	0.00275404	NA	NA	NA	NA	0.168739	NA	NA	NA	NA
ZNF688_ENSG00000229809	0.170453	0	0	0	0	0	0	2	2	ultra_rare_collpase_chr16:30570019_C_G_chr16:30570136_A_C_chr16:30570446_C_T_chr16:30571054_G_A_chr16:30571082_G_A_chr16:30571104_T_G_chr16:30571490_T_G;chr16:30570203_G_T;chr16:30571474_C_G;chr16:30571616_G_C	0.000486007047102183;0.000263253817180349;0.00030377901089554;0.000689263704184236	0.104864	0.251035	0.0598772	0.0369221	0.168587	0.103662	0.247858	0.0602939	0.0370503
CTSC_ENSG00000109861	0.170523	0	0	0	0	0	1	0	2	ultra_rare_collpase_chr11:88294052_GCA_G_chr11:88294073_C_T_chr11:88294079_C_T_chr11:88294080_G_A_chr11:88294109_C_T_chr11:88294197_C_T_chr11:88294331_T_C_chr11:88294343_T_C_chr11:88294445_T_C_chr11:88294497_C_T_chr11:88296216_G_A_chr11:88300538_C_T_chr11:88309231_CATGTATG_C_chr11:88309295_T_C_chr11:88312458_C_T_chr11:88312478_C_T_chr11:88312520_C_A_chr11:88326257_G_A_chr11:88328172_A_G_chr11:88334983_C_T_chr11:88334992_T_C_chr11:88335065_C_CT_chr11:88335077_G_A_chr11:88337533_C_A_chr11:88337566_A_C_chr11:88337577_A_C_chr11:88337583_G_A_chr11:88337594_G_C_chr11:88337602_C_T;chr11:88294074_G_A;chr11:88328141_T_C	0.00162002349034061;0.000506298351492568;0.000202511138112596	0.116591	0.188208	0.0467816	0.0298115	0.148833	0.103327	0.166273	0.050409	0.030946
GRIK5_ENSG00000105737	0.170619	0	0	0	0	0	1	2	4	ultra_rare_collpase_chr19:41994140_T_C_chr19:41994160_T_A_chr19:41994163_G_C_chr19:41994245_C_T_chr19:41994252_T_C_chr19:41994253_C_T_chr19:41994262_C_T_chr19:41994353_G_A_chr19:41994377_TGGC_T_chr19:41996110_A_G_chr19:41996138_A_T_chr19:41996537_T_C_chr19:41996603_G_A_chr19:41998326_G_C_chr19:41998935_G_T_chr19:41998980_G_A_chr19:41999026_C_A_chr19:41999189_C_T_chr19:41999199_C_T_chr19:41999246_G_C_chr19:41999293_C_T_chr19:42002235_A_AC_chr19:42003350_C_A_chr19:42003354_C_T_chr19:42003381_G_A_chr19:42003418_C_T_chr19:42003593_C_T_chr19:42003626_C_T_chr19:42003627_G_A_chr19:42003651_T_C_chr19:42005852_C_T_chr19:42005942_G_A_chr19:42006775_G_A_chr19:42021335_G_A_chr19:42021374_C_T_chr19:42021966_C_T_chr19:42022238_T_C_chr19:42042608_C_T_chr19:42042631_C_T_chr19:42042637_C_T_chr19:42042638_G_A_chr19:42042643_C_T_chr19:42042650_G_A_chr19:42053651_T_C_chr19:42053688_G_A_chr19:42053841_C_T_chr19:42053859_C_T_chr19:42053905_G_A_chr19:42054336_A_G_chr19:42054421_G_A_chr19:42056684_G_C_chr19:42056720_C_T_chr19:42056741_G_A_chr19:42056750_G_A_chr19:42056780_G_C_chr19:42056927_T_C_chr19:42056953_G_A_chr19:42056974_G_A_chr19:42059387_C_T_chr19:42059452_T_C_chr19:42059510_C_T_chr19:42062500_C_T_chr19:42062517_G_A_chr19:42062553_G_A_chr19:42062575_T_C_chr19:42062587_T_C_chr19:42062596_C_T_chr19:42062619_G_T_chr19:42062620_G_T_chr19:42062774_A_G_chr19:42062784_C_T;chr19:41994068_T_C;chr19:41996162_G_A;chr19:42021430_G_A;chr19:42054432_A_G;chr19:42059354_G_A;chr19:42062790_A_G	0.00342229962334454;0.000243141386716376;0.000222762251923856;0.000202511138112596;0.000425342299278944;0.000567031186715269;0.000607656471541422	0.107457	0.513408	-0.0330316	0.02052	0.16807	0.105835	0.508586	-0.0333388	0.0206152
MIER3_ENSG00000155545	0.170681	0	0	0	0	0	0	4	1	ultra_rare_collpase_chr5:56922456_T_C_chr5:56922569_TCCTTG_T_chr5:56922798_G_C_chr5:56922956_G_C_chr5:56922978_T_C_chr5:56923022_G_A_chr5:56923049_A_G_chr5:56923139_G_A_chr5:56923160_G_C_chr5:56923319_C_T_chr5:56923496_C_T_chr5:56923499_G_A_chr5:56923512_C_T_chr5:56923552_G_A_chr5:56923557_G_A_chr5:56923562_C_T_chr5:56923792_C_T_chr5:56923912_T_C_chr5:56933254_T_C_chr5:56937580_C_T_chr5:56946923_T_C_chr5:56950649_A_C_chr5:56950657_G_C_chr5:56950669_A_G_chr5:56950769_C_G_chr5:56950821_G_A_chr5:56950924_A_G_chr5:56951894_G_A_chr5:56951898_ACCGCTCCCGCGC_A_chr5:56951906_C_T_chr5:56952185_C_A_chr5:56952241_G_A_chr5:56952265_G_A;chr5:56922612_T_C;chr5:56923183_T_C;chr5:56923585_G_A;chr5:56952245_G_A	0.00141752055404803;0.00034425499169738;0.000263264479546375;0.000243003523551091;0.000345500365823917	0.964352	0.10427	-0.000798235	0.0178604	0.132542	0.961846	0.0809841	-0.000877969	0.0183532
PRDM6_ENSG00000061455	0.170746	0	0	0	0	0	1	8	3	ultra_rare_collpase_chr5:123090016_T_C_chr5:123090099_C_T_chr5:123090244_C_G_chr5:123090247_C_G_chr5:123090276_ACCTCCGCCT_A_chr5:123090286_C_CCTCCGCCTG_chr5:123090432_G_C_chr5:123090531_C_T_chr5:123090534_G_A_chr5:123090574_C_G_chr5:123090580_A_T_chr5:123090591_A_G_chr5:123094532_C_T_chr5:123094555_A_G_chr5:123094640_C_T_chr5:123094646_G_A_chr5:123094675_A_G_chr5:123094707_G_A_chr5:123094749_AT_A_chr5:123099661_C_T_chr5:123099676_C_T_chr5:123099741_G_A_chr5:123099761_C_T_chr5:123099776_G_C_chr5:123099837_C_T_chr5:123099855_C_T_chr5:123099887_C_G_chr5:123099911_C_T_chr5:123103627_A_G_chr5:123105757_T_C_chr5:123105979_A_T_chr5:123105985_T_G_chr5:123106134_G_A_chr5:123106149_T_C_chr5:123106826_A_T_chr5:123106853_A_G_chr5:123106999_T_C_chr5:123107313_G_A_chr5:123107353_T_G_chr5:123119643_G_T_chr5:123125399_G_A_chr5:123125525_T_A_chr5:123133601_C_T_chr5:123133629_A_G_chr5:123133906_A_G_chr5:123135721_A_G_chr5:123140316_G_A_chr5:123140328_T_C_chr5:123147528_C_G_chr5:123147648_A_G_chr5:123147673_A_G_chr5:123148185_T_C_chr5:123155909_A_G_chr5:123155912_A_G_chr5:123155933_C_T_chr5:123155963_G_A_chr5:123155980_G_A_chr5:123156897_G_A_chr5:123156928_A_G_chr5:123156969_G_C_chr5:123157574_T_C_chr5:123157711_T_C_chr5:123157722_G_A_chr5:123157778_C_G_chr5:123157788_T_C_chr5:123157798_A_C_chr5:123157853_A_G_chr5:123157868_G_A_chr5:123157891_G_A_chr5:123157899_G_A_chr5:123157950_A_G_chr5:123158017_C_T_chr5:123158331_GAATT_G_chr5:123158331_G_T_chr5:123158415_T_C_chr5:123158502_T_A_chr5:123158547_CTTT_C_chr5:123158557_G_GA_chr5:123158588_T_C_chr5:123158604_T_C_chr5:123158682_C_G_chr5:123158713_G_A_chr5:123159516_C_T_chr5:123159542_G_A_chr5:123163526_G_A_chr5:123163704_T_C_chr5:123170781_C_T_chr5:123170838_A_G_chr5:123170862_G_A_chr5:123170915_A_C_chr5:123170954_G_A_chr5:123170980_C_G_chr5:123170984_A_G_chr5:123171404_G_T_chr5:123171485_C_G_chr5:123171497_G_A_chr5:123171637_A_T_chr5:123171661_A_G_chr5:123171668_A_G_chr5:123171716_T_G_chr5:123171728_T_C_chr5:123171765_T_G_chr5:123178291_T_C_chr5:123178322_T_G_chr5:123178325_T_C_chr5:123178337_G_A_chr5:123178650_A_G_chr5:123180260_C_T_chr5:123182476_T_C_chr5:123182483_G_A_chr5:123182498_A_G_chr5:123185477_G_A_chr5:123185480_C_T_chr5:123185556_A_G_chr5:123186809_C_G_chr5:123186811_A_G_chr5:123186879_T_C_chr5:123186926_C_T_chr5:123187190_G_A;chr5:123090543_C_T;chr5:123099720_G_T;chr5:123105993_A_G;chr5:123106014_A_G;chr5:123140455_A_G;chr5:123158685_A_G;chr5:123170913_A_T;chr5:123171508_GAACTT_G;chr5:123171617_C_T;chr5:123171671_A_G;chr5:123171800_G_A	0.00599408691426026;0.000364652971921721;0.000587258515248471;0.000668286755771567;0.000222762251923856;0.000243003523551091;0.000202511138112596;0.000303766707168894;0.000364505285326637;0.000263264479546375;0.000303754404438864;0.000222753229921834	0.109749	0.136086	0.025999	0.0162562	0.167781	0.108051	0.133942	0.0262496	0.0163344
IL22RA1_ENSG00000142677	0.170813	0	0	0	0	0	0	2	1	ultra_rare_collpase_chr1:24121031_G_A_chr1:24121442_G_A_chr1:24121637_G_A_chr1:24123322_G_A_chr1:24134366_C_T_chr1:24137193_G_A_chr1:24137194_C_T_chr1:24137247_T_C_chr1:24138606_G_A_chr1:24143052_C_T;chr1:24123376_C_T;chr1:24134273_C_T	0.000243003523551091;0.000749260864282532;0.000283515593357635	0.109202	0.166877	0.0775914	0.0484404	0.147023	0.0943179	0.140271	0.0846481	0.0505952
FMN2_ENSG00000155816	0.17098	0	0	0	0	0	0	2	4	ultra_rare_collpase_chr1:240091107_A_G_chr1:240091125_T_C_chr1:240091857_T_G_chr1:240092171_G_T_chr1:240092238_G_A_chr1:240092257_A_C_chr1:240092295_CAAG_C_chr1:240092335_T_A_chr1:240092412_G_A_chr1:240092425_G_C_chr1:240092447_C_T_chr1:240092459_A_G_chr1:240092551_G_T_chr1:240092631_G_C_chr1:240092738_A_G_chr1:240092956_C_A_chr1:240093139_G_A_chr1:240093163_G_A_chr1:240093371_C_A_chr1:240093554_C_T_chr1:240093571_G_A_chr1:240123220_G_A_chr1:240123226_C_T_chr1:240123280_C_G_chr1:240123287_G_A_chr1:240123341_T_G_chr1:240206835_G_A_chr1:240206886_G_A_chr1:240207052_C_T_chr1:240207204_C_G_chr1:240207547_C_G_chr1:240208603_C_T_chr1:240208651_A_G_chr1:240208663_A_G_chr1:240211119_A_G_chr1:240211233_C_G_chr1:240259314_G_C_chr1:240280832_T_C_chr1:240280883_A_G_chr1:240280887_C_T_chr1:240281028_G_A_chr1:240310352_T_C_chr1:240329406_A_G_chr1:240329436_C_T_chr1:240329437_G_A_chr1:240330699_G_A_chr1:240334217_A_G_chr1:240386328_T_A_chr1:240386384_A_G_chr1:240386406_T_C_chr1:240392556_A_G_chr1:240404448_G_T_chr1:240438192_A_G_chr1:240472383_C_T_chr1:240472392_T_C;chr1:240091192_T_C;chr1:240091821_G_C;chr1:240258002_C_A;chr1:240280880_A_C;chr1:240330615_G_T	0.00194402818840873;0.000506257340731441;0.000243003523551091;0.000364505285326637;0.000445506459843668;0.000445506459843668	0.251659	0.105755	0.027044	0.0235918	0.146998	0.239187	0.0900299	0.0285108	0.0242228
PTPRZ1_ENSG00000106278	0.170998	0	0	0	0	0	0	3	1	ultra_rare_collpase_chr7:121887694_G_A_chr7:121887695_A_G_chr7:121887952_A_G_chr7:121887964_G_A_chr7:121914559_T_C_chr7:121924485_A_C_chr7:121967954_C_A_chr7:121967957_T_C_chr7:121968016_A_G_chr7:121968055_C_A_chr7:121972624_T_C_chr7:121976843_G_C_chr7:121984003_T_A_chr7:121984075_G_T_chr7:121996396_C_G_chr7:121996460_G_A_chr7:121996465_G_A_chr7:121997897_T_A_chr7:121997929_T_C_chr7:122004617_T_A_chr7:122010332_A_C_chr7:122010754_G_A_chr7:122010814_A_C_chr7:122010880_G_A_chr7:122010976_A_G_chr7:122011004_G_C_chr7:122011163_C_T_chr7:122011178_C_T_chr7:122011294_C_G_chr7:122011298_C_T_chr7:122011403_C_A_chr7:122011456_G_A_chr7:122011477_C_G_chr7:122011553_A_C_chr7:122011618_G_A_chr7:122011712_C_T_chr7:122011772_A_G_chr7:122011937_G_A_chr7:122011970_C_T_chr7:122012129_C_A_chr7:122012432_A_C_chr7:122012795_C_G_chr7:122013304_G_A_chr7:122013524_A_G_chr7:122013684_T_A_chr7:122013802_G_T_chr7:122013806_C_T_chr7:122019174_G_A_chr7:122019198_C_A_chr7:122019210_G_A_chr7:122024025_A_C_chr7:122028566_C_T_chr7:122028611_C_G_chr7:122030539_A_G_chr7:122030703_T_C_chr7:122031482_G_A_chr7:122031494_ATAAAGCACT_A_chr7:122031518_G_T_chr7:122034070_T_C_chr7:122034096_C_A_chr7:122034372_G_A_chr7:122036636_A_C_chr7:122036641_G_A_chr7:122039467_A_G_chr7:122039481_G_A_chr7:122039535_C_A_chr7:122040844_G_A_chr7:122040868_C_T_chr7:122040925_G_T_chr7:122040945_C_T_chr7:122040946_G_A_chr7:122040969_G_A_chr7:122042625_C_T_chr7:122042634_A_G_chr7:122042711_C_T_chr7:122042712_G_A_chr7:122044459_C_T_chr7:122044461_A_G_chr7:122044545_A_G_chr7:122051438_A_C_chr7:122051459_A_T_chr7:122051486_A_G_chr7:122051906_A_C_chr7:122051942_A_G_chr7:122054001_C_T_chr7:122054993_A_G_chr7:122055004_G_A_chr7:122055008_C_T_chr7:122059767_C_T_chr7:122059839_A_G_chr7:122059842_T_G_chr7:122059874_G_A_chr7:122061137_G_A_chr7:122061185_G_A;chr7:122010434_C_T;chr7:122040843_C_T;chr7:122042648_A_G	0.00467781782835851;0.000263264479546375;0.00022277127465673;0.000324004698068122	0.122273	0.220244	-0.0337678	0.0218519	0.168724	0.1207	0.217938	-0.0340542	0.0219444
CLCNKA_ENSG00000186510	0.171146	0	0	0	0	0	0	0	4	ultra_rare_collpase_chr1:16022674_C_T_chr1:16026120_C_T_chr1:16026252_G_A_chr1:16026543_T_C_chr1:16026612_A_G_chr1:16026773_G_T_chr1:16027339_T_C_chr1:16027354_C_T_chr1:16027404_C_G_chr1:16027408_C_T_chr1:16027415_C_A_chr1:16027425_C_G_chr1:16027830_C_A_chr1:16027853_C_T_chr1:16027874_C_A_chr1:16028798_G_A_chr1:16028814_C_T_chr1:16028843_C_T_chr1:16029301_T_C_chr1:16029773_G_A_chr1:16029976_G_A_chr1:16029979_C_T_chr1:16030022_T_C_chr1:16030057_G_A_chr1:16030503_C_T_chr1:16030506_C_T_chr1:16030527_C_G_chr1:16030529_G_A_chr1:16030563_C_T_chr1:16031759_C_A_chr1:16031793_AG_A_chr1:16031800_G_GA_chr1:16031838_G_A_chr1:16032233_G_T_chr1:16033197_C_T;chr1:16028061_C_T;chr1:16030476_C_T;chr1:16032247_C_T	0.00166052407759913;0.000769573494268703;0.000830396564993721;0.000567260940032415	0.106353	0.512546	-0.0416255	0.0257775	0.170436	0.105006	0.508688	-0.0419484	0.0258772
CYP4F11_ENSG00000171903	0.171244	0	0	0	0	0	1	2	2	ultra_rare_collpase_chr19:15913773_G_T_chr19:15913796_A_G_chr19:15913839_G_A_chr19:15914371_C_T_chr19:15914372_G_A_chr19:15914383_T_C_chr19:15914777_G_A_chr19:15914782_T_C_chr19:15914813_G_A_chr19:15914838_C_A_chr19:15922035_A_G_chr19:15922088_C_T_chr19:15922128_A_G_chr19:15922135_C_G_chr19:15922157_G_T_chr19:15922397_T_C_chr19:15923835_T_C_chr19:15923837_A_C_chr19:15923839_G_C_chr19:15923909_C_T_chr19:15923910_G_A_chr19:15923966_C_T_chr19:15924082_C_A_chr19:15924084_T_C_chr19:15924764_T_A_chr19:15924821_C_T_chr19:15924836_A_T_chr19:15927228_C_T_chr19:15927282_G_A_chr19:15927292_G_A_chr19:15927295_G_A_chr19:15934245_G_A_chr19:15934323_C_G_chr19:15934372_GC_G_chr19:15934381_C_G;chr19:15913899_C_T;chr19:15914317_G_A;chr19:15922092_A_G;chr19:15923907_G_A	0.00188327730752096;0.000769542324827866;0.000324004698068122;0.000202511138112596;0.000384786747134351	0.10831	0.400727	-0.0424601	0.0264411	0.168991	0.106855	0.396717	-0.0428126	0.0265506
RBM4_ENSG00000173933	0.171346	0	0	0	0	0	0	0	1	ultra_rare_collpase_chr11:66637874_T_A_chr11:66638369_ACCCCGGGGCTCTAGCTCGCTCCGCCTAATGGCGGGCCGCAC_A_chr11:66638584_C_G_chr11:66638676_C_T_chr11:66638679_C_T_chr11:66638680_GGCC_G_chr11:66638681_G_A_chr11:66638730_A_C_chr11:66638892_C_G_chr11:66638899_C_G_chr11:66638917_C_T_chr11:66639735_C_T_chr11:66639825_C_T_chr11:66639984_T_A_chr11:66640018_C_G_chr11:66640053_C_T_chr11:66640097_G_A_chr11:66643387_G_C_chr11:66643411_AAG_A_chr11:66643435_G_A_chr11:66643582_G_A_chr11:66643677_G_A_chr11:66643687_C_T_chr11:66643705_A_G_chr11:66643719_G_C_chr11:66643723_G_A_chr11:66643743_G_A_chr11:66643749_G_A_chr11:66643770_G_A_chr11:66643813_C_T_chr11:66643845_G_A_chr11:66643879_GAGCTGCTGCCAC_G_chr11:66643892_AGCTGCTGCTGCAGCAGCAGCC_A_chr11:66643904_AGCAGCAGCCGCTGCTGCT_A_chr11:66643912_C_G_chr11:66643914_G_A_chr11:66643918_C_G_chr11:66643953_C_T_chr11:66643974_C_T_chr11:66643983_G_A_chr11:66643995_A_C_chr11:66644049_G_A_chr11:66644083_G_A_chr11:66644106_G_A_chr11:66644110_G_A_chr11:66644115_C_T	0.00192378	NA	NA	NA	NA	0.169405	NA	NA	NA	NA
ABCB4_ENSG00000005471	0.171703	0	0	0	0	0	0	4	2	ultra_rare_collpase_chr7:87398613_T_C_chr7:87402125_T_G_chr7:87402172_G_A_chr7:87402176_C_T_chr7:87402197_T_G_chr7:87402260_A_C_chr7:87403203_G_C_chr7:87403215_T_C_chr7:87403247_T_A_chr7:87403276_A_G_chr7:87406293_G_A_chr7:87406463_T_C_chr7:87406479_C_T_chr7:87408057_C_T_chr7:87408185_G_A_chr7:87409238_G_T_chr7:87411929_A_G_chr7:87417413_A_C_chr7:87417439_T_C_chr7:87418538_C_T_chr7:87422149_A_G_chr7:87422150_T_A_chr7:87422210_C_T_chr7:87423940_G_A_chr7:87431418_G_A_chr7:87431513_C_T_chr7:87431519_G_A_chr7:87439806_G_A_chr7:87440260_T_C_chr7:87440344_A_G_chr7:87443334_G_T_chr7:87443404_G_A_chr7:87443742_C_T_chr7:87444965_G_GA_chr7:87447036_T_C_chr7:87447080_G_A_chr7:87447165_T_A_chr7:87447182_G_A_chr7:87449977_T_A_chr7:87449978_C_A_chr7:87450041_C_T_chr7:87451662_G_C_chr7:87453058_G_A_chr7:87454542_T_C_chr7:87462811_A_C_chr7:87462904_C_T_chr7:87475454_C_A_chr7:87475462_C_T;chr7:87403225_C_T;chr7:87406478_T_C;chr7:87423973_G_A;chr7:87440230_T_C;chr7:87452956_G_A	0.00178202583937467;0.000243003523551091;0.000222753229921834;0.000627759102506986;0.000263264479546375;0.000243003523551091	0.754229	0.107038	0.00798704	0.0255122	0.1627	0.751503	0.101286	0.00816967	0.0257997
FTO_ENSG00000140718	0.171858	0	0	0	0	0	0	17	24	ultra_rare_collpase_chr16:53714613_G_A_chr16:53715018_A_G_chr16:53715028_C_T_chr16:53715109_T_G_chr16:53715137_T_C_chr16:53715203_C_T_chr16:53723067_C_T_chr16:53723157_A_G_chr16:53723158_T_C_chr16:53723166_G_A_chr16:53723170_G_T_chr16:53723179_T_G_chr16:53723192_C_T_chr16:53723228_C_T_chr16:53723237_A_G_chr16:53723242_T_C_chr16:53723311_A_G_chr16:53723352_A_G_chr16:53723360_T_C_chr16:53726584_A_C_chr16:53726640_G_T_chr16:53726697_T_G_chr16:53726726_C_T_chr16:53726764_C_T_chr16:53726942_G_A_chr16:53726999_A_T_chr16:53727186_C_G_chr16:53732617_T_A_chr16:53732619_A_G_chr16:53732662_C_T_chr16:53732688_C_T_chr16:53740139_A_G_chr16:53740148_A_G_chr16:53740225_A_G_chr16:53744543_A_G_chr16:53744758_A_T_chr16:53745293_A_G_chr16:53745320_G_A_chr16:53755065_CAT_C_chr16:53755067_T_C_chr16:53755124_T_C_chr16:53755132_G_C_chr16:53755148_G_A_chr16:53755225_T_G_chr16:53755255_A_G_chr16:53756982_T_C_chr16:53762460_A_G_chr16:53762519_A_G_chr16:53762530_G_A_chr16:53762619_G_C_chr16:53766992_A_T_chr16:53768688_T_A_chr16:53768891_G_A_chr16:53773414_G_A_chr16:53773448_T_G_chr16:53773486_G_A_chr16:53773494_A_G_chr16:53773496_A_G_chr16:53773583_C_T_chr16:53810182_T_C_chr16:53810189_C_T_chr16:53818093_A_C_chr16:53825895_G_A_chr16:53825943_C_G_chr16:53825978_C_T_chr16:53825992_G_C_chr16:53826027_G_A_chr16:53826370_G_C_chr16:53826407_A_G_chr16:53826462_C_T_chr16:53830303_T_C_chr16:53844196_A_G_chr16:53844202_C_A_chr16:53844260_C_T_chr16:53848303_A_G_chr16:53848353_C_A_chr16:53848660_A_G_chr16:53848803_G_A_chr16:53850232_G_T_chr16:53873824_G_A_chr16:53873836_C_T_chr16:53873837_G_A_chr16:53873854_C_T_chr16:53873855_G_A_chr16:53879866_A_G_chr16:53879885_G_T_chr16:53879917_A_G_chr16:53879941_C_T_chr16:53888910_A_G_chr16:53892353_C_T_chr16:53892413_G_A_chr16:53893102_G_T_chr16:53893106_G_A_chr16:53893112_C_T_chr16:53894005_G_A_chr16:53895406_A_G_chr16:53895465_A_G_chr16:53895510_C_T_chr16:53895512_G_C_chr16:53895555_C_T_chr16:53895588_G_C_chr16:53895666_G_A_chr16:53895686_T_C_chr16:53914776_C_T_chr16:53914779_C_A_chr16:53914827_A_C_chr16:53914829_CA_C_chr16:53914847_A_G_chr16:53914898_A_C_chr16:53915022_T_C_chr16:53921103_A_C_chr16:53921285_A_G_chr16:53923105_T_C_chr16:53923183_A_G_chr16:53923184_T_C_chr16:53923206_G_T_chr16:53923228_A_G_chr16:53923231_T_C_chr16:53923332_A_G_chr16:53923409_G_A_chr16:53923451_C_T_chr16:53923536_G_A_chr16:53923600_G_T_chr16:53923622_T_C_chr16:53923625_A_G_chr16:53924712_T_C_chr16:53924735_CAG_C_chr16:53924765_A_G_chr16:53933833_G_A_chr16:53933922_T_C_chr16:53937052_T_C_chr16:53937482_A_G_chr16:53937574_A_G_chr16:53937591_T_C_chr16:53937643_A_T_chr16:53937786_T_G_chr16:53937812_T_C_chr16:53946945_G_A_chr16:53947003_A_G_chr16:53947017_T_C_chr16:53947043_T_C_chr16:53947099_C_G_chr16:53947121_C_T_chr16:53947130_G_A_chr16:53947141_G_A_chr16:53947234_C_T_chr16:53947339_T_C_chr16:53947348_G_A_chr16:53950200_G_A_chr16:53950219_T_C_chr16:53950255_G_A_chr16:53953382_A_G_chr16:53953477_A_G_chr16:53953614_A_G_chr16:53953626_T_C_chr16:53953628_T_G_chr16:53953641_T_G_chr16:53953662_A_G_chr16:53953724_A_G_chr16:53960417_T_A_chr16:53960459_A_T_chr16:53960699_A_C_chr16:53960985_C_A_chr16:53961507_A_G_chr16:53967364_GACTC_G_chr16:53967379_C_T_chr16:53967465_A_T_chr16:53967574_G_A_chr16:53967610_G_A_chr16:53967658_G_A_chr16:53967739_G_A_chr16:53969196_T_C_chr16:53969272_A_G_chr16:53974704_T_G_chr16:53974716_G_A_chr16:53974745_T_G_chr16:53974753_A_C_chr16:53982896_A_G_chr16:53986631_T_A_chr16:53986684_C_T_chr16:53986886_G_T_chr16:53986916_G_A_chr16:53986934_G_A_chr16:53986935_T_C_chr16:53986940_A_G_chr16:53986962_A_G_chr16:53987018_G_A_chr16:53987028_C_A_chr16:53987069_T_C_chr16:53988131_A_G_chr16:53991576_A_G_chr16:53991613_A_G_chr16:53991621_A_G_chr16:53991661_G_A_chr16:53991668_T_C_chr16:53991687_A_C_chr16:53991689_G_T_chr16:53991791_G_A_chr16:53993272_A_G_chr16:53993286_T_A_chr16:53993541_G_C_chr16:53994079_T_A_chr16:54006279_T_C_chr16:54006320_A_T_chr16:54006328_T_G_chr16:54010669_G_A_chr16:54010766_G_A_chr16:54017062_T_C_chr16:54017183_G_A_chr16:54017215_A_G_chr16:54022450_T_C_chr16:54022530_A_G_chr16:54022609_A_G_chr16:54022656_T_A_chr16:54022709_A_T_chr16:54022736_T_A_chr16:54022803_G_A_chr16:54022808_G_A_chr16:54022823_A_G_chr16:54022850_A_G_chr16:54022858_T_C_chr16:54023033_A_G_chr16:54023395_T_C_chr16:54023503_G_T_chr16:54026790_G_C_chr16:54026897_G_A_chr16:54026906_A_G_chr16:54026953_T_C_chr16:54027016_A_G_chr16:54027045_T_C_chr16:54027129_A_G_chr16:54028081_G_A_chr16:54048585_A_G_chr16:54048817_A_G_chr16:54048903_A_G_chr16:54048945_G_A_chr16:54048953_G_A_chr16:54048984_T_C_chr16:54049066_A_G_chr16:54049085_A_T_chr16:54049117_TTAGA_T_chr16:54049129_A_G_chr16:54049183_A_G_chr16:54049503_A_G_chr16:54050726_G_A_chr16:54052176_G_A_chr16:54052211_A_T_chr16:54052316_A_G_chr16:54054034_A_G_chr16:54054044_G_A_chr16:54054086_T_C_chr16:54054101_A_G_chr16:54054118_AT_A_chr16:54054721_T_C_chr16:54055329_G_A_chr16:54055442_G_A_chr16:54055484_A_G_chr16:54055504_A_T_chr16:54055539_A_G_chr16:54055553_A_G_chr16:54058896_A_G_chr16:54058959_G_A_chr16:54058977_T_A_chr16:54058981_G_A_chr16:54059005_A_G_chr16:54059024_G_A_chr16:54059027_T_C_chr16:54059047_A_G_chr16:54059049_A_G_chr16:54059054_A_G_chr16:54059076_C_T_chr16:54059120_A_G_chr16:54059129_T_C_chr16:54059134_T_C_chr16:54059160_C_T_chr16:54059203_G_A_chr16:54059252_T_A_chr16:54059276_A_G_chr16:54059324_G_A_chr16:54059421_A_G_chr16:54059454_G_A_chr16:54059524_T_C_chr16:54059682_G_T_chr16:54059703_T_C_chr16:54059846_C_T_chr16:54060871_C_T_chr16:54060966_C_T_chr16:54061067_G_A_chr16:54061212_G_A_chr16:54061223_A_T_chr16:54061233_G_A_chr16:54061234_A_C_chr16:54061290_C_T_chr16:54061335_C_T_chr16:54061381_A_G_chr16:54061419_T_C_chr16:54061485_A_G_chr16:54062784_G_A_chr16:54062798_A_G_chr16:54062808_G_GT_chr16:54062813_T_C_chr16:54062824_C_T_chr16:54063219_G_A_chr16:54067288_A_G_chr16:54067336_A_G_chr16:54067454_T_C_chr16:54067455_A_G_chr16:54067473_C_T_chr16:54067481_A_G_chr16:54067590_A_G_chr16:54067625_T_C_chr16:54067639_G_C_chr16:54067649_C_A_chr16:54067662_T_C_chr16:54067678_A_G_chr16:54067863_T_C_chr16:54068714_A_G_chr16:54068853_C_T_chr16:54068861_G_A_chr16:54068872_T_C_chr16:54071684_A_G_chr16:54071698_G_C_chr16:54071707_A_G_chr16:54071730_A_C_chr16:54071746_G_A_chr16:54071785_A_G_chr16:54072192_A_G_chr16:54072201_T_C_chr16:54072214_T_C_chr16:54072250_A_G_chr16:54072256_C_G_chr16:54072313_G_T_chr16:54075412_A_G_chr16:54075444_A_C_chr16:54080956_G_C_chr16:54081826_A_T_chr16:54083078_A_T_chr16:54083153_A_C_chr16:54083353_A_G_chr16:54084903_T_C_chr16:54086663_A_C_chr16:54086754_T_G_chr16:54086785_G_A_chr16:54086792_G_A_chr16:54086807_T_C_chr16:54093678_T_C_chr16:54099422_T_A_chr16:54099549_G_C_chr16:54099571_G_A_chr16:54106038_G_A_chr16:54106050_A_C_chr16:54106123_C_T_chr16:54106138_G_A_chr16:54110252_T_C_chr16:54110310_A_G_chr16:54110314_G_A_chr16:54110348_G_A_chr16:54110388_A_G_chr16:54110417_G_A_chr16:54110450_A_G_chr16:54110454_A_T_chr16:54111316_T_C_chr16:54111358_T_A_chr16:54111378_T_C_chr16:54111809_A_G_chr16:54111815_G_A_chr16:54111874_G_T_chr16:54111884_T_A_chr16:54116251_G_A_chr16:54116286_G_A_chr16:54116343_G_A_chr16:54116463_T_C_chr16:54116477_A_G_chr16:54116488_A_C_chr16:54116514_T_C_chr16:54116545_T_C_chr16:54116549_G_A_chr16:54117756_G_C_chr16:54117997_G_A_chr16:54118056_T_C_chr16:54128565_A_G_chr16:54128576_T_C_chr16:54128591_A_G_chr16:54128598_T_C_chr16:54128652_A_G_chr16:54128778_T_C_chr16:54144359_G_T_chr16:54144487_G_A_chr16:54149729_C_T_chr16:54149763_G_T_chr16:54149834_A_G_chr16:54149927_A_G_chr16:54150004_G_T_chr16:54150531_T_C_chr16:54154260_T_C_chr16:54154318_A_G_chr16:54154358_G_A;chr16:53726861_A_G;chr16:53727133_A_C;chr16:53773611_C_T;chr16:53826168_A_G;chr16:53826176_C_A;chr16:53826341_G_A;chr16:53873864_A_T;chr16:53895657_A_G;chr16:53921010_A_G;chr16:53921064_G_A;chr16:53923233_A_T;chr16:53933874_G_A;chr16:53937456_A_G;chr16:53937809_A_G;chr16:53947065_C_G;chr16:53947100_G_A;chr16:53947246_C_A;chr16:53947382_A_G;chr16:53961321_T_C;chr16:53967344_G_C;chr16:53982894_G_T;chr16:53991591_G_C;chr16:53991818_A_G;chr16:54000664_A_G;chr16:54006402_G_T;chr16:54022851_A_T;chr16:54026990_T_C;chr16:54059807_T_G;chr16:54059842_G_A;chr16:54060946_TGA_T;chr16:54061014_G_A;chr16:54068882_A_G;chr16:54071769_G_A;chr16:54083108_A_G;chr16:54093610_A_G;chr16:54099380_A_C;chr16:54106213_C_T;chr16:54110333_T_C;chr16:54149691_TCAATCTA_T;chr16:54154319_T_C	0.0190352760115022;0.000243003523551091;0.000222762251923856;0.000506257340731441;0.000688509983394759;0.000688509983394759;0.000587258515248471;0.000931551235317943;0.000283504110809607;0.000546757927989956;0.000263253817180349;0.000972053462940462;0.000243003523551091;0.000668259689765502;0.000263253817180349;0.000303766707168894;0.00050627784528149;0.000303754404438864;0.000931513506945851;0.000668313823970189;0.000587258515248471;0.000506257340731441;0.000648009396136244;0.00050627784528149;0.000324004698068122;0.00034425499169738;0.000445506459843668;0.000222753229921834;0.00052652895909275;0.000222753229921834;0.000324004698068122;0.000729010570653275;0.00050627784528149;0.000870762626058078;0.000546757927989956;0.000243003523551091;0.000243003523551091;0.000708817692089595;0.000263253817180349;0.000546757927989956;0.000405005872585152	0.129162	0.11072	0.0139753	0.00920996	0.153929	0.120747	0.0984038	0.0146128	0.00941759
CDCP1_ENSG00000163814	0.171878	0	0	0	0	0	0	0	3	ultra_rare_collpase_chr3:45085730_T_G_chr3:45085805_T_C_chr3:45085895_C_T_chr3:45085972_C_T_chr3:45086002_G_A_chr3:45086035_C_A_chr3:45091224_C_T_chr3:45091332_G_A_chr3:45091356_C_T_chr3:45091358_C_T_chr3:45091385_C_T_chr3:45091386_G_A_chr3:45091428_C_T_chr3:45093392_G_C_chr3:45093405_G_A_chr3:45093573_T_C_chr3:45095384_A_T_chr3:45095449_T_G_chr3:45095467_C_T_chr3:45095559_T_A_chr3:45095560_A_G_chr3:45110512_G_A_chr3:45110580_G_A_chr3:45110590_C_T_chr3:45110716_G_A_chr3:45110781_T_C_chr3:45112083_G_A_chr3:45112116_C_T_chr3:45112172_T_G_chr3:45112184_C_T_chr3:45112286_G_A_chr3:45112305_G_A_chr3:45112307_G_C;chr3:45110620_C_T;chr3:45110707_C_T	0.00127576849864323;0.000810044552450385;0.000486007047102183	0.965647	0.109804	-0.000591703	0.0137387	0.146298	0.963653	0.0937807	-0.000638104	0.0140027
STARD5_ENSG00000172345	0.171994	0	0	0	0	0	0	1	1	ultra_rare_collpase_chr15:81306008_C_T_chr15:81306034_C_T_chr15:81306113_C_G_chr15:81306434_G_T_chr15:81306443_G_A_chr15:81306452_GAGA_G_chr15:81308608_C_A_chr15:81308688_C_T_chr15:81308689_G_A_chr15:81313314_C_T_chr15:81313318_GGAA_G_chr15:81313323_A_G_chr15:81313336_C_T_chr15:81313374_A_G_chr15:81313406_G_C_chr15:81318440_G_A_chr15:81318472_G_A_chr15:81318484_G_A_chr15:81319339_C_T_chr15:81319380_A_G_chr15:81319423_C_T_chr15:81322463_C_T_chr15:81322464_G_A_chr15:81322536_G_A_chr15:81322537_G_A_chr15:81322931_G_A_chr15:81322944_C_G_chr15:81324098_A_C;chr15:81313369_G_A	0.00170102466485764;0.000243003523551091	0.128892	0.28778	0.0553202	0.0364311	0.170026	0.12745	0.285523	0.0557398	0.036569
LAMB4_ENSG00000091128	0.172017	0	0	0	0	0	0	4	4	ultra_rare_collpase_chr7:108029115_T_G_chr7:108029197_C_T_chr7:108034207_C_A_chr7:108034208_C_G_chr7:108034290_G_T_chr7:108034787_T_G_chr7:108037569_C_T_chr7:108037587_C_T_chr7:108043767_T_C_chr7:108043779_T_G_chr7:108043780_GA_G_chr7:108048077_GGCACACATGGCACATTTCCTGGATCTCC_G_chr7:108049326_C_G_chr7:108055738_A_C_chr7:108055924_C_T_chr7:108055942_A_C_chr7:108055983_G_A_chr7:108056005_A_G_chr7:108062971_C_T_chr7:108063799_G_A_chr7:108063829_G_C_chr7:108063884_C_T_chr7:108065779_C_T_chr7:108065893_G_A_chr7:108066369_C_T_chr7:108066474_G_A_chr7:108066497_G_T_chr7:108068015_C_T_chr7:108068072_C_T_chr7:108068130_C_T_chr7:108069753_T_A_chr7:108077008_T_A_chr7:108077011_A_G_chr7:108077038_C_G_chr7:108078214_GT_G_chr7:108091669_T_C_chr7:108091695_G_C_chr7:108091774_C_A_chr7:108092404_C_G_chr7:108092405_C_T_chr7:108095233_A_G_chr7:108095251_C_T_chr7:108095339_T_C_chr7:108098478_C_T_chr7:108103137_G_A_chr7:108103151_A_G_chr7:108103155_C_A_chr7:108103182_A_G_chr7:108104610_G_A_chr7:108105818_A_G_chr7:108105963_C_T_chr7:108106010_A_G_chr7:108106507_A_G_chr7:108106508_C_T_chr7:108106530_G_T_chr7:108107647_G_C_chr7:108107687_C_T_chr7:108107788_C_T_chr7:108107813_G_A_chr7:108109178_G_A_chr7:108109200_G_A_chr7:108109213_T_A_chr7:108109245_C_T_chr7:108111947_C_G_chr7:108123151_A_C;chr7:108029091_C_A;chr7:108055855_A_G;chr7:108066454_A_G;chr7:108066562_A_T;chr7:108079645_G_T;chr7:108079741_C_A;chr7:108091703_C_T	0.00265278846543275;0.000749260864282532;0.000405022276225192;0.000607508808877729;0.000324004698068122;0.000526507634360698;0.000243003523551091;0.000324004698068122	0.10393	0.809962	-0.0328908	0.0202269	0.168937	0.102415	0.806468	-0.033181	0.0203159
PABPN1_ENSG00000100836	0.172051	0	0	0	0	0	1	1	3	ultra_rare_collpase_chr14:23321264_T_C_chr14:23321432_C_G_chr14:23321451_G_A_chr14:23321458_G_C_chr14:23321469_G_T_chr14:23321480_C_T_chr14:23321490_GGCA_G_chr14:23321511_G_C_chr14:23321541_G_A_chr14:23321573_C_T_chr14:23321575_G_A_chr14:23321587_C_T_chr14:23321647_C_T_chr14:23321654_TGGAGCCCGAGCC_T_chr14:23321667_G_GGAGCCC_chr14:23321677_C_T_chr14:23321710_C_G_chr14:23321721_G_A_chr14:23321723_G_T_chr14:23321738_C_T_chr14:23321756_A_T_chr14:23321782_G_A_chr14:23321907_G_GA_chr14:23321908_G_C_chr14:23321928_A_C_chr14:23322286_C_T_chr14:23323005_C_T_chr14:23323020_T_C_chr14:23323052_A_G_chr14:23323374_C_G_chr14:23324207_C_T_chr14:23324237_C_T_chr14:23324238_G_A_chr14:23324273_C_T_chr14:23324279_C_T_chr14:23324282_G_A_chr14:23324283_T_C_chr14:23325232_CCTT_C_chr14:23325251_C_T_chr14:23325360_AAAAG_A_chr14:23325421_G_A_chr14:23325611_T_C_chr14:23325818_T_C_chr14:23325842_T_C_chr14:23325852_T_G_chr14:23326046_G_A_chr14:23326109_G_C;chr14:23321490_G_GGCA;chr14:23321519_G_A;chr14:23323033_G_A;chr14:23325681_T_A	0.00208578024381354;0.000567146040105327;0.00020265067077372;0.000648009396136244;0.000283573020052664	0.108455	0.417656	-0.0406823	0.0253445	0.170018	0.107169	0.413982	-0.0409805	0.0254372
DDX52_ENSG00000278053	0.17226	0	0	0	0	0	0	1	3	ultra_rare_collpase_chr17:37618315_GAAAC_G_chr17:37618329_T_C_chr17:37618347_T_A_chr17:37619770_T_C_chr17:37621215_C_G_chr17:37621227_A_C_chr17:37621236_C_G_chr17:37621272_A_C_chr17:37621411_C_T_chr17:37621469_C_A_chr17:37621499_C_T_chr17:37624358_C_A_chr17:37624363_A_G_chr17:37624373_G_T_chr17:37624379_C_T_chr17:37625901_C_T_chr17:37625970_G_A_chr17:37626037_T_C_chr17:37626042_CCA_C_chr17:37626795_G_T_chr17:37626836_C_A_chr17:37626840_T_C_chr17:37626843_G_T_chr17:37628579_T_G_chr17:37628587_A_G_chr17:37628614_T_A_chr17:37628623_T_C_chr17:37628662_T_C_chr17:37628663_C_T_chr17:37630029_C_A_chr17:37630047_G_A_chr17:37632129_A_G_chr17:37632150_G_A_chr17:37632193_G_A_chr17:37632232_T_C_chr17:37632276_T_C_chr17:37632286_G_A_chr17:37633323_T_C_chr17:37633325_A_G_chr17:37633329_T_C_chr17:37642300_T_C_chr17:37643359_A_G_chr17:37643370_G_C_chr17:37643396_G_A_chr17:37643405_G_A_chr17:37643408_C_G;chr17:37626813_C_T;chr17:37633287_C_T;chr17:37633419_C_A	0.00222753229921834;0.000324004698068122;0.000567008221619213;0.000891012919687335	0.108881	0.349461	-0.0409309	0.02553	0.170111	0.107504	0.345945	-0.0412516	0.0256298
MAD2L1_ENSG00000164109	0.17243	0	0	0	0	0	0	0	1	ultra_rare_collpase_chr4:120060185_C_T_chr4:120060200_T_C_chr4:120060213_T_C_chr4:120060934_G_A_chr4:120060960_G_A_chr4:120062090_A_AC_chr4:120065699_G_T_chr4:120066669_C_T_chr4:120066715_C_T	0.000445506	NA	NA	NA	NA	0.170472	NA	NA	NA	NA
SETD2_ENSG00000181555	0.172438	0	0	0	0	0	0	5	6	ultra_rare_collpase_chr3:47016485_A_G_chr3:47016735_T_C_chr3:47017724_C_T_chr3:47019836_G_A_chr3:47046492_G_C_chr3:47046522_T_C_chr3:47056867_T_C_chr3:47056901_T_C_chr3:47057024_C_T_chr3:47057072_A_C_chr3:47057081_C_G_chr3:47057086_A_G_chr3:47057170_T_C_chr3:47057183_C_T_chr3:47057390_G_A_chr3:47062179_T_C_chr3:47062287_G_A_chr3:47062295_G_A_chr3:47080772_T_C_chr3:47080876_G_A_chr3:47080881_C_T_chr3:47080979_C_T_chr3:47081005_C_T_chr3:47081156_C_CTTCAA_chr3:47083793_T_C_chr3:47083917_C_G_chr3:47083922_T_C_chr3:47084003_T_C_chr3:47084091_T_G_chr3:47088188_C_G_chr3:47097956_G_A_chr3:47098040_C_T_chr3:47113979_A_T_chr3:47120260_C_T_chr3:47120657_C_A_chr3:47120728_T_C_chr3:47120800_C_G_chr3:47120809_C_T_chr3:47120828_T_C_chr3:47120959_G_A_chr3:47121170_G_A_chr3:47121346_T_C_chr3:47121371_G_A_chr3:47121443_G_A_chr3:47121457_C_T_chr3:47121460_C_T_chr3:47121469_G_A_chr3:47121491_T_C_chr3:47121505_C_T_chr3:47121512_A_G_chr3:47121654_A_T_chr3:47121845_C_T_chr3:47122241_C_T_chr3:47122481_T_C_chr3:47122513_G_A_chr3:47122803_C_A_chr3:47122841_C_T_chr3:47122976_G_A_chr3:47123014_C_T_chr3:47123033_T_C_chr3:47123158_C_T_chr3:47123159_G_A_chr3:47123222_G_A_chr3:47123269_C_T_chr3:47123339_G_A_chr3:47123375_T_A_chr3:47123380_T_C_chr3:47123431_C_T_chr3:47123432_G_A_chr3:47123434_C_T_chr3:47123437_C_T_chr3:47123456_A_G_chr3:47123515_T_A_chr3:47123533_C_T_chr3:47123689_C_T_chr3:47123725_T_G_chr3:47123747_T_G_chr3:47123824_A_C_chr3:47123890_G_A_chr3:47124200_T_C_chr3:47124201_C_G_chr3:47124373_A_T_chr3:47124478_C_T_chr3:47124488_C_T_chr3:47124506_G_A_chr3:47163857_G_C_chr3:47163899_G_GGCGGCT;chr3:47037755_T_C;chr3:47057329_T_C;chr3:47084114_A_G;chr3:47122628_C_T;chr3:47122751_T_C;chr3:47122861_G_T;chr3:47123221_C_T;chr3:47123224_C_T;chr3:47124058_G_A;chr3:47124371_G_A	0.00382730549592969;0.00026330713764887;0.000222753229921834;0.000891012919687335;0.000405005872585152;0.000526507634360698;0.000789761451541047;0.00076951115791179;0.000425273390036452;0.000243003523551091;0.000324004698068122	0.594394	0.102272	-0.00874181	0.0164172	0.168066	0.592771	0.0996288	-0.00881876	0.0164891
DCLK1_ENSG00000133083	0.172566	0	0	0	0	0	0	1	3	ultra_rare_collpase_chr13:35768702_G_A_chr13:35768787_G_A_chr13:35768819_T_C_chr13:35774567_C_T_chr13:35774581_G_A_chr13:35774663_G_C_chr13:35774723_A_C_chr13:35787949_A_G_chr13:35788035_G_A_chr13:35788138_G_A_chr13:35788168_C_T_chr13:35788170_T_C_chr13:35788323_A_G_chr13:35793452_G_C_chr13:35793460_T_C_chr13:35793466_G_C_chr13:35808241_CATT_C_chr13:35808244_T_C_chr13:35808247_C_A_chr13:35814819_T_C_chr13:35814838_A_C_chr13:35814853_A_G_chr13:35814854_T_C_chr13:35814953_T_C_chr13:35815012_T_C_chr13:35822845_T_C_chr13:35827663_T_G_chr13:35828257_C_T_chr13:35828293_T_C_chr13:35828305_G_A_chr13:35836085_C_T_chr13:35839142_G_A_chr13:35839151_G_A_chr13:35839167_G_A_chr13:35848434_T_G_chr13:35849219_A_C_chr13:35850694_C_T_chr13:35850754_G_A_chr13:35854530_G_C_chr13:35854545_G_A_chr13:35854564_T_C_chr13:35855672_G_C_chr13:35855684_G_T_chr13:35855697_C_T_chr13:35855698_G_A_chr13:35855733_G_A_chr13:35855742_G_A_chr13:35855772_G_A_chr13:35855848_A_C_chr13:35855907_G_A_chr13:35871253_C_T_chr13:35947390_C_T_chr13:35947422_G_A_chr13:35947622_G_A_chr13:35984997_T_C_chr13:36039267_G_A_chr13:36112084_T_G_chr13:36112089_G_A_chr13:36125913_G_A_chr13:36126134_A_G_chr13:36130369_G_T_chr13:36130536_A_G_chr13:36130541_T_C_chr13:36130580_C_G_chr13:36130589_C_T_chr13:36130705_A_G_chr13:36130727_T_C_chr13:36130908_G_A_chr13:36131107_C_G;chr13:35788054_G_T;chr13:35848973_T_C;chr13:36112092_G_A	0.00315904580616419;0.000243003523551091;0.000486007047102183;0.000465775617658971	0.426125	0.115433	-0.0178537	0.0224337	0.169243	0.423827	0.113232	-0.0180316	0.0225451
PDXDC1_ENSG00000179889	0.172824	0	0	0	0	0	0	3	1	ultra_rare_collpase_chr16:14975094_C_T_chr16:14975125_C_T_chr16:14997760_A_G_chr16:14997781_G_A_chr16:14997789_T_G_chr16:14997790_TGAA_T_chr16:15001807_G_C_chr16:15004208_A_C_chr16:15004297_T_C_chr16:15006405_G_C_chr16:15006423_A_G_chr16:15006457_G_C_chr16:15006474_G_A_chr16:15006481_A_G_chr16:15006504_A_G_chr16:15006510_T_TA_chr16:15006564_G_GC_chr16:15006565_C_A_chr16:15008782_G_A_chr16:15008806_C_T_chr16:15009750_G_A_chr16:15017388_C_T_chr16:15018869_G_A_chr16:15018885_C_T_chr16:15018886_G_A_chr16:15026644_T_G_chr16:15026676_T_G_chr16:15028961_C_T_chr16:15028965_G_A_chr16:15029987_G_A_chr16:15030030_G_A_chr16:15031746_C_T_chr16:15031789_A_T_chr16:15031842_G_A_chr16:15127899_T_C_chr16:15127991_C_T_chr16:15128136_C_T_chr16:15129905_T_C_chr16:15130079_T_C_chr16:15130634_C_A_chr16:15133522_G_A_chr16:15133704_C_T;chr16:15017374_G_A;chr16:15030048_C_T;chr16:15128221_C_T	0.00188327730752096;0.000304284323271665;0.000365067131789235;0.000263264479546375	0.121733	0.125268	0.0471058	0.0304391	0.172536	0.120422	0.123578	0.0474389	0.0305465
ZBTB42_ENSG00000179627	0.172957	0	0	0	0	0	0	0	1	ultra_rare_collpase_chr14:104801222_C_T_chr14:104801277_C_T_chr14:104801333_A_G_chr14:104801353_C_G_chr14:104801378_C_G_chr14:104801384_A_G_chr14:104801499_C_T_chr14:104801562_A_C_chr14:104802070_GC_G_chr14:104802087_C_T_chr14:104802111_G_T_chr14:104802119_G_A_chr14:104802173_C_T_chr14:104802212_TGTGGGAAGACCTTCTC_T_chr14:104802213_G_A_chr14:104802324_A_G_chr14:104802339_C_G_chr14:104802341_G_A_chr14:104802363_C_T_chr14:104802386_C_T_chr14:104802390_G_A_chr14:104802417_G_A_chr14:104802446_G_A	0.000911263	NA	NA	NA	NA	0.17044	NA	NA	NA	NA
NOX5_ENSG00000255346	0.173134	0	0	0	0	0	1	3	2	ultra_rare_collpase_chr15:68930614_G_T_chr15:68930626_G_T_chr15:68930631_G_T_chr15:68945622_G_C_chr15:68945673_G_T_chr15:68945699_G_GA_chr15:68945946_C_A_chr15:68946085_T_G_chr15:68946132_C_G_chr15:68946322_G_A_chr15:68946396_C_T_chr15:69026562_C_T_chr15:69028230_C_T_chr15:69028231_G_A_chr15:69028254_G_A_chr15:69028362_G_A_chr15:69031653_T_G_chr15:69031674_T_G_chr15:69031745_A_G_chr15:69031761_T_C_chr15:69031763_C_G_chr15:69031811_A_C_chr15:69033059_A_ACGGCCCC_chr15:69033137_C_A_chr15:69035369_C_T_chr15:69035370_G_A_chr15:69035465_G_C_chr15:69035917_G_A_chr15:69037027_G_T_chr15:69037099_GA_G_chr15:69037125_T_C_chr15:69037208_A_G_chr15:69038878_C_T_chr15:69038879_G_A_chr15:69038891_T_C_chr15:69038941_C_T_chr15:69038945_A_G_chr15:69038972_G_A_chr15:69042661_A_G_chr15:69042717_A_C_chr15:69047428_C_A_chr15:69047446_C_T_chr15:69047473_G_A_chr15:69047494_G_A_chr15:69047504_C_G_chr15:69047515_A_G_chr15:69047828_A_T_chr15:69048989_C_T_chr15:69049026_TG_T_chr15:69049037_C_T_chr15:69055336_C_T_chr15:69055403_TG_T_chr15:69055447_T_C_chr15:69055466_C_T_chr15:69055468_C_T_chr15:69056602_T_C_chr15:69056659_A_G_chr15:69056676_T_C;chr15:69031629_T_C;chr15:69037050_C_T;chr15:69038988_A_G;chr15:69047482_G_A;chr15:69055469_G_A	0.00303754404438864;0.000405022276225192;0.000263264479546375;0.000972053462940462;0.000202511138112596;0.000303754404438864	0.118042	0.136576	0.0322976	0.0206633	0.157073	0.107991	0.120783	0.0341518	0.0212481
ARFIP2_ENSG00000132254	0.173149	0	0	0	0	0	0	0	6	ultra_rare_collpase_chr11:6473624_G_A_chr11:6473646_T_G_chr11:6473701_T_C_chr11:6473710_C_T_chr11:6473791_C_A_chr11:6473843_G_T_chr11:6473846_C_G_chr11:6473850_G_A_chr11:6473861_GCTGCCAGCGCCCGTCCGCCCGGCC_G_chr11:6473880_C_T_chr11:6473884_C_T_chr11:6473888_GCCCGCGCCTCCGCCTGTC_G_chr11:6473894_G_A_chr11:6473899_C_G_chr11:6473901_C_T_chr11:6473903_T_A_chr11:6473909_C_CGCGCCG_chr11:6473916_G_GGGC_chr11:6473923_C_G_chr11:6473926_C_T_chr11:6473950_GA_G_chr11:6473954_G_T_chr11:6473958_G_A_chr11:6473970_C_A_chr11:6473985_A_AG_chr11:6473989_G_A_chr11:6476664_C_T_chr11:6476679_G_A_chr11:6476697_G_A_chr11:6476707_AG_A_chr11:6476866_G_T_chr11:6477156_C_T_chr11:6477181_G_C_chr11:6477211_C_A_chr11:6477222_G_A_chr11:6477252_T_C_chr11:6477733_G_A_chr11:6477824_C_T_chr11:6477839_C_T_chr11:6477903_G_A_chr11:6478074_G_A_chr11:6478113_G_C_chr11:6478129_C_T_chr11:6478190_A_G_chr11:6478799_T_C_chr11:6478832_C_T_chr11:6478863_G_A_chr11:6478942_T_C_chr11:6479198_C_T_chr11:6479220_CAGA_C_chr11:6479244_G_C_chr11:6479250_G_A_chr11:6480346_G_A_chr11:6480413_G_A_chr11:6480416_C_T_chr11:6480997_C_T_chr11:6481127_TG_T_chr11:6481178_T_C_chr11:6481229_A_C_chr11:6481239_G_A_chr11:6481255_C_T_chr11:6481259_G_C_chr11:6481263_C_T_chr11:6481297_T_A_chr11:6481389_G_A_chr11:6481398_A_G_chr11:6481804_C_T_chr11:6482049_C_T_chr11:6482066_G_T_chr11:6482092_C_T_chr11:6482099_A_C_chr11:6482112_TGCA_T_chr11:6482152_C_T;chr11:6480427_G_A;chr11:6481369_C_T;chr11:6481370_CACGTCGCAGATTATAAGGGCGGAGCTG_C;chr11:6481771_G_A;chr11:6482116_G_A	0.00354380138512008;0.000445560596241089;0.000911373946856773;0.000465794483373162;0.000648035641960308;0.000587258515248471	0.454362	0.108748	-0.0148336	0.0198267	0.169781	0.452399	0.106625	-0.014963	0.0199129
PCDHGA12_ENSG00000253159	0.173191	0	0	0	0	0	2	6	5	ultra_rare_collpase_chr5:141426037_G_A_chr5:141426442_G_A_chr5:141426649_T_C_chr5:141426768_G_A_chr5:141426967_T_C_chr5:141426979_A_G_chr5:141426985_A_G_chr5:141427017_TAC_T_chr5:141427944_A_C_chr5:141427945_A_G_chr5:141428074_G_A_chr5:141428141_GCACACGGGAACCTGCTGGTTGCTGTGCGTGA_G_chr5:141428305_G_A_chr5:141431088_T_C_chr5:141431106_T_C_chr5:141431246_G_C_chr5:141431253_ACT_A_chr5:141431262_A_G_chr5:141431269_C_G_chr5:141431273_C_T_chr5:141431357_C_G_chr5:141431418_C_G_chr5:141431467_C_A_chr5:141431473_C_A_chr5:141431580_A_G_chr5:141431583_C_A_chr5:141431643_A_G_chr5:141431655_G_A_chr5:141431679_T_G_chr5:141431991_A_T_chr5:141432014_A_G_chr5:141432203_G_A_chr5:141432278_A_G_chr5:141432287_G_A_chr5:141432335_C_T_chr5:141432900_T_A_chr5:141433142_G_T_chr5:141433181_G_T_chr5:141475852_G_T_chr5:141475988_A_C_chr5:141476220_A_G_chr5:141476360_G_A_chr5:141476402_G_A_chr5:141476455_G_C_chr5:141476478_T_A_chr5:141476551_C_G_chr5:141476645_A_G_chr5:141476780_C_T_chr5:141476838_C_A_chr5:141476863_C_T_chr5:141476894_G_A_chr5:141477009_A_G_chr5:141477134_G_C_chr5:141477160_C_A_chr5:141477161_G_A_chr5:141477162_C_A_chr5:141477696_A_T_chr5:141477857_C_A_chr5:141477879_A_T_chr5:141477890_C_T_chr5:141477891_G_A_chr5:141477938_T_C_chr5:141478010_C_T_chr5:141478097_A_G_chr5:141478143_A_G_chr5:141478296_A_G_chr5:141478335_C_T_chr5:141478352_G_T_chr5:141478382_C_A_chr5:141478507_T_C_chr5:141484627_A_G_chr5:141484931_A_G_chr5:141484943_C_T_chr5:141485138_T_A_chr5:141485334_T_A_chr5:141485576_C_T_chr5:141485888_G_T_chr5:141485996_G_A_chr5:141486141_G_A_chr5:141486335_C_T_chr5:141486579_G_A_chr5:141486644_T_G_chr5:141486671_C_G_chr5:141486821_A_T_chr5:141486827_C_T_chr5:141486878_C_T_chr5:141486981_A_G_chr5:141487062_C_T_chr5:141487128_G_T_chr5:141487323_G_A_chr5:141487371_G_A_chr5:141487452_T_A_chr5:141487574_C_T_chr5:141487648_G_C_chr5:141488738_ATGCAGGAAGT_A_chr5:141488969_CCAAT_C_chr5:141489017_TCTC_T_chr5:141489394_C_G_chr5:141489427_C_T_chr5:141489494_C_A_chr5:141489592_C_T_chr5:141489621_T_C_chr5:141489637_T_G_chr5:141489719_C_T_chr5:141489754_C_T_chr5:141489844_C_T_chr5:141489864_T_G_chr5:141489871_G_A_chr5:141489982_C_T_chr5:141489983_G_A_chr5:141490027_C_T_chr5:141490033_A_C_chr5:141490208_G_A_chr5:141490309_A_G_chr5:141490323_G_A_chr5:141490442_A_T_chr5:141490589_A_G_chr5:141490835_T_C_chr5:141491147_A_T_chr5:141491324_T_C_chr5:141491327_T_C_chr5:141491579_C_T_chr5:141505406_G_A_chr5:141505456_A_T_chr5:141505475_G_A_chr5:141508935_A_T_chr5:141509211_C_T_chr5:141510949_G_C_chr5:141511003_G_A_chr5:141511006_C_T_chr5:141511028_T_G_chr5:141511049_G_A_chr5:141511105_C_T_chr5:141511135_G_A_chr5:141511151_C_T_chr5:141511168_A_T_chr5:141511391_C_T_chr5:141511400_T_A_chr5:141512178_G_A_chr5:141512713_TGGC_T_chr5:141512716_C_T_chr5:141512775_G_A_chr5:141512779_G_A_chr5:141512782_T_TTGTGTTTTGTGC_chr5:141512867_C_T_chr5:141512909_T_G_chr5:141512931_C_CT_chr5:141512951_AATAAT_A_chr5:141515984_C_T_chr5:141516040_T_G_chr5:141516459_C_T_chr5:141516861_C_T_chr5:141516867_A_G_chr5:141516966_G_C_chr5:141516999_T_C;chr5:141430969_TAGGACGCA_T;chr5:141431453_G_A;chr5:141431930_C_A;chr5:141432540_T_A;chr5:141432686_G_GT;chr5:141433037_A_G;chr5:141475908_A_G;chr5:141476315_C_T;chr5:141476934_A_G;chr5:141488815_T_A;chr5:141494855_G_A;chr5:141515981_C_T	0.00676359807217205;0.000222753229921834;0.000911263213316593;0.000486007047102183;0.000729276395753991;0.000283527076835838;0.000303803621339166;0.000202511138112596;0.000243052742445111;0.000202511138112596;0.000263264479546375;0.000668286755771567;0.000344268934791414	0.454007	0.105653	0.0114651	0.0153122	0.157746	0.442385	0.0970022	0.0120665	0.0157081
PDCD4_ENSG00000150593	0.17321	0	0	0	0	0	0	1	2	ultra_rare_collpase_chr10:110871877_C_A_chr10:110871906_A_C_chr10:110871917_C_T_chr10:110872026_C_T_chr10:110881239_A_G_chr10:110881251_ACT_A_chr10:110881343_G_A_chr10:110881373_C_T_chr10:110881374_G_A_chr10:110881424_G_A_chr10:110881428_G_T_chr10:110881466_A_G_chr10:110881497_G_A_chr10:110883036_C_G_chr10:110883046_G_GT_chr10:110883086_G_C_chr10:110885260_G_A_chr10:110885317_C_A_chr10:110887707_G_A_chr10:110887800_A_G_chr10:110889578_T_C_chr10:110890599_G_C_chr10:110890609_G_A_chr10:110890623_T_G_chr10:110890648_C_T_chr10:110894147_T_TAA_chr10:110894171_T_G_chr10:110894436_A_G_chr10:110894474_A_G_chr10:110894515_T_A_chr10:110895967_A_G_chr10:110896009_C_G_chr10:110896020_C_T_chr10:110896021_G_A_chr10:110896037_T_C_chr10:110896088_G_T_chr10:110898065_C_T_chr10:110898193_G_A_chr10:110898224_T_C_chr10:110898331_T_TA_chr10:110898385_T_C_chr10:110898420_AGTGTTTTTT_A_chr10:110898423_G_GT_chr10:110898507_CTGT_C_chr10:110898605_G_A_chr10:110898686_A_G_chr10:110900385_T_C_chr10:110900388_T_C_chr10:110900403_T_C_chr10:110900443_G_A_chr10:110900469_G_C_chr10:110900489_C_T_chr10:110900515_C_A_chr10:110901558_C_T;chr10:110898398_G_A;chr10:110898451_A_G	0.00247053582276943;0.000546757927989956;0.000364520048602673	0.116132	0.250535	-0.0427088	0.0271819	0.171106	0.114721	0.247874	-0.0430413	0.0272875
ZDHHC1_ENSG00000159714	0.173452	0	0	0	0	0	0	0	2	ultra_rare_collpase_chr16:67395567_C_T_chr16:67398658_G_C_chr16:67398681_C_T_chr16:67398847_G_A_chr16:67398907_C_T_chr16:67399354_C_T_chr16:67399386_GCCACT_G_chr16:67399431_C_T_chr16:67401035_C_T_chr16:67401054_G_A_chr16:67401087_C_T_chr16:67401128_A_G_chr16:67406279_A_C_chr16:67406334_G_A_chr16:67406411_G_A_chr16:67406773_T_A_chr16:67406819_T_C_chr16:67416499_G_A_chr16:67416515_C_G_chr16:67416531_C_G_chr16:67416534_G_T;chr16:67416522_C_T	0.000587258515248471;0.000992344768925432	0.119768	0.168666	0.0569932	0.036634	0.170548	0.117689	0.165272	0.0576398	0.0368412
SORT1_ENSG00000134243	0.173462	0	0	0	0	0	0	1	1	ultra_rare_collpase_chr1:109309629_A_G_chr1:109309777_A_T_chr1:109310151_G_C_chr1:109310157_A_G_chr1:109310168_T_C_chr1:109310508_G_GT_chr1:109314762_G_T_chr1:109316953_C_T_chr1:109317895_T_C_chr1:109322989_T_C_chr1:109322992_C_T_chr1:109322993_G_A_chr1:109323008_C_T_chr1:109323019_C_T_chr1:109323068_A_G_chr1:109324913_A_G_chr1:109326996_T_G_chr1:109327155_C_T_chr1:109327538_G_C_chr1:109327543_G_A_chr1:109336328_A_G_chr1:109336340_G_A_chr1:109340736_C_T_chr1:109340756_C_T_chr1:109340769_C_T_chr1:109340783_G_A_chr1:109340846_T_C_chr1:109340862_T_C_chr1:109342029_C_T_chr1:109342107_T_C_chr1:109342137_C_T_chr1:109345782_C_T_chr1:109345875_T_C_chr1:109347522_T_G_chr1:109347530_C_T_chr1:109350953_T_G_chr1:109350982_C_G_chr1:109354525_A_C_chr1:109355388_A_C_chr1:109355398_C_T_chr1:109393252_G_A_chr1:109397592_G_A_chr1:109397646_C_G_chr1:109397684_G_A_chr1:109397693_C_T_chr1:109397722_G_A_chr1:109399409_G_T_chr1:109399418_ACAGT_A_chr1:109399481_CTTTG_C_chr1:109399497_C_T_chr1:109399501_GATGA_G_chr1:109401890_C_T_chr1:109401944_T_C_chr1:109402022_C_T_chr1:109402217_G_A;chr1:109345896_A_G	0.00249078611639869;0.000243003523551091	0.139824	0.168569	-0.0436635	0.0295734	0.171234	0.138107	0.166608	-0.0440447	0.0297022
SLC17A8_ENSG00000179520	0.17355	0	0	0	0	0	0	1	4	ultra_rare_collpase_chr12:100357402_A_G_chr12:100357408_T_C_chr12:100357480_G_A_chr12:100380708_G_A_chr12:100380723_G_A_chr12:100380799_G_A_chr12:100380831_A_G_chr12:100380884_T_A_chr12:100380909_G_A_chr12:100391035_G_A_chr12:100391095_T_C_chr12:100391121_T_C_chr12:100393425_C_T_chr12:100393427_G_A_chr12:100393442_G_A_chr12:100393467_T_C_chr12:100396366_A_C_chr12:100396379_C_G_chr12:100396393_C_T_chr12:100396394_G_A_chr12:100396399_G_A_chr12:100402342_A_C_chr12:100402371_G_T_chr12:100402437_A_G_chr12:100402442_C_A_chr12:100402456_G_C_chr12:100402606_C_T_chr12:100402612_G_A_chr12:100402645_C_T_chr12:100404135_C_T_chr12:100412794_T_C_chr12:100412796_C_G_chr12:100412812_C_T_chr12:100412845_T_C_chr12:100412847_C_T_chr12:100418052_A_G_chr12:100418061_C_T_chr12:100418104_C_T_chr12:100418131_T_C_chr12:100419845_A_G_chr12:100419957_T_C_chr12:100419968_G_A_chr12:100420018_AAAG_A_chr12:100420082_C_T;chr12:100402707_G_A;chr12:100402708_C_A;chr12:100404104_G_T;chr12:100420034_G_A	0.00230853347373537;0.000526507634360698;0.000526507634360698;0.00042525616621441;0.00034425499169738	0.124443	0.118757	0.0329647	0.021456	0.170602	0.122897	0.116598	0.0332374	0.0215445
SHOX2_ENSG00000168779	0.173658	0	0	0	0	0	0	2	1	ultra_rare_collpase_chr3:158096113_G_A_chr3:158096149_T_C_chr3:158096153_ATAACT_A_chr3:158096275_G_A_chr3:158096533_T_C_chr3:158096546_C_T_chr3:158096552_A_G_chr3:158096818_T_C_chr3:158097082_T_G_chr3:158098130_G_C_chr3:158098140_A_C_chr3:158098152_C_T_chr3:158098158_G_T_chr3:158098185_G_C_chr3:158098241_T_C_chr3:158098254_C_A_chr3:158098269_G_C_chr3:158098308_T_G_chr3:158098319_T_C_chr3:158099889_C_T_chr3:158099913_A_G_chr3:158101635_A_G_chr3:158101637_G_A_chr3:158101640_T_C_chr3:158101701_C_T_chr3:158101717_C_T_chr3:158101742_C_T_chr3:158101801_G_A_chr3:158102153_CTG_C_chr3:158102166_C_T_chr3:158102210_A_C_chr3:158102216_T_C_chr3:158102780_T_C_chr3:158102796_T_C_chr3:158102860_C_G_chr3:158102878_C_T_chr3:158103772_C_T_chr3:158103787_A_G_chr3:158103878_GA_G_chr3:158103879_A_G_chr3:158104757_A_C_chr3:158104795_CA_C_chr3:158104796_A_G_chr3:158104819_T_C_chr3:158105076_C_A_chr3:158105107_AGCTTTCGTTG_A;chr3:158096175_AAT_A;chr3:158096469_C_T	0.00180227613300393;0.000283504110809607;0.000364520048602673	0.11616	0.425767	0.0478247	0.0304403	0.171317	0.114598	0.422342	0.0482372	0.0305713
MGAT4B_ENSG00000161013	0.174062	0	0	0	0	0	0	6	2	ultra_rare_collpase_chr5:179794115_C_T_chr5:179795601_G_T_chr5:179795611_C_T_chr5:179795649_G_T_chr5:179795676_C_G_chr5:179795792_C_T_chr5:179795793_T_C_chr5:179795808_C_A_chr5:179795831_G_C_chr5:179795832_G_C_chr5:179796003_G_C_chr5:179797635_A_G_chr5:179798050_C_T_chr5:179798205_G_A_chr5:179798374_G_A_chr5:179798383_G_A_chr5:179798409_A_C_chr5:179798929_G_A_chr5:179798944_G_T_chr5:179798955_C_T_chr5:179798977_C_A_chr5:179798987_G_A_chr5:179799093_C_T_chr5:179799094_G_A_chr5:179799231_G_A_chr5:179799251_C_T_chr5:179799280_G_A_chr5:179800057_G_A_chr5:179800213_C_T_chr5:179800222_T_C_chr5:179800526_G_A_chr5:179800540_G_A_chr5:179800589_G_A_chr5:179800594_G_A_chr5:179800934_G_A_chr5:179801369_T_C_chr5:179801385_C_G_chr5:179801418_G_A_chr5:179801430_C_T_chr5:179801446_G_A_chr5:179801557_C_T_chr5:179801653_C_T_chr5:179801658_C_T_chr5:179801793_G_A_chr5:179801831_T_C_chr5:179806505_C_A;chr5:179795687_A_C;chr5:179795838_G_A;chr5:179796315_G_A;chr5:179799507_G_A;chr5:179800049_G_A;chr5:179801375_G_C;chr5:179801891_T_C	0.00240978494188166;0.000283595997245067;0.000243013365735115;0.000526635608669232;0.000283504110809607;0.000263264479546375;0.000243023208716432;0.000222762251923856	0.106274	0.353408	0.0374188	0.0231671	0.163958	0.100673	0.333458	0.0386535	0.0235463
CENPL_ENSG00000120334	0.174248	0	0	0	0	0	0	0	1	ultra_rare_collpase_chr1:173800498_T_A_chr1:173803085_C_T_chr1:173803138_G_T_chr1:173803160_T_C_chr1:173803405_A_G_chr1:173803421_T_C_chr1:173807284_C_G_chr1:173807290_C_T_chr1:173807305_T_C_chr1:173807307_A_C_chr1:173807334_T_C_chr1:173807410_T_C_chr1:173807464_A_G_chr1:173811151_G_A_chr1:173811164_G_A_chr1:173825348_G_A_chr1:173826719_T_C_chr1:173826732_G_A_chr1:173826747_G_A_chr1:173828325_T_A_chr1:173828365_A_G	0.00109352	NA	NA	NA	NA	0.171999	NA	NA	NA	NA
SAMD3_ENSG00000164483	0.174307	0	0	0	0	0	0	3	3	ultra_rare_collpase_chr6:130144574_AAAAT_A_chr6:130144740_G_GA_chr6:130145342_GTTCA_G_chr6:130145401_CAT_C_chr6:130146086_AAAAG_A_chr6:130154832_G_A_chr6:130154862_A_G_chr6:130154889_A_G_chr6:130154946_T_C_chr6:130175863_T_A_chr6:130175902_C_T_chr6:130175908_C_T_chr6:130175980_C_T_chr6:130175981_G_A_chr6:130176003_TA_T_chr6:130184107_C_T_chr6:130184126_G_C_chr6:130184149_G_A_chr6:130184159_C_T_chr6:130184610_G_A_chr6:130214333_T_G_chr6:130214434_C_A_chr6:130214484_C_T_chr6:130215640_A_G_chr6:130215683_G_C_chr6:130216698_G_C;chr6:130144557_T_TTTTC;chr6:130146017_CAT_C;chr6:130154915_T_G;chr6:130209508_C_A;chr6:130214457_A_G	0.00143777084767729;0.000303766707168894;0.000243003523551091;0.000627784528149048;0.000243003523551091;0.000465832219386722	0.107441	0.167813	0.04112	0.0255435	0.152898	0.0959249	0.142216	0.0439845	0.0264181
BRWD1_ENSG00000185658	0.174378	0	0	0	0	0	0	2	2	ultra_rare_collpase_chr21:39187183_T_TG_chr21:39187269_AT_A_chr21:39187294_CG_C_chr21:39195947_T_C_chr21:39196109_AAC_A_chr21:39196140_T_G_chr21:39196353_G_A_chr21:39196396_A_G_chr21:39196788_C_T_chr21:39196789_G_A_chr21:39197284_G_C_chr21:39198956_A_C_chr21:39198960_A_T_chr21:39198969_G_T_chr21:39199038_G_C_chr21:39199171_T_C_chr21:39199173_G_A_chr21:39199215_T_A_chr21:39199219_A_G_chr21:39199228_G_A_chr21:39199237_G_A_chr21:39199422_T_C_chr21:39199584_G_A_chr21:39199608_T_C_chr21:39200243_T_A_chr21:39200270_T_C_chr21:39200330_A_T_chr21:39200347_G_A_chr21:39206174_C_T_chr21:39210044_C_T_chr21:39210086_G_A_chr21:39210120_T_C_chr21:39210787_G_A_chr21:39210862_T_A_chr21:39210917_T_C_chr21:39212665_C_T_chr21:39212679_G_A_chr21:39213497_T_G_chr21:39232242_C_T_chr21:39236629_C_T_chr21:39236663_A_G_chr21:39236679_A_G_chr21:39236705_G_A_chr21:39236707_C_T_chr21:39236737_T_C_chr21:39236746_G_A_chr21:39236762_C_T_chr21:39238527_T_C_chr21:39258499_T_C_chr21:39258540_T_A_chr21:39258561_T_C_chr21:39258595_G_A_chr21:39258603_G_A_chr21:39258639_A_T_chr21:39264507_T_C_chr21:39264580_G_A_chr21:39264622_C_T_chr21:39269955_T_C_chr21:39269982_T_C_chr21:39270026_G_T_chr21:39274440_C_T_chr21:39277253_T_C_chr21:39278809_G_A_chr21:39293908_G_A_chr21:39293986_C_T_chr21:39294014_CCAAA_C_chr21:39294019_C_G_chr21:39296285_T_A_chr21:39296352_T_C_chr21:39296688_G_A_chr21:39298528_T_C_chr21:39312865_C_T_chr21:39312880_G_A_chr21:39312897_A_G_chr21:39312908_G_A_chr21:39313057_CGG_C_chr21:39313058_G_A_chr21:39313086_G_A_chr21:39313098_G_A_chr21:39313247_C_T_chr21:39313274_G_A_chr21:39313280_G_A_chr21:39313289_G_A_chr21:39313297_G_A_chr21:39313303_C_T_chr21:39313453_G_A_chr21:39313493_G_A_chr21:39313548_G_A_chr21:39313586_CGCGCGCCGCCGCCGCCGCCGCCGCCGCCATACCGT_C_chr21:39313615_A_T;chr21:39200368_G_C;chr21:39218272_T_C;chr21:39298160_A_G	0.00427281195577336;0.000303754404438864;0.000324044069993519;0.00085051233242882	0.117366	0.289658	-0.0334395	0.0213545	0.172241	0.11593	0.286874	-0.0337031	0.0214385
RGS17_ENSG00000091844	0.174527	0	0	0	0	0	0	1	3	ultra_rare_collpase_chr6:153011725_C_G_chr6:153024276_G_C_chr6:153024289_A_G_chr6:153024291_C_T_chr6:153024398_C_T_chr6:153024489_G_A_chr6:153026473_T_C_chr6:153043981_G_A_chr6:153044014_C_T_chr6:153058453_A_G_chr6:153083482_A_T_chr6:153121902_T_G_chr6:153131074_A_T_chr6:153131224_C_G;chr6:153002435_A_G;chr6:153002495_A_G;chr6:153024447_T_C	0.00101251468146288;0.000567008221619213;0.000303766707168894;0.000465775617658971	0.151043	0.109322	0.0414875	0.0288939	0.162817	0.145165	0.100792	0.0427075	0.0293155
AP4S1_ENSG00000100478	0.17469	0	0	0	0	0	0	3	2	ultra_rare_collpase_chr14:31025626_G_A_chr14:31026032_C_T_chr14:31026089_C_T_chr14:31026112_C_T_chr14:31026115_G_A_chr14:31026149_C_T_chr14:31026187_G_C_chr14:31026191_G_T_chr14:31026198_C_T_chr14:31026208_G_A_chr14:31026212_A_G_chr14:31026299_G_A_chr14:31026307_T_G_chr14:31026349_G_C_chr14:31026369_C_T_chr14:31026384_G_C_chr14:31026394_C_T_chr14:31026401_T_C_chr14:31066255_A_G_chr14:31066278_C_T_chr14:31066279_G_A_chr14:31066321_G_A_chr14:31066336_T_G_chr14:31069864_G_T_chr14:31069883_G_A_chr14:31072908_G_A_chr14:31072947_G_A_chr14:31072966_G_A_chr14:31072969_GA_G_chr14:31072969_G_A_chr14:31080570_C_A_chr14:31092907_A_G_chr14:31092923_A_G_chr14:31092961_G_A;chr14:31025668_G_A;chr14:31025934_C_G;chr14:31026380_G_T;chr14:31069858_T_C	0.00162002349034061;0.000364534813074649;0.000344296824368114;0.000649034561090378;0.000222753229921834	0.106872	0.583986	-0.0422181	0.0261831	0.172278	0.105363	0.579487	-0.0425841	0.0262963
LSP1_ENSG00000130592	0.174907	0	0	0	0	0	0	3	3	ultra_rare_collpase_chr11:1853178_G_A_chr11:1877021_T_C_chr11:1881449_C_T_chr11:1881475_G_A_chr11:1884286_G_T_chr11:1884295_G_A_chr11:1884307_C_T_chr11:1884323_GGTCT_G_chr11:1884323_G_GGTCT_chr11:1884502_A_G_chr11:1884514_A_G_chr11:1884519_C_A_chr11:1884522_C_G_chr11:1884579_G_A_chr11:1886741_C_T_chr11:1886760_G_A_chr11:1886762_C_A_chr11:1886777_C_A_chr11:1886807_A_G_chr11:1887276_G_A_chr11:1887481_C_T_chr11:1887486_G_A_chr11:1887495_T_C_chr11:1887541_T_C_chr11:1887555_G_C_chr11:1889174_G_A_chr11:1889255_G_A_chr11:1889258_C_T_chr11:1889375_C_T_chr11:1889377_G_T_chr11:1889399_G_A_chr11:1889414_G_A_chr11:1889720_G_A_chr11:1889758_G_A_chr11:1889765_AG_A_chr11:1889771_G_T_chr11:1889830_G_C_chr11:1890380_C_T_chr11:1890385_G_C_chr11:1890389_G_A_chr11:1890397_C_T_chr11:1890398_G_A_chr11:1890412_G_A_chr11:1890446_G_A_chr11:1890448_G_A_chr11:1890511_G_A_chr11:1890584_T_C;chr11:1864599_AAGG_A;chr11:1880224_T_C;chr11:1889231_G_A;chr11:1889576_G_A;chr11:1889900_G_A	0.0020047790692965;0.000324859904166328;0.000222834454258164;0.000546757927989956;0.000344282879014946;0.000445524503847712	0.106895	0.540321	-0.0417519	0.0258958	0.1729	0.10566	0.536341	-0.0420479	0.0259874
PMM2_ENSG00000140650	0.17501	0	0	0	0	0	1	1	5	ultra_rare_collpase_chr16:8795974_C_A_chr16:8795980_A_G_chr16:8796020_G_A_chr16:8796061_A_T_chr16:8796063_AC_A_chr16:8796064_C_T_chr16:8796142_C_T_chr16:8796172_C_T_chr16:8796259_A_T_chr16:8796265_G_A_chr16:8796309_C_A_chr16:8796346_A_C_chr16:8796360_C_G_chr16:8796399_G_C_chr16:8797935_C_G_chr16:8797940_C_T_chr16:8797953_G_A_chr16:8801801_A_G_chr16:8801823_T_C_chr16:8801829_C_T_chr16:8801842_A_T_chr16:8801843_G_A_chr16:8801868_G_A_chr16:8801872_C_T_chr16:8801911_G_A_chr16:8804788_T_G_chr16:8804823_G_C_chr16:8804844_G_A_chr16:8804848_G_T_chr16:8811090_T_C_chr16:8811098_C_T_chr16:8811099_G_A_chr16:8811116_G_A_chr16:8811143_C_G_chr16:8811167_G_A_chr16:8811674_C_T_chr16:8811712_A_G_chr16:8813012_T_A_chr16:8813053_G_A_chr16:8813069_A_G_chr16:8847495_T_A_chr16:8847731_A_G_chr16:8847741_G_C_chr16:8847794_C_G_chr16:8847806_G_C;chr16:8796173_G_A;chr16:8796196_A_C;chr16:8796256_G_T;chr16:8811173_G_A;chr16:8811660_T_C;chr16:8847797_G_A	0.00285529140172533;0.000708760277024017;0.000202511138112596;0.000546757927989956;0.000506257340731441;0.000708760277024017;0.000303766707168894	0.106592	0.270091	-0.0318753	0.0197529	0.172451	0.104987	0.265479	-0.0321697	0.0198439
CCDC51_ENSG00000164051	0.175158	0	0	0	0	0	0	0	1	ultra_rare_collpase_chr3:48432911_G_A_chr3:48433118_G_A_chr3:48433121_CAG_C_chr3:48434819_C_A_chr3:48440291_G_A_chr3:48440298_T_G_chr3:48440306_C_A_chr3:48440403_G_A_chr3:48440574_G_A	0.000425256	NA	NA	NA	NA	0.173628	NA	NA	NA	NA
TBC1D10A_ENSG00000099992	0.175251	0	0	0	0	0	0	3	2	ultra_rare_collpase_chr22:30287227_G_A_chr22:30287253_G_A_chr22:30287266_C_T_chr22:30287453_C_T_chr22:30287482_G_A_chr22:30288023_A_C_chr22:30288735_G_A_chr22:30288784_G_C_chr22:30289472_C_T_chr22:30291181_T_C_chr22:30292008_T_A_chr22:30292406_G_A_chr22:30292613_T_C_chr22:30292614_G_C_chr22:30292671_G_A_chr22:30292673_A_G_chr22:30292734_C_T_chr22:30292776_G_A_chr22:30292790_C_T_chr22:30292791_G_A_chr22:30292794_G_A_chr22:30292826_C_T_chr22:30292838_G_A_chr22:30293659_C_T_chr22:30293695_T_C_chr22:30293697_C_T_chr22:30293703_C_G_chr22:30293726_C_T_chr22:30293787_C_T_chr22:30293788_G_A_chr22:30293934_C_T_chr22:30294020_C_T_chr22:30294031_C_T_chr22:30294055_G_A_chr22:30294062_C_T_chr22:30294816_C_T_chr22:30294956_C_T_chr22:30295006_C_T_chr22:30295020_G_A_chr22:30295038_C_T_chr22:30295749_C_T_chr22:30295783_G_A_chr22:30295818_G_C_chr22:30299512_G_A_chr22:30299523_G_A_chr22:30299530_C_T_chr22:30306565_A_G_chr22:30311581_G_A_chr22:30324548_G_T_chr22:30326739_T_C_chr22:30326808_C_A_chr22:30326851_G_C_chr22:30326864_T_C_chr22:30326876_C_T_chr22:30326895_G_A_chr22:30326905_C_A_chr22:30326922_G_C;chr22:30287450_G_A;chr22:30288204_G_C;chr22:30289395_G_A;chr22:30293751_G_A	0.00249078611639869;0.000324004698068122;0.000465794483373162;0.000222825426406839;0.000344282879014946	0.531728	0.111154	0.0154286	0.0246711	0.171968	0.530005	0.109091	0.0155583	0.0247745
EXOC6B_ENSG00000144036	0.175252	0	0	0	0	0	1	9	4	ultra_rare_collpase_chr2:72176111_G_C_chr2:72179444_C_A_chr2:72182761_T_G_chr2:72204411_T_C_chr2:72204425_C_T_chr2:72204593_G_A_chr2:72204632_T_G_chr2:72204657_C_T_chr2:72204692_C_T_chr2:72204714_C_T_chr2:72205314_A_G_chr2:72214991_A_G_chr2:72223484_T_C_chr2:72223627_T_A_chr2:72223647_T_C_chr2:72260675_A_G_chr2:72260701_T_G_chr2:72260706_G_A_chr2:72261093_A_T_chr2:72271915_G_T_chr2:72272336_G_C_chr2:72275707_T_C_chr2:72329982_A_G_chr2:72333709_A_G_chr2:72333959_G_C_chr2:72333994_A_G_chr2:72334027_C_A_chr2:72334035_T_C_chr2:72334081_A_G_chr2:72334100_G_C_chr2:72334602_G_A_chr2:72334919_A_G_chr2:72334978_G_A_chr2:72335006_C_T_chr2:72335037_A_G_chr2:72335048_C_T_chr2:72335049_G_A_chr2:72335058_T_C_chr2:72335082_G_A_chr2:72335084_C_T_chr2:72335085_G_A_chr2:72335115_G_C_chr2:72335186_G_A_chr2:72335244_G_A_chr2:72335256_A_G_chr2:72335289_T_G_chr2:72335302_G_A_chr2:72335313_T_C_chr2:72335325_G_A_chr2:72335506_T_C_chr2:72379744_C_T_chr2:72379807_G_A_chr2:72395326_T_C_chr2:72396339_G_A_chr2:72480666_G_A_chr2:72483648_T_C_chr2:72492331_A_G_chr2:72492395_T_C_chr2:72492404_G_A_chr2:72495436_T_C_chr2:72495464_C_T_chr2:72495497_T_C_chr2:72496489_C_T_chr2:72496525_G_A_chr2:72498538_G_A_chr2:72513133_G_A_chr2:72513224_G_A_chr2:72514637_A_G_chr2:72524064_A_G_chr2:72524235_A_G_chr2:72524247_G_A_chr2:72524270_G_A_chr2:72525189_A_C_chr2:72525259_A_C_chr2:72543676_G_T_chr2:72543717_T_C_chr2:72543746_A_C_chr2:72543771_G_C_chr2:72548107_T_C_chr2:72548261_G_A_chr2:72548283_T_A_chr2:72548343_C_T_chr2:72548396_G_A_chr2:72548404_T_C_chr2:72548481_T_C_chr2:72548508_T_G_chr2:72548510_G_A_chr2:72559508_T_C_chr2:72562613_A_T_chr2:72562689_A_G_chr2:72562961_A_T_chr2:72572719_A_G_chr2:72575530_C_T_chr2:72603184_T_C_chr2:72603221_T_C_chr2:72603693_T_C_chr2:72676301_A_G_chr2:72685724_T_C_chr2:72685793_G_C_chr2:72685864_G_A_chr2:72685949_G_C_chr2:72694839_T_C_chr2:72694908_A_G_chr2:72695084_G_T_chr2:72718219_C_T_chr2:72718254_T_G_chr2:72718300_G_A_chr2:72722795_T_G_chr2:72722900_G_A_chr2:72731217_T_C_chr2:72733114_T_C_chr2:72741416_C_T_chr2:72741423_C_T_chr2:72741433_C_A_chr2:72759959_C_T_chr2:72759960_G_A_chr2:72759996_A_G_chr2:72760165_A_T_chr2:72760229_T_C_chr2:72825826_C_T_chr2:72825857_G_A_chr2:72825885_G_A_chr2:72826040_C_T;chr2:72179216_T_TA;chr2:72223956_T_C;chr2:72335218_T_C;chr2:72335254_T_C;chr2:72340899_T_C;chr2:72548371_A_G;chr2:72548513_A_C;chr2:72575552_A_C;chr2:72718176_A_G;chr2:72718239_C_T;chr2:72733108_G_A;chr2:72759975_G_A;chr2:72826039_C_T	0.00550807986715807;0.000344268934791414;0.000283504110809607;0.000243013365735115;0.000202511138112596;0.000587282300526529;0.000364505285326637;0.000303754404438864;0.000222753229921834;0.00034425499169738;0.000708760277024017;0.000222753229921834;0.000222753229921834;0.000506257340731441	0.227657	0.104876	-0.0187839	0.01557	0.161551	0.216856	0.0972678	-0.019682	0.0159377
THSD7A_ENSG00000005108	0.175282	0	0	0	0	0	0	1	2	ultra_rare_collpase_chr7:11370476_ATAGT_A_chr7:11370717_A_T_chr7:11374949_G_A_chr7:11375003_C_G_chr7:11375799_T_G_chr7:11375804_G_A_chr7:11375841_G_A_chr7:11376595_T_C_chr7:11379083_C_T_chr7:11379106_G_A_chr7:11379147_C_T_chr7:11379208_G_A_chr7:11379222_A_G_chr7:11379239_C_A_chr7:11379279_G_C_chr7:11379632_C_T_chr7:11379717_G_A_chr7:11382562_C_T_chr7:11382583_C_T_chr7:11401828_G_T_chr7:11401864_C_T_chr7:11401916_A_G_chr7:11401926_T_A_chr7:11401958_A_G_chr7:11406948_G_A_chr7:11407044_G_A_chr7:11407312_G_A_chr7:11411101_A_G_chr7:11411247_C_T_chr7:11412672_A_G_chr7:11412703_G_C_chr7:11417500_G_T_chr7:11417520_C_T_chr7:11417548_C_A_chr7:11417587_C_A_chr7:11424715_C_T_chr7:11424720_T_TCTC_chr7:11424789_T_C_chr7:11424805_T_C_chr7:11429002_C_T_chr7:11429017_C_T_chr7:11429056_G_A_chr7:11446106_C_T_chr7:11446232_G_A_chr7:11446264_T_G_chr7:11447225_C_G_chr7:11447232_A_G_chr7:11447412_C_T_chr7:11447413_G_A_chr7:11460757_G_A_chr7:11469911_T_C_chr7:11469941_T_C_chr7:11472331_A_G_chr7:11472337_T_C_chr7:11472373_G_C_chr7:11474358_T_C_chr7:11474554_G_C_chr7:11481846_T_C_chr7:11481910_G_A_chr7:11540418_T_C_chr7:11540571_A_G_chr7:11541419_C_T_chr7:11541476_C_T_chr7:11541518_C_T_chr7:11541548_C_T_chr7:11541611_G_A_chr7:11541613_C_T_chr7:11543042_G_A_chr7:11590514_C_T_chr7:11590552_A_G_chr7:11590558_G_A_chr7:11590571_G_A_chr7:11590622_C_T_chr7:11590857_A_G_chr7:11593432_C_T_chr7:11593479_G_T_chr7:11625910_G_A_chr7:11636275_C_G_chr7:11636355_G_A_chr7:11636490_A_G_chr7:11636496_C_T_chr7:11636521_C_T_chr7:11636590_G_C_chr7:11636679_A_G_chr7:11636693_A_C_chr7:11636763_T_C_chr7:11636800_G_A_chr7:11636803_A_G_chr7:11636838_G_A_chr7:11636839_G_A_chr7:11636920_C_T_chr7:11636923_C_T_chr7:11636943_A_C_chr7:11643062_A_C_chr7:11665351_A_G_chr7:11707519_T_A_chr7:11766226_A_G_chr7:11766314_T_C_chr7:11831784_C_T_chr7:11831799_G_C_chr7:11832104_G_C;chr7:11636148_C_T;chr7:11707532_A_G	0.0047790692965048;0.000283504110809607;0.000506421423651906	0.123262	0.233949	0.0335604	0.0217751	0.161979	0.116058	0.221382	0.034894	0.0222038
GOLT1B_ENSG00000111711	0.175294	0	0	0	0	0	0	1	0	ultra_rare_collpase_chr12:21499569_A_G_chr12:21501609_T_C_chr12:21501642_G_T_chr12:21501799_G_T_chr12:21501810_C_T_chr12:21501818_C_T_chr12:21501823_C_G_chr12:21501943_C_T_chr12:21502029_A_G_chr12:21508507_G_A_chr12:21515257_G_A_chr12:21515305_A_T	0.000384756	NA	NA	NA	NA	0.174091	NA	NA	NA	NA
PTER_ENSG00000165983	0.175348	0	0	0	0	0	1	2	3	ultra_rare_collpase_chr10:16484415_G_A_chr10:16484443_T_A_chr10:16484448_C_T_chr10:16484449_G_A_chr10:16484628_G_T_chr10:16484697_C_T_chr10:16484698_G_A_chr10:16484761_G_T_chr10:16484811_G_C_chr10:16486407_A_T_chr10:16486419_T_C_chr10:16486439_TG_T_chr10:16486451_G_C_chr10:16486466_G_T_chr10:16486469_C_T_chr10:16486500_T_G_chr10:16486580_G_A_chr10:16505081_G_A_chr10:16505090_G_T_chr10:16505132_A_C_chr10:16509070_A_G_chr10:16511050_C_T_chr10:16511065_G_A_chr10:16511103_A_G_chr10:16511105_A_G_chr10:16511117_G_A_chr10:16511140_G_A_chr10:16512190_G_C_chr10:16514040_T_C_chr10:16514162_G_C_chr10:16514237_G_T_chr10:16514246_A_G_chr10:16514252_A_G_chr10:16514384_G_C_chr10:16514613_T_C;chr10:16484760_G_A;chr10:16486560_G_A;chr10:16508991_A_T;chr10:16511095_C_G;chr10:16512000_A_T	0.00184277672026244;0.000222753229921834;0.000202519340597027;0.000668313823970189;0.000303754404438864;0.000567008221619213	0.908918	0.10792	0.0026004	0.0227301	0.153693	0.905749	0.0950524	0.00277134	0.0234061
SH3RF2_ENSG00000156463	0.175353	0	0	0	0	0	0	3	5	ultra_rare_collpase_chr5:145936694_G_C_chr5:145937125_G_A_chr5:145937705_T_C_chr5:145937969_T_C_chr5:145937972_G_A_chr5:145937975_T_C_chr5:145938034_T_C_chr5:145938058_C_T_chr5:145938107_T_C_chr5:145938270_C_T_chr5:145938271_C_T_chr5:145938304_G_A_chr5:145941913_A_G_chr5:145960851_A_C_chr5:145983587_T_C_chr5:145991020_T_C_chr5:146000089_G_T_chr5:146000103_G_A_chr5:146000142_C_T_chr5:146000169_CA_C_chr5:146000175_G_A_chr5:146000214_G_A_chr5:146000242_C_T_chr5:146000248_C_T_chr5:146000250_C_T_chr5:146000274_G_A_chr5:146000280_C_T_chr5:146000286_A_G_chr5:146004062_A_G_chr5:146004065_T_G_chr5:146004083_G_A_chr5:146004110_A_G_chr5:146007674_T_C_chr5:146013750_A_T_chr5:146013774_G_A_chr5:146013931_G_A_chr5:146013955_G_A_chr5:146013976_C_T_chr5:146047771_G_A_chr5:146047794_C_A_chr5:146049178_A_T_chr5:146049202_C_T_chr5:146049217_CCAAA_C_chr5:146056007_G_A_chr5:146056034_C_T_chr5:146056090_C_T_chr5:146056180_T_C_chr5:146056186_C_T_chr5:146056187_G_A_chr5:146056195_C_T_chr5:146060022_G_T_chr5:146060071_G_C_chr5:146060085_G_A_chr5:146060094_C_T_chr5:146060160_C_T_chr5:146062438_G_A_chr5:146062458_C_A_chr5:146062498_G_A_chr5:146062586_G_A_chr5:146062603_G_A_chr5:146062627_AAGTC_A;chr5:145937978_A_G;chr5:145938122_C_T;chr5:146000289_G_A;chr5:146013954_C_T;chr5:146049229_G_A;chr5:146059929_G_A;chr5:146062613_C_T	0.00321979668705196;0.000445524503847712;0.000425273390036452;0.000688537869582827;0.000283504110809607;0.000222762251923856;0.000931588966746324;0.000303754404438864	0.960374	0.107099	-0.000727585	0.0146441	0.138232	0.957806	0.0841547	-0.00079903	0.0151024
LRRC10_ENSG00000198812	0.175545	0	0	0	0	0	0	0	3	ultra_rare_collpase_chr12:69610079_G_A_chr12:69610088_T_C_chr12:69610132_C_T_chr12:69610142_C_A_chr12:69610150_A_G_chr12:69610151_C_T_chr12:69610183_T_C_chr12:69610213_G_A_chr12:69610222_G_A_chr12:69610232_G_A_chr12:69610264_A_C_chr12:69610298_CAGTT_C_chr12:69610349_G_A_chr12:69610369_C_T_chr12:69610370_G_A_chr12:69610385_C_T_chr12:69610405_A_G_chr12:69610454_C_T_chr12:69610529_A_G_chr12:69610573_G_A_chr12:69610579_A_T_chr12:69610597_G_T_chr12:69610669_A_G_chr12:69610711_C_T_chr12:69610712_G_A_chr12:69610763_G_A_chr12:69610810_G_A;chr12:69610268_A_T;chr12:69610690_G_A	0.00151877202219432;0.00085051233242882;0.000850546780072904	0.112172	0.410107	-0.0423792	0.0266786	0.173094	0.110531	0.405986	-0.0427698	0.0268012
IFI44_ENSG00000137965	0.1756	0	0	0	0	0	0	1	1	ultra_rare_collpase_chr1:78650253_G_A_chr1:78650278_A_G_chr1:78650386_A_G_chr1:78650442_C_T_chr1:78650542_T_C_chr1:78650629_A_T_chr1:78650631_T_G_chr1:78650634_G_C_chr1:78655363_A_G_chr1:78655366_G_T_chr1:78655403_C_G_chr1:78655453_G_A_chr1:78655488_G_A_chr1:78655501_A_G_chr1:78659400_T_C_chr1:78659429_T_C_chr1:78662705_T_C_chr1:78662763_T_A_chr1:78662852_T_C;chr1:78655195_G_C	0.000972014094204366;0.000243003523551091	0.194186	0.132433	0.0590393	0.0454745	0.172891	0.192106	0.130438	0.0595935	0.0456874
KCNC1_ENSG00000129159	0.175636	0	0	0	0	0	0	2	2	ultra_rare_collpase_chr11:17734775_G_C_chr11:17734985_C_T_chr11:17735242_G_A_chr11:17736062_G_A_chr11:17736258_C_T_chr11:17736423_G_T_chr11:17736511_G_A_chr11:17753647_T_G_chr11:17764883_CAATT_C_chr11:17765478_A_G_chr11:17765567_A_G_chr11:17771688_C_G_chr11:17771749_G_A_chr11:17771803_C_T_chr11:17772464_A_G_chr11:17772479_G_A_chr11:17772503_A_G_chr11:17772520_G_A_chr11:17772545_A_G_chr11:17772610_C_G_chr11:17772756_T_C_chr11:17773587_T_C_chr11:17773619_C_T_chr11:17779431_A_G_chr11:17779438_C_G_chr11:17779439_T_C_chr11:17779446_A_AT_chr11:17779536_G_A_chr11:17779555_C_T_chr11:17779561_C_T_chr11:17779569_C_T_chr11:17779581_G_A_chr11:17779608_G_A_chr11:17779615_C_T_chr11:17779680_G_A_chr11:17779737_G_A_chr11:17781561_T_C_chr11:17781651_T_C;chr11:17772627_C_T;chr11:17779610_G_T;chr11:17779735_G_A	0.00170102466485764;0.000222762251923856;0.000465756753472925;0.000283527076835838	0.111778	0.36941	-0.0426004	0.0267885	0.172673	0.109844	0.364569	-0.0430647	0.026934
CLSTN2_ENSG00000158258	0.1759	0	0	0	0	0	0	8	3	ultra_rare_collpase_chr3:139935432_G_C_chr3:139935438_G_A_chr3:139945939_T_A_chr3:139945991_A_C_chr3:139952226_A_G_chr3:139981538_G_A_chr3:139981664_T_C_chr3:140006326_A_G_chr3:140020730_T_C_chr3:140020814_A_G_chr3:140053315_T_G_chr3:140078647_A_C_chr3:140088542_T_C_chr3:140097839_A_G_chr3:140098393_C_T_chr3:140098581_T_C_chr3:140132121_T_C_chr3:140143986_T_C_chr3:140175998_A_C_chr3:140175999_C_T_chr3:140176010_G_T_chr3:140176031_C_A_chr3:140176059_C_T_chr3:140176875_T_A_chr3:140176889_T_C_chr3:140176894_G_T_chr3:140178679_A_C_chr3:140178723_A_G_chr3:140180612_G_A_chr3:140186608_G_C_chr3:140197034_A_G_chr3:140219353_A_G_chr3:140219379_T_C_chr3:140246189_A_G_chr3:140277806_G_C_chr3:140283894_G_C_chr3:140302456_T_A_chr3:140403641_C_T_chr3:140403709_C_T_chr3:140403731_T_C_chr3:140403775_T_A_chr3:140403806_C_A_chr3:140403810_G_C_chr3:140404599_C_A_chr3:140404638_C_T_chr3:140404685_G_A_chr3:140404719_A_G_chr3:140406945_A_G_chr3:140406976_A_G_chr3:140421148_C_A_chr3:140421190_G_A_chr3:140421196_G_A_chr3:140421214_G_A_chr3:140448554_G_A_chr3:140448581_C_T_chr3:140448651_G_A_chr3:140459523_G_T_chr3:140459622_G_T_chr3:140459625_G_A_chr3:140459631_C_A_chr3:140459733_G_A_chr3:140459756_C_T_chr3:140459769_G_A_chr3:140466652_G_A_chr3:140466657_G_A_chr3:140466706_C_T_chr3:140477306_T_C_chr3:140493187_A_G_chr3:140532426_G_A_chr3:140546549_C_A_chr3:140546566_C_T_chr3:140546580_C_T_chr3:140546581_G_A_chr3:140546626_C_A_chr3:140546647_T_C_chr3:140556558_G_A_chr3:140556576_C_T_chr3:140556634_G_A_chr3:140558815_A_G_chr3:140562203_G_A_chr3:140562264_G_A_chr3:140562828_C_T_chr3:140562829_G_A_chr3:140562838_A_G_chr3:140562840_G_T_chr3:140562856_G_A_chr3:140562861_C_T_chr3:140562892_G_A_chr3:140562900_C_T_chr3:140562927_C_T_chr3:140562928_G_A_chr3:140562941_T_G_chr3:140563981_G_A_chr3:140563999_G_A_chr3:140564017_G_C_chr3:140564020_G_A_chr3:140564038_C_T_chr3:140564045_G_A_chr3:140564117_C_T_chr3:140566080_G_A_chr3:140566098_G_A;chr3:139945748_A_G;chr3:140203676_T_C;chr3:140403715_C_T;chr3:140404641_A_G;chr3:140448591_C_T;chr3:140448596_G_A;chr3:140448666_G_A;chr3:140477290_G_T;chr3:140556622_C_T;chr3:140562862_G_A	0.00469806812198777;0.000222753229921834;0.00052652895909275;0.00034425499169738;0.000384771162413933;0.000587282300526529;0.000263264479546375;0.000384802333117304;0.000384755578955895;0.000243003523551091;0.000263275142776135	0.180389	0.106956	0.0231707	0.0172973	0.154241	0.164387	0.0950128	0.0249651	0.0179545
CYP26B1_ENSG00000003137	0.175929	0	0	0	0	0	2	1	3	ultra_rare_collpase_chr2:72132238_C_T_chr2:72132257_C_A_chr2:72132261_G_A_chr2:72132271_C_T_chr2:72132323_G_T_chr2:72132378_C_T_chr2:72132402_G_A_chr2:72132457_C_T_chr2:72132505_G_A_chr2:72132553_C_T_chr2:72132603_T_C_chr2:72133031_C_T_chr2:72133085_T_C_chr2:72133100_C_T_chr2:72133139_G_A_chr2:72133151_C_T_chr2:72133158_G_C_chr2:72133202_G_A_chr2:72133267_G_A_chr2:72134774_A_G_chr2:72134793_G_A_chr2:72134835_A_G_chr2:72134891_T_C_chr2:72134903_C_T_chr2:72135145_C_T_chr2:72135170_C_T_chr2:72135230_G_C_chr2:72135260_G_T_chr2:72135266_G_A_chr2:72135278_G_A_chr2:72135308_C_T_chr2:72135338_C_T_chr2:72140389_A_G_chr2:72143234_A_T_chr2:72143242_C_G_chr2:72143984_C_T_chr2:72144062_C_T_chr2:72144088_G_A_chr2:72144593_C_A_chr2:72144629_C_G_chr2:72145052_G_A_chr2:72145065_A_AC_chr2:72145321_C_T_chr2:72145323_G_A_chr2:72145324_C_A_chr2:72145345_C_G_chr2:72145351_C_A_chr2:72145636_CCT_C_chr2:72145638_T_C_chr2:72145649_T_C_chr2:72145657_AAC_A_chr2:72145671_G_A_chr2:72145693_C_T_chr2:72145728_C_G_chr2:72145759_A_G_chr2:72145791_C_T_chr2:72145815_T_C_chr2:72145855_A_G_chr2:72145891_G_A_chr2:72145898_G_A_chr2:72145902_A_G_chr2:72147519_CG_C_chr2:72147792_G_T_chr2:72147849_G_A_chr2:72147939_G_A;chr2:72132352_G_A;chr2:72134775_T_C;chr2:72134790_C_T;chr2:72135320_C_T;chr2:72143230_G_A	0.00309829492527642;0.000486007047102183;0.000202511138112596;0.000202511138112596;0.000364505285326637;0.000931513506945851	0.119073	0.133019	-0.0327424	0.0210065	0.172639	0.11726	0.130225	-0.0330666	0.0211102
OR2AP1_ENSG00000179615	0.176003	0	0	0	0	0	1	2	2	ultra_rare_collpase_chr12:55574585_G_A_chr12:55574614_T_C_chr12:55574643_C_T_chr12:55574902_A_T_chr12:55575169_G_A;chr12:55574416_T_C;chr12:55574763_T_C;chr12:55574789_C_A;chr12:55575118_C_G	0.000121501761775546;0.000668286755771567;0.00034425499169738;0.000384755578955895;0.000708760277024017	0.10602	0.284463	0.0597221	0.0369489	0.173975	0.104719	0.280478	0.0601698	0.0370871
ODF3_ENSG00000177947	0.176071	0	0	0	0	0	0	2	4	ultra_rare_collpase_chr11:197332_T_C_chr11:197350_C_T_chr11:197591_G_A_chr11:197611_C_A_chr11:197612_G_A_chr11:197651_G_T_chr11:197657_G_A_chr11:197725_C_T_chr11:197726_G_A_chr11:198268_G_A_chr11:198548_G_A_chr11:198560_G_T_chr11:198571_G_A_chr11:199373_C_G_chr11:199390_C_T_chr11:199444_G_T_chr11:199448_G_A_chr11:199465_G_T_chr11:199510_G_A_chr11:199965_G_A_chr11:199991_A_T;chr11:197576_C_T;chr11:198283_G_A;chr11:199381_G_A;chr11:199490_G_A;chr11:200020_T_C	0.000931513506945851;0.000972014094204366;0.000283515593357635;0.000567008221619213;0.00026330713764887;0.000708875116458055	0.10557	0.726738	-0.041855	0.0258615	0.173889	0.104197	0.723224	-0.0421871	0.0259638
SPOCK3_ENSG00000196104	0.176111	0	0	0	0	0	0	1	3	ultra_rare_collpase_chr4:166735013_C_T_chr4:166741920_A_G_chr4:166754555_C_T_chr4:166754589_C_A_chr4:166754706_T_C_chr4:166754724_C_T_chr4:166792233_C_T_chr4:166805556_G_A_chr4:166892599_G_A_chr4:166892622_G_C_chr4:166892632_A_G_chr4:166912707_C_A_chr4:166972140_A_C_chr4:166972219_C_T_chr4:167062518_C_A_chr4:167062524_C_T_chr4:167113029_T_A_chr4:167234048_T_G_chr4:167234086_C_T_chr4:167234100_G_A;chr4:167000365_G_A;chr4:167000409_A_G;chr4:167234082_C_T	0.000789761451541047;0.000587258515248471;0.000263253817180349;0.000425273390036452	0.62921	0.110024	0.0160905	0.0333248	0.144363	0.616817	0.0894564	0.0172765	0.0345278
UMODL1_ENSG00000177398	0.176118	0	0	0	0	0	0	4	5	ultra_rare_collpase_chr21:42076079_G_GT_chr21:42076164_A_G_chr21:42076196_G_A_chr21:42076220_G_A_chr21:42076222_A_T_chr21:42076230_G_A_chr21:42076248_G_A_chr21:42084084_C_A_chr21:42084126_G_A_chr21:42084197_T_C_chr21:42085390_A_G_chr21:42085396_G_A_chr21:42088313_C_A_chr21:42088343_C_T_chr21:42098961_G_A_chr21:42098974_G_A_chr21:42099039_G_A_chr21:42099102_G_T_chr21:42102165_G_C_chr21:42102214_C_T_chr21:42103907_C_T_chr21:42103961_G_A_chr21:42104049_C_A_chr21:42104061_T_C_chr21:42109564_T_C_chr21:42109567_G_A_chr21:42109594_G_A_chr21:42109687_C_T_chr21:42109688_G_A_chr21:42111098_A_C_chr21:42111629_C_T_chr21:42113585_T_C_chr21:42113606_A_G_chr21:42113615_G_C_chr21:42113762_A_C_chr21:42115875_G_A_chr21:42115947_C_T_chr21:42115956_C_T_chr21:42119111_G_C_chr21:42119121_C_T_chr21:42119270_G_A_chr21:42121085_A_G_chr21:42121117_A_T_chr21:42121213_G_A_chr21:42121224_G_T_chr21:42122962_G_A_chr21:42123012_G_C_chr21:42123016_C_T_chr21:42123023_T_C_chr21:42123044_A_G_chr21:42123079_G_A_chr21:42123127_G_A_chr21:42126352_C_T_chr21:42126360_G_A_chr21:42126378_A_G_chr21:42126403_T_A_chr21:42126471_G_A_chr21:42126472_G_A_chr21:42127022_G_A_chr21:42127025_G_C_chr21:42127029_T_C_chr21:42127073_G_A_chr21:42127109_G_T_chr21:42127113_G_T_chr21:42127195_GTCTAGCAACGCCCGGGACCCCA_G_chr21:42127205_G_A_chr21:42127712_G_A_chr21:42127745_A_T_chr21:42127772_G_A_chr21:42127793_C_T_chr21:42127794_G_A_chr21:42129710_CAG_C_chr21:42129728_C_T_chr21:42129729_G_A_chr21:42129789_G_A_chr21:42137567_T_C_chr21:42137609_T_G;chr21:42076138_C_A;chr21:42076173_T_C;chr21:42109672_C_A;chr21:42109695_T_G;chr21:42121088_T_G;chr21:42123004_G_GCCAT;chr21:42127080_C_T;chr21:42129788_C_T	0.00366530314689563;0.000263264479546375;0.000951840900806027;0.000283573020052664;0.000465964343598055;0.000263253817180349;0.000384771162413933;0.00054678007290401;0.000830262038799563	0.185675	0.107051	0.0251095	0.0189723	0.168685	0.181294	0.102775	0.0256165	0.0191628
FRMPD2_ENSG00000170324	0.176277	0	0	0	0	0	0	0	1	ultra_rare_collpase_chr10:48163377_C_T_chr10:48163647_C_A_chr10:48178067_TC_T_chr10:48184564_A_G_chr10:48184683_C_CTAGAAAAAT_chr10:48184773_C_T_chr10:48184782_A_G_chr10:48185601_G_A_chr10:48185642_G_T_chr10:48187257_CAG_C_chr10:48192831_A_G_chr10:48192844_G_A_chr10:48192876_T_G_chr10:48192886_T_C_chr10:48201249_G_C_chr10:48201303_A_C_chr10:48206767_G_T_chr10:48206854_G_T_chr10:48211983_C_T_chr10:48212004_G_A_chr10:48222322_G_T_chr10:48222373_C_A_chr10:48222384_A_G_chr10:48222399_C_G_chr10:48222414_G_A_chr10:48222440_G_T_chr10:48222450_G_T_chr10:48223205_C_T_chr10:48232138_T_G_chr10:48232172_C_T_chr10:48232196_T_C_chr10:48232205_C_CA_chr10:48232217_C_T_chr10:48232249_C_CA_chr10:48236489_G_A_chr10:48236554_C_T_chr10:48238064_G_T_chr10:48240420_G_A_chr10:48240479_A_C_chr10:48242180_A_G_chr10:48242253_G_A_chr10:48242264_A_G_chr10:48242270_G_T_chr10:48242279_G_A_chr10:48242286_G_A_chr10:48244794_G_A_chr10:48244824_G_T_chr10:48244839_T_C_chr10:48249175_G_C_chr10:48251615_C_A_chr10:48251670_G_A	0.00281479	NA	NA	NA	NA	0.17418	NA	NA	NA	NA
AC119396.1_ENSG00000263264	0.176363	0	0	0	0	0	0	2	3	ultra_rare_collpase_chr19:7355698_A_G_chr19:7372890_T_C_chr19:7372921_C_T_chr19:7373028_C_T_chr19:7373044_C_G_chr19:7376643_G_C_chr19:7376700_G_A_chr19:7378402_C_A_chr19:7378450_GTGTGAGTTTC_G_chr19:7378450_G_A_chr19:7380921_C_T_chr19:7380922_G_A_chr19:7380926_G_A_chr19:7380928_G_C_chr19:7380964_C_T_chr19:7382811_A_G_chr19:7382813_G_C_chr19:7382847_C_T_chr19:7382848_G_A_chr19:7382866_G_A_chr19:7383068_A_G_chr19:7383114_G_A_chr19:7383177_T_A;chr19:7373025_C_T;chr19:7373046_C_T;chr19:7375766_C_T;chr19:7382796_G_A	0.00127576849864323;0.000283515593357635;0.000627784528149048;0.000283504110809607;0.00052655028555227	0.875561	0.109427	-0.00408214	0.0260674	0.146594	0.870391	0.0912611	-0.00441829	0.0270791
ALDH16A1_ENSG00000161618	0.176391	0	0	0	0	0	1	2	4	ultra_rare_collpase_chr19:49458507_C_T_chr19:49458541_T_A_chr19:49458589_G_A_chr19:49458981_T_A_chr19:49459013_G_A_chr19:49459067_C_T_chr19:49459734_C_T_chr19:49459735_G_A_chr19:49459746_G_A_chr19:49459795_A_G_chr19:49459804_AG_A_chr19:49459804_A_G_chr19:49460828_T_C_chr19:49461627_G_A_chr19:49461666_C_G_chr19:49461673_C_A_chr19:49461726_G_A_chr19:49461770_C_G_chr19:49461771_C_T_chr19:49461788_C_G_chr19:49461902_C_T_chr19:49461911_G_A_chr19:49461929_C_A_chr19:49461939_C_T_chr19:49461984_T_C_chr19:49462001_G_A_chr19:49462029_G_A_chr19:49462634_G_A_chr19:49462642_C_T_chr19:49462661_G_A_chr19:49462687_GC_G_chr19:49463921_C_G_chr19:49463935_T_C_chr19:49464164_C_T_chr19:49464202_C_T_chr19:49464245_C_T_chr19:49464263_G_C_chr19:49464441_C_G_chr19:49464523_G_A_chr19:49464650_C_T_chr19:49465772_C_T_chr19:49465773_G_A_chr19:49465793_C_T_chr19:49465803_G_C_chr19:49465836_G_A_chr19:49465868_C_T_chr19:49465886_G_A_chr19:49465908_A_C_chr19:49466099_C_T_chr19:49466108_G_A_chr19:49466124_G_A_chr19:49466150_G_A_chr19:49466214_G_C_chr19:49466284_G_T_chr19:49468387_G_A_chr19:49468409_G_A_chr19:49468448_C_T_chr19:49468453_G_A_chr19:49468462_C_G_chr19:49468480_C_A_chr19:49468492_G_A_chr19:49468504_G_A_chr19:49468521_G_GGT_chr19:49468559_T_C_chr19:49468868_T_C_chr19:49468986_G_A_chr19:49470304_A_G;chr19:49459744_G_A;chr19:49459753_G_A;chr19:49461954_C_T;chr19:49464197_C_T;chr19:49466125_G_C;chr19:49466204_C_T	0.00263253817180349;0.000344296824368114;0.000202519340597027;0.000547489658528672;0.000749442981567754;0.000405022276225192;0.000445560596241089	0.108247	0.693993	-0.0329656	0.020525	0.173662	0.106573	0.689273	-0.033281	0.0206229
DHX34_ENSG00000134815	0.17641	0	0	0	0	0	1	4	4	ultra_rare_collpase_chr19:47349352_GGTAA_G_chr19:47349353_G_C_chr19:47353145_T_G_chr19:47353152_A_G_chr19:47353163_C_T_chr19:47353164_G_A_chr19:47353331_G_A_chr19:47353337_C_T_chr19:47353385_CAG_C_chr19:47353430_C_T_chr19:47353446_A_T_chr19:47353469_C_T_chr19:47353476_T_C_chr19:47353481_C_T_chr19:47353482_G_A_chr19:47353499_C_T_chr19:47353500_G_A_chr19:47353505_C_T_chr19:47353668_G_A_chr19:47353671_G_A_chr19:47353698_G_A_chr19:47353728_G_A_chr19:47355069_C_T_chr19:47355129_C_T_chr19:47355184_G_A_chr19:47355198_G_A_chr19:47355253_T_C_chr19:47355277_A_C_chr19:47355349_C_T_chr19:47357874_C_G_chr19:47357941_G_A_chr19:47357953_A_G_chr19:47357954_T_C_chr19:47357969_C_T_chr19:47357980_C_T_chr19:47358028_G_A_chr19:47358058_C_T_chr19:47358066_G_T_chr19:47358073_G_A_chr19:47360017_A_G_chr19:47360027_G_T_chr19:47360068_C_T_chr19:47362503_C_T_chr19:47362553_G_A_chr19:47362562_C_T_chr19:47362584_C_T_chr19:47362616_G_A_chr19:47362620_C_T_chr19:47362632_C_A_chr19:47362644_A_G_chr19:47362649_G_A_chr19:47362680_C_T_chr19:47366983_G_T_chr19:47366997_T_G_chr19:47367029_C_T_chr19:47367129_C_G_chr19:47367137_C_T_chr19:47367146_G_A_chr19:47367153_T_C_chr19:47372801_G_A_chr19:47372808_C_T_chr19:47372824_CGCCCAGAGCA_C_chr19:47372833_C_CAGCCCAGAGT_chr19:47372855_C_T_chr19:47372862_C_T_chr19:47372888_T_C_chr19:47372892_C_T_chr19:47373626_C_T_chr19:47373635_TGCC_T_chr19:47373638_C_T_chr19:47373639_G_A_chr19:47373641_C_T_chr19:47373644_C_T_chr19:47373663_G_A_chr19:47373689_C_T_chr19:47375467_A_G_chr19:47375547_C_T_chr19:47375553_C_T_chr19:47375577_C_T_chr19:47375586_G_A_chr19:47375619_C_T_chr19:47375673_G_GC_chr19:47375943_G_A_chr19:47376029_G_A_chr19:47376032_C_T_chr19:47376072_A_G_chr19:47376081_G_A_chr19:47376479_C_T_chr19:47376557_C_T_chr19:47377120_A_G_chr19:47377144_G_T_chr19:47377162_A_C_chr19:47377190_G_A_chr19:47379770_G_A_chr19:47379836_C_T_chr19:47379842_C_T_chr19:47380831_C_T_chr19:47380937_A_C_chr19:47380942_A_C_chr19:47380955_A_G_chr19:47381216_C_T_chr19:47381273_C_T_chr19:47381286_A_G_chr19:47382090_C_T_chr19:47382096_C_T_chr19:47382097_G_A;chr19:47362640_C_T;chr19:47372792_G_A;chr19:47373645_G_A;chr19:47375602_G_A;chr19:47377189_C_T;chr19:47380835_G_A;chr19:47381159_CCAGCCCTGACAGCTGGCCTGCCACAGAATGACA_C;chr19:47381274_G_A	0.00429306224940262;0.000303766707168894;0.00042525616621441;0.000749321560209;0.000526507634360698;0.000202527543745949;0.000324030944955243;0.000324017820980154;0.000384755578955895	0.27382	0.107212	0.0192528	0.0175936	0.150469	0.255312	0.0920415	0.0208033	0.018288
HCAR2_ENSG00000182782	0.176445	0	0	0	0	0	0	2	1	ultra_rare_collpase_chr12:122702193_TAAGGA_T_chr12:122702311_G_A_chr12:122702352_C_T_chr12:122702426_G_A_chr12:122702472_G_A_chr12:122702527_G_A_chr12:122702544_C_T_chr12:122702554_A_G_chr12:122702629_G_A_chr12:122702637_C_T_chr12:122702638_G_A_chr12:122702936_G_T_chr12:122702953_G_A_chr12:122702983_G_A_chr12:122703177_A_G;chr12:122702367_GAGA_G;chr12:122703081_T_C	0.000668259689765502;0.000222780298120544;0.000243042897071333	0.290155	0.116468	0.0429555	0.0406091	0.173236	0.288036	0.114381	0.0433346	0.0407878
DHODH_ENSG00000102967	0.176539	0	0	0	0	0	0	1	3	ultra_rare_collpase_chr16:72008770_G_A_chr16:72012054_G_A_chr16:72012134_T_C_chr16:72012156_C_T_chr16:72012168_G_A_chr16:72012180_C_T_chr16:72012190_CCA_C_chr16:72012233_C_T_chr16:72014501_G_A_chr16:72014519_C_G_chr16:72014548_G_A_chr16:72014554_G_A_chr16:72017043_G_A_chr16:72017070_C_T_chr16:72021174_G_A_chr16:72021195_G_T_chr16:72021198_G_A_chr16:72021211_G_A_chr16:72021261_G_A_chr16:72021288_G_A_chr16:72022402_C_T_chr16:72023174_G_A_chr16:72023201_G_A_chr16:72023207_C_T_chr16:72023226_G_A_chr16:72023234_C_T_chr16:72023312_A_G_chr16:72023476_C_T_chr16:72023482_C_A_chr16:72023509_A_T_chr16:72023536_C_T_chr16:72023543_G_C_chr16:72023567_C_T_chr16:72024191_C_T;chr16:72014482_GTTCTGGGCCATAAA_G;chr16:72014641_C_T;chr16:72023235_G_A	0.00174152525211616;0.000243003523551091;0.000445506459843668;0.000911263213316593	0.114165	0.151726	0.0403473	0.0255404	0.15425	0.102034	0.132642	0.0432226	0.0264347
HBP1_ENSG00000105856	0.176576	0	0	0	0	0	0	2	2	ultra_rare_collpase_chr7:107168970_G_A_chr7:107168984_G_A_chr7:107169032_G_A_chr7:107169670_TGAGCTGAGGAGCTCGCG_T_chr7:107169710_A_G_chr7:107169715_T_TA_chr7:107169717_C_A_chr7:107169743_G_A_chr7:107169768_A_AG_chr7:107169804_C_G_chr7:107169806_T_G_chr7:107169820_G_C_chr7:107179933_G_A_chr7:107182472_C_G_chr7:107185878_C_T_chr7:107186439_T_G_chr7:107186614_A_G_chr7:107189304_G_C_chr7:107190236_A_T_chr7:107190246_T_C_chr7:107196032_C_G_chr7:107200161_G_A_chr7:107200274_C_T_chr7:107200293_A_G_chr7:107201418_CACA_C_chr7:107201425_A_T_chr7:107201426_C_T_chr7:107201549_A_T_chr7:107201580_ATGAG_A_chr7:107201674_T_C_chr7:107201709_T_C_chr7:107201713_G_T_chr7:107201790_A_AAAAT_chr7:107201804_C_CTGTT_chr7:107202054_G_A_chr7:107202120_G_A_chr7:107202152_T_TAACA_chr7:107202171_T_C_chr7:107202209_A_G_chr7:107202229_GTCA_G_chr7:107202289_T_TTTAA_chr7:107202399_T_TGGTTAG_chr7:107202488_T_TATTA_chr7:107203605_A_G;chr7:107185853_C_T;chr7:107201643_A_G;chr7:107201775_G_A	0.00214653112470131;0.000263253817180349;0.000749260864282532;0.000222753229921834	0.115025	0.299186	-0.0426068	0.0270348	0.172749	0.113589	0.296081	-0.0429461	0.0271421
KRTAP5-3_ENSG00000196224	0.17659	0	0	0	0	0	0	2	0	ultra_rare_collpase_chr11:1607787_C_T_chr11:1607791_AG_A_chr11:1607862_C_T_chr11:1607922_C_G_chr11:1608095_G_T_chr11:1608248_G_C_chr11:1608358_A_G;chr11:1608099_C_T	0.000243003523551091;0.000226114125966124	0.258971	0.121986	0.0727214	0.064422	0.110565	0.209515	0.0747132	0.0898656	0.0716117
APLP1_ENSG00000105290	0.176663	0	0	0	0	0	0	2	4	ultra_rare_collpase_chr19:35866208_C_A_chr19:35866291_C_A_chr19:35866340_G_T_chr19:35866410_C_G_chr19:35866473_G_A_chr19:35868468_A_G_chr19:35868497_G_T_chr19:35868499_G_A_chr19:35868612_G_A_chr19:35868739_C_T_chr19:35868808_G_C_chr19:35868818_G_A_chr19:35869330_G_GA_chr19:35869344_G_A_chr19:35869412_G_A_chr19:35869417_C_T_chr19:35869478_A_G_chr19:35869527_A_C_chr19:35870946_C_G_chr19:35871651_A_G_chr19:35871682_G_A_chr19:35871697_T_C_chr19:35871871_C_T_chr19:35871958_G_A_chr19:35872509_G_A_chr19:35872600_G_A_chr19:35873659_G_T_chr19:35873660_G_T_chr19:35873673_C_A_chr19:35873693_G_A_chr19:35874516_A_G_chr19:35874544_C_G_chr19:35874559_G_A_chr19:35874585_G_A_chr19:35874591_G_A_chr19:35874613_G_A_chr19:35874748_G_A_chr19:35874765_C_T_chr19:35874777_C_T_chr19:35874778_G_A_chr19:35874781_C_T_chr19:35874811_G_A_chr19:35874843_G_A_chr19:35878094_T_A_chr19:35878577_G_T_chr19:35879174_G_A_chr19:35879180_A_G_chr19:35879201_GCCATGGCGTGGTGGAGGTGAGAA_G_chr19:35879201_G_C_chr19:35879382_G_C_chr19:35879392_G_A;chr19:35868500_G_C;chr19:35869719_G_A;chr19:35869735_C_A;chr19:35870920_C_G;chr19:35871730_C_A	0.00236928435462314;0.000952265175459924;0.000688593648736228;0.000425290615253757;0.000222753229921834;0.000303803621339166	0.892311	0.107874	-0.00294668	0.0217659	0.15435	0.888999	0.0947103	-0.00312225	0.0223703
IFRD1_ENSG00000006652	0.176939	0	0	0	0	0	0	0	1	ultra_rare_collpase_chr7:112449679_G_T_chr7:112450460_G_T_chr7:112450462_C_T_chr7:112450466_G_A_chr7:112450477_A_G_chr7:112450480_G_A_chr7:112450482_G_A_chr7:112450491_A_G_chr7:112450566_C_T_chr7:112450603_G_T_chr7:112450614_G_C_chr7:112450682_T_C_chr7:112450693_C_T_chr7:112450695_A_C_chr7:112450728_A_G_chr7:112450740_G_T_chr7:112450781_A_C_chr7:112455810_A_G_chr7:112455843_G_A_chr7:112456080_A_G_chr7:112457009_C_T_chr7:112457020_G_C_chr7:112457023_C_T_chr7:112457033_A_G_chr7:112458987_A_G_chr7:112461872_A_G_chr7:112461882_G_T_chr7:112462047_C_A_chr7:112462054_CAAAGAG_C_chr7:112467997_A_T_chr7:112468006_C_A_chr7:112468012_C_T_chr7:112468050_C_A_chr7:112468053_C_T_chr7:112468080_C_T_chr7:112472262_G_A_chr7:112472836_CGAT_C_chr7:112472836_C_T_chr7:112472842_A_G_chr7:112472851_G_A_chr7:112472856_G_A_chr7:112475479_A_G_chr7:112475485_G_A	0.00236928	NA	NA	NA	NA	0.174887	NA	NA	NA	NA
ABCB7_ENSG00000131269	0.176941	0	0	0	0	0	0	0	2	ultra_rare_collpase_chrX:75053377_G_A_chrX:75053419_T_C_chrX:75053522_C_G_chrX:75053570_G_A_chrX:75062341_G_A_chrX:75065099_T_C_chrX:75069348_A_G_chrX:75073763_T_C_chrX:75073944_C_T_chrX:75075436_T_C_chrX:75075570_T_C_chrX:75075616_C_T_chrX:75076549_T_C_chrX:75156223_G_A_chrX:75156263_G_C;chrX:75069077_T_C	0.000708760277024017;0.00068870523415978	0.124676	0.217179	0.0508521	0.033119	0.174813	0.123109	0.214424	0.051278	0.0332573
SEC14L5_ENSG00000103184	0.176967	0	0	0	0	0	0	2	1	ultra_rare_collpase_chr16:4959352_G_A_chr16:4959375_C_G_chr16:4959386_G_A_chr16:4987589_G_C_chr16:4987592_C_G_chr16:4987641_G_C_chr16:4988149_A_T_chr16:4988156_G_C_chr16:4988206_A_G_chr16:4988225_C_A_chr16:4988231_A_G_chr16:4990800_G_A_chr16:4990824_C_T_chr16:4990827_T_A_chr16:4991899_C_T_chr16:4991901_C_T_chr16:4996352_C_G_chr16:4996365_G_C_chr16:4996372_T_C_chr16:4996396_C_T_chr16:4996420_T_C_chr16:4996428_C_T_chr16:4996429_G_A_chr16:4996879_C_T_chr16:4996888_C_T_chr16:4996919_G_A_chr16:4996931_G_A_chr16:4996948_C_T_chr16:4996993_C_A_chr16:5000717_G_A_chr16:5000891_G_A_chr16:5000915_C_T_chr16:5003454_C_T_chr16:5003478_C_T_chr16:5003568_AC_A_chr16:5005916_C_G_chr16:5006007_G_A_chr16:5006008_A_G_chr16:5006013_G_A_chr16:5006034_G_T_chr16:5007424_C_T_chr16:5007442_G_A_chr16:5007469_C_T_chr16:5007470_G_A_chr16:5007478_C_T_chr16:5008478_C_T_chr16:5008571_G_A_chr16:5008581_G_C_chr16:5008590_G_A_chr16:5008604_C_T_chr16:5008605_G_A_chr16:5011111_G_A_chr16:5011119_G_A_chr16:5011150_G_GC_chr16:5014930_C_T_chr16:5014942_C_A;chr16:5011180_C_T;chr16:5014859_G_GGGCT	0.00255153699728646;0.000243003523551091;0.000243003523551091	0.124718	0.204795	-0.0431871	0.02813	0.174705	0.123158	0.202495	-0.0435468	0.0282469
WFIKKN2_ENSG00000173714	0.177016	0	0	0	0	0	1	2	2	ultra_rare_collpase_chr17:50835215_CTTG_C_chr17:50835241_C_T_chr17:50835253_A_G_chr17:50835437_C_G_chr17:50835443_C_A_chr17:50835532_T_C_chr17:50835605_C_T_chr17:50835624_AG_A_chr17:50835646_G_A_chr17:50836080_A_G_chr17:50836115_A_G_chr17:50836130_G_C_chr17:50838559_A_G_chr17:50839532_G_A_chr17:50839553_G_A_chr17:50839562_C_T_chr17:50839563_G_A_chr17:50839679_G_A_chr17:50839731_C_T_chr17:50839743_C_G_chr17:50839746_A_G_chr17:50839811_T_C_chr17:50839814_C_T_chr17:50839985_G_A_chr17:50840055_G_A_chr17:50840078_G_A_chr17:50840190_C_T_chr17:50840196_C_T_chr17:50840316_G_A_chr17:50840320_G_A_chr17:50840327_G_A_chr17:50840352_C_A_chr17:50840389_C_T_chr17:50840421_G_A_chr17:50840433_C_T_chr17:50840456_G_A_chr17:50840457_C_T_chr17:50840546_G_A_chr17:50840574_G_A_chr17:50840592_C_T_chr17:50840598_C_T_chr17:50840624_C_T_chr17:50840667_G_A_chr17:50840708_G_A_chr17:50840726_C_T_chr17:50840729_G_A_chr17:50840868_T_G_chr17:50840885_G_A_chr17:50840946_G_A_chr17:50842328_A_G;chr17:50836082_G_A;chr17:50839802_G_A;chr17:50839976_C_T;chr17:50840891_G_A	0.00216678141833057;0.000445524503847712;0.000405005872585152;0.000222762251923856;0.000202511138112596	0.11424	0.316506	-0.0425994	0.0269716	0.174775	0.112797	0.313166	-0.0429414	0.0270796
PDZK1_ENSG00000174827	0.177037	0	0	0	0	0	0	0	1	ultra_rare_collpase_chr1:145672729_C_T_chr1:145672845_TG_T_chr1:145686502_A_C_chr1:145686504_A_G_chr1:145686515_T_A_chr1:145686531_A_C_chr1:145686536_C_T_chr1:145686537_G_A_chr1:145687916_G_A_chr1:145688000_G_A	0.000425256	NA	NA	NA	NA	0.175495	NA	NA	NA	NA
PHACTR2_ENSG00000112419	0.177062	0	0	0	0	0	0	2	2	ultra_rare_collpase_chr6:143536961_C_T_chr6:143537120_G_A_chr6:143537127_G_C_chr6:143555176_T_A_chr6:143567199_T_C_chr6:143595907_T_C_chr6:143608091_C_T_chr6:143610844_T_C_chr6:143677969_G_T_chr6:143678037_G_C_chr6:143678904_G_A_chr6:143712042_G_A_chr6:143712111_A_G_chr6:143712178_C_T_chr6:143712183_G_A_chr6:143748996_A_G_chr6:143749003_C_T_chr6:143753775_T_G_chr6:143760409_G_A_chr6:143760506_C_T_chr6:143760558_T_TA_chr6:143760584_A_G_chr6:143760626_C_T_chr6:143765276_C_CA_chr6:143765278_A_G_chr6:143765309_C_T_chr6:143765395_G_A_chr6:143772392_C_T_chr6:143772427_G_A_chr6:143772433_G_A_chr6:143774082_C_T_chr6:143774131_A_G_chr6:143774157_C_T_chr6:143774211_G_T_chr6:143783263_C_T_chr6:143783264_G_A_chr6:143788846_C_T_chr6:143788887_G_A_chr6:143823682_G_A_chr6:143824305_T_C_chr6:143829926_G_T;chr6:143537146_G_C;chr6:143678383_CT_C;chr6:143774079_C_T	0.00218703171195982;0.00030472940029254;0.000546757927989956;0.000263253817180349	0.115293	0.310288	-0.0427189	0.0271259	0.173125	0.113728	0.306841	-0.0430896	0.0272433
PPIP5K1_ENSG00000168781	0.177089	0	0	0	0	0	0	1	0	ultra_rare_collpase_chr15:43539491_G_A_chr15:43539526_C_T_chr15:43558827_C_T_chr15:43558864_G_A_chr15:43558917_G_A	0.000405006	NA	NA	NA	NA	0.175749	NA	NA	NA	NA
SOD1_ENSG00000142168	0.1773	0	0	0	0	0	0	0	1	ultra_rare_collpase_chr21:31659796_G_A_chr21:31666459_T_C_chr21:31666474_T_C_chr21:31667317_T_C_chr21:31668558_G_A_chr21:31671012_G_A_chr21:31671041_G_A_chr21:31671070_T_C_chr21:31671076_TGAG_T_chr21:31671095_CCTTGT_C_chr21:31671101_CTTAAA_C_chr21:31671146_G_A_chr21:31671200_ATATT_A_chr21:31671201_T_C_chr21:31671234_T_C_chr21:31671235_T_C_chr21:31671261_GCAAT_G_chr21:31671463_G_A_chr21:31671466_G_C_chr21:31671509_C_G_chr21:31671560_G_A_chr21:31671578_C_T_chr21:31671665_C_G_chr21:31671669_G_C_chr21:31671689_G_A_chr21:31671725_G_A_chr21:31671760_C_T_chr21:31671775_C_T_chr21:31671787_C_T_chr21:31671824_T_C_chr21:31671853_T_G_chr21:31671860_T_C_chr21:31672028_C_T_chr21:31672058_G_A_chr21:31672111_G_A_chr21:31672146_C_T_chr21:31672150_G_A_chr21:31672207_C_T_chr21:31672213_G_A_chr21:31672261_C_T_chr21:31672280_C_T_chr21:31672346_C_T	0.00247054	NA	NA	NA	NA	0.175406	NA	NA	NA	NA
MLNR_ENSG00000102539	0.177376	0	0	0	0	0	0	1	1	ultra_rare_collpase_chr13:49220491_G_C_chr13:49220533_TACCGGGACATGCGG_T_chr13:49220561_T_C_chr13:49220605_G_C_chr13:49220639_C_A_chr13:49220641_C_T_chr13:49220688_G_A_chr13:49220711_C_G_chr13:49220761_C_A_chr13:49220762_G_A_chr13:49220827_G_A_chr13:49220912_A_G_chr13:49221044_G_C_chr13:49221136_T_C_chr13:49221239_G_C_chr13:49222075_C_T_chr13:49222085_T_C_chr13:49222127_T_C_chr13:49222180_G_A_chr13:49222226_G_A_chr13:49222229_C_T;chr13:49221107_T_G	0.00101251468146288;0.000324214792299899	0.202545	0.129964	0.0571649	0.0448586	0.175123	0.200867	0.128326	0.0575919	0.0450258
HEXA_ENSG00000213614	0.177432	0	0	0	0	0	0	2	3	ultra_rare_collpase_chr15:72345476_C_T_chr15:72345482_T_C_chr15:72345498_C_G_chr15:72345528_C_T_chr15:72346231_T_C_chr15:72346234_C_G_chr15:72346235_C_A_chr15:72346240_C_G_chr15:72346263_C_T_chr15:72346281_T_C_chr15:72346548_CTA_C_chr15:72346587_G_A_chr15:72346593_G_C_chr15:72346597_C_G_chr15:72346620_G_A_chr15:72346626_C_T_chr15:72346628_G_A_chr15:72346680_G_A_chr15:72346691_A_G_chr15:72346693_G_C_chr15:72347744_A_T_chr15:72348044_T_C_chr15:72348093_C_A_chr15:72349076_T_C_chr15:72349118_T_C_chr15:72350517_C_G_chr15:72350518_C_T_chr15:72351218_T_C_chr15:72351224_G_A_chr15:72353090_A_T_chr15:72353093_G_A_chr15:72353105_C_T_chr15:72353129_C_T_chr15:72353142_G_A_chr15:72355561_C_T_chr15:72355562_G_A_chr15:72356586_C_G_chr15:72375762_G_A_chr15:72375839_T_G_chr15:72375908_G_A_chr15:72375935_G_A_chr15:72375971_A_G;chr15:72345537_C_T;chr15:72346679_C_T;chr15:72348047_C_T;chr15:72350578_G_A	0.00182252642663319;0.000587258515248471;0.00034425499169738;0.00085051233242882;0.000324004698068122	0.109389	0.554035	-0.0414509	0.0258915	0.175389	0.108084	0.550201	-0.0417579	0.0259872
FASN_ENSG00000169710	0.177447	0	0	0	0	0	1	5	2	ultra_rare_collpase_chr17:82079153_C_T_chr17:82079234_C_T_chr17:82079280_C_T_chr17:82079494_G_A_chr17:82080387_C_T_chr17:82080461_G_T_chr17:82080501_C_T_chr17:82080509_C_T_chr17:82080700_C_T_chr17:82080730_C_T_chr17:82080770_T_C_chr17:82080788_G_C_chr17:82080809_C_T_chr17:82080860_G_A_chr17:82081220_C_T_chr17:82081229_C_T_chr17:82081275_C_T_chr17:82081281_C_T_chr17:82081347_G_A_chr17:82081616_C_T_chr17:82081811_C_T_chr17:82081817_C_T_chr17:82082017_C_G_chr17:82082021_C_T_chr17:82082095_C_T_chr17:82082342_C_T_chr17:82082562_G_A_chr17:82082570_G_A_chr17:82082580_T_A_chr17:82082655_G_A_chr17:82082658_G_A_chr17:82082670_C_T_chr17:82082919_C_T_chr17:82082944_C_T_chr17:82082958_C_T_chr17:82082962_G_A_chr17:82082979_G_A_chr17:82082980_C_T_chr17:82083033_G_A_chr17:82083105_T_C_chr17:82083240_T_C_chr17:82083281_G_A_chr17:82083330_G_A_chr17:82083374_G_A_chr17:82083805_C_T_chr17:82083819_C_T_chr17:82083829_C_T_chr17:82083990_C_T_chr17:82083992_C_T_chr17:82083998_C_A_chr17:82084011_C_T_chr17:82084064_G_A_chr17:82084077_G_A_chr17:82084082_C_T_chr17:82084092_C_T_chr17:82084122_C_T_chr17:82084255_A_C_chr17:82084319_G_A_chr17:82084534_G_A_chr17:82084543_T_C_chr17:82084587_G_A_chr17:82084605_G_A_chr17:82084647_C_T_chr17:82084648_G_A_chr17:82084819_C_T_chr17:82084841_C_T_chr17:82084876_A_G_chr17:82084934_G_A_chr17:82085110_G_A_chr17:82085258_G_A_chr17:82085312_G_A_chr17:82085544_C_T_chr17:82085780_C_T_chr17:82085781_G_A_chr17:82085792_G_A_chr17:82086448_G_A_chr17:82086499_C_T_chr17:82086544_G_C_chr17:82087116_G_A_chr17:82087154_T_C_chr17:82087163_C_T_chr17:82087374_G_C_chr17:82087724_C_T_chr17:82087744_C_T_chr17:82087847_A_G_chr17:82087985_C_G_chr17:82088154_T_C_chr17:82088200_G_A_chr17:82088253_C_T_chr17:82088256_C_T_chr17:82088257_C_T_chr17:82088296_C_T_chr17:82088390_C_T_chr17:82088863_C_T_chr17:82089022_G_A_chr17:82089141_C_T_chr17:82089172_C_G_chr17:82089315_C_T_chr17:82089636_G_A_chr17:82089690_G_A_chr17:82089700_G_A_chr17:82090398_G_A_chr17:82090477_C_T_chr17:82090525_G_A_chr17:82090533_C_T_chr17:82090971_C_T_chr17:82090998_G_A_chr17:82091242_G_A_chr17:82091246_G_A_chr17:82091311_C_T_chr17:82091569_G_A_chr17:82091611_G_A_chr17:82091663_C_T_chr17:82092489_G_A_chr17:82092750_C_T_chr17:82092927_C_T_chr17:82092953_C_T_chr17:82092974_G_A_chr17:82093246_C_T_chr17:82093249_C_T_chr17:82093342_C_T_chr17:82093685_C_T_chr17:82093687_C_T_chr17:82093714_C_A_chr17:82093721_C_T_chr17:82093733_C_T_chr17:82093766_T_G_chr17:82095321_T_C_chr17:82095379_G_A_chr17:82095382_T_C_chr17:82098167_GAGCGCGGCGGAGCGGGAGGCTGA_G_chr17:82098180_CGGGAGGCTGAAGCGCGGCGGAGA_C_chr17:82098231_T_C_chr17:82098246_C_T_chr17:82101705_G_A_chr17:82101867_C_G;chr17:82083312_G_A;chr17:82083589_C_T;chr17:82083876_C_T;chr17:82084020_T_C;chr17:82085366_G_A;chr17:82087245_C_T;chr17:82090408_C_T	0.00585233485885545;0.000324030944955243;0.000222780298120544;0.00022277127465673;0.00022277127465673;0.000405071495118888;0.000688677334413612;0.000202519340597027	0.116826	0.397448	-0.029731	0.0189583	0.175278	0.115417	0.394179	-0.0299615	0.0190316
IFT43_ENSG00000119650	0.177495	0	0	0	0	0	0	2	6	ultra_rare_collpase_chr14:75980797_C_T_chr14:75980806_A_G_chr14:75980812_T_G_chr14:75980819_G_A_chr14:75980844_A_C_chr14:75980860_G_A_chr14:75981071_G_A_chr14:75981148_T_C_chr14:75981173_G_A_chr14:75981201_G_A_chr14:75981208_G_A_chr14:75981222_G_A_chr14:75981566_C_T_chr14:75981584_T_A_chr14:75981636_T_C_chr14:75981654_G_A_chr14:75981733_C_T_chr14:75981750_C_T_chr14:75982003_T_G_chr14:75982040_C_T_chr14:75982122_C_T_chr14:75982156_C_T_chr14:75982162_C_T_chr14:75982181_C_T_chr14:75982187_T_A_chr14:75982243_T_C_chr14:75982515_T_C_chr14:75982518_A_T_chr14:75982936_G_A_chr14:75985806_T_A_chr14:75988930_G_A_chr14:75988973_G_A_chr14:75995619_C_T_chr14:75995683_T_G_chr14:75995920_G_A_chr14:76012272_G_C_chr14:76012309_T_A_chr14:76012321_A_G_chr14:76012399_C_T_chr14:76012400_G_A_chr14:76012402_A_G_chr14:76012555_G_A_chr14:76022345_C_G_chr14:76022354_C_T_chr14:76035062_G_A_chr14:76035071_G_T_chr14:76035183_T_C_chr14:76035190_T_G_chr14:76035286_A_G_chr14:76035301_C_T_chr14:76035303_TA_T_chr14:76035313_T_C_chr14:76035336_G_A_chr14:76035374_G_A_chr14:76052133_C_T_chr14:76052189_A_G_chr14:76053746_G_A_chr14:76053798_T_C_chr14:76066432_A_G_chr14:76073691_A_G_chr14:76073708_A_G_chr14:76073721_G_C_chr14:76073766_A_G_chr14:76073780_G_A_chr14:76073937_G_A_chr14:76074058_T_A_chr14:76074069_T_C_chr14:76075522_G_A_chr14:76075528_G_GATCCACT_chr14:76075563_T_C_chr14:76075569_A_C_chr14:76075574_T_C_chr14:76075579_GTC_G_chr14:76075579_G_A_chr14:76075630_T_G_chr14:76075645_T_C_chr14:76075669_C_T_chr14:76075670_G_A_chr14:76075682_G_A_chr14:76075693_G_A_chr14:76075707_C_T_chr14:76075759_A_G_chr14:76075767_CACTTA_C_chr14:76075785_A_G_chr14:76075838_G_T_chr14:76075869_G_C_chr14:76075892_T_G_chr14:76076683_A_ACTCAC_chr14:76080167_G_A_chr14:76080208_C_T_chr14:76080237_C_T_chr14:76080243_A_G_chr14:76080257_C_T_chr14:76082298_T_C_chr14:76082338_CT_C_chr14:76082364_C_T_chr14:76082631_G_A_chr14:76082643_A_T_chr14:76082645_C_T_chr14:76082697_G_A_chr14:76083251_C_A_chr14:76083255_C_T_chr14:76083267_C_T_chr14:76083280_A_T_chr14:76083505_AGAGGTCCTCACT_A;chr14:75981324_AAAG_A;chr14:75982030_C_T;chr14:75982599_G_C;chr14:75985802_G_C;chr14:76022348_C_T;chr14:76075754_G_A;chr14:76083270_C_T	0.0049208213519096;0.000324004698068122;0.000263253817180349;0.000668395041724054;0.000627809955850784;0.000870762626058078;0.00042525616621441;0.000445506459843668	0.11046	0.216053	-0.0289719	0.0181514	0.175115	0.108987	0.212931	-0.0292133	0.0182268
HBQ1_ENSG00000086506	0.177543	0	0	0	0	0	1	1	0	ultra_rare_collpase_chr16:177319_C_G_chr16:177507_G_A_chr16:180787_C_T_chr16:180853_G_A_chr16:180872_T_A_chr16:180993_G_A_chr16:180999_T_C;chr16:180497_C_T	0.000364505285326637;0.000202535747559444	0.30021	0.122793	0.0655619	0.0632847	0.120521	0.255733	0.0837033	0.078901	0.0694225
FOXRED2_ENSG00000100350	0.177852	0	0	0	0	0	0	2	2	ultra_rare_collpase_chr22:36490241_G_A_chr22:36490264_G_A_chr22:36490267_T_G_chr22:36493662_A_C_chr22:36493707_G_A_chr22:36493773_C_CA_chr22:36493785_C_T_chr22:36495976_G_C_chr22:36496072_C_T_chr22:36496074_G_A_chr22:36496120_C_T_chr22:36498057_C_T_chr22:36498061_G_A_chr22:36498086_G_C_chr22:36498126_C_T_chr22:36498141_C_T_chr22:36498142_G_A_chr22:36498154_G_A_chr22:36501282_C_T_chr22:36501294_G_A_chr22:36501324_C_A_chr22:36501327_C_T_chr22:36501328_G_A_chr22:36501396_A_C_chr22:36501400_TGAGG_T_chr22:36504113_A_T_chr22:36504149_T_A_chr22:36504173_T_C_chr22:36504191_G_A_chr22:36504356_T_C_chr22:36504528_C_T_chr22:36504549_G_T_chr22:36504594_C_T_chr22:36504623_G_A_chr22:36505929_A_G_chr22:36505992_G_T_chr22:36505995_T_G_chr22:36506162_GC_G_chr22:36506187_A_G_chr22:36506287_C_T_chr22:36506290_T_A_chr22:36506294_C_A_chr22:36506314_C_T_chr22:36511519_TTCC_T_chr22:36511538_T_C_chr22:36511579_G_A_chr22:36511587_T_C;chr22:36490013_G_A;chr22:36496056_A_C;chr22:36511531_TTCC_T	0.00216678141833057;0.000688509983394759;0.000222753229921834;0.000243003523551091	0.114105	0.33025	-0.0414673	0.026245	0.175754	0.112734	0.326985	-0.0417837	0.0263449
STK40_ENSG00000196182	0.177946	0	0	0	0	0	0	2	2	ultra_rare_collpase_chr1:36339648_T_C_chr1:36341762_C_T_chr1:36341777_G_A_chr1:36341828_C_T_chr1:36341858_C_T_chr1:36341891_G_A_chr1:36341943_C_T_chr1:36343866_G_A_chr1:36343894_C_T_chr1:36343897_C_T_chr1:36344252_C_T_chr1:36344253_G_A_chr1:36344262_G_A_chr1:36348703_T_C_chr1:36348759_C_T_chr1:36348763_C_T_chr1:36354365_T_C_chr1:36354370_T_C_chr1:36355226_C_T_chr1:36355228_C_T_chr1:36355229_G_A_chr1:36355283_T_C_chr1:36355358_C_T_chr1:36355393_C_A_chr1:36358759_G_A_chr1:36358828_G_A_chr1:36361292_G_A_chr1:36361307_C_T_chr1:36361325_C_T_chr1:36366228_CACAG_C_chr1:36373965_C_G_chr1:36384998_G_A_chr1:36385893_T_C;chr1:36358276_G_A;chr1:36358280_G_T;chr1:36361304_G_A	0.00151877202219432;0.000283515593357635;0.000587282300526529;0.00034425499169738	0.482443	0.111959	0.0206619	0.029417	0.174917	0.480796	0.11	0.0208176	0.0295275
KCNE4_ENSG00000152049	0.178058	0	0	0	0	0	0	0	4	ultra_rare_collpase_chr2:223052143_C_T_chr2:223052163_T_TA_chr2:223052166_C_G_chr2:223052196_C_T_chr2:223052268_A_T_chr2:223052882_A_T_chr2:223053066_T_C_chr2:223053070_G_C_chr2:223053120_A_C_chr2:223053262_CGAT_C_chr2:223055350_G_A_chr2:223055449_A_G_chr2:223056672_A_T_chr2:223102520_A_C_chr2:223173424_T_C;chr2:223053252_A_C;chr2:223153993_T_C;chr2:223154016_T_C	0.000749260864282532;0.000486144871171609;0.000607508808877729;0.000546757927989956	0.115114	0.163972	0.0468236	0.0297176	0.163029	0.107272	0.146624	0.0489238	0.0303765
BID_ENSG00000015475	0.178172	0	0	0	0	0	0	1	0	ultra_rare_collpase_chr22:17738016_C_T_chr22:17738093_A_G_chr22:17738127_C_T_chr22:17738160_C_T_chr22:17739347_A_G_chr22:17739360_G_A_chr22:17743839_G_A_chr22:17743926_G_A_chr22:17743945_G_C	0.000405006	NA	NA	NA	NA	0.177078	NA	NA	NA	NA
TSNAX_ENSG00000116918	0.178248	0	0	0	0	0	0	1	0	ultra_rare_collpase_chr1:231528646_C_A_chr1:231529269_A_G_chr1:231529339_C_T_chr1:231537327_G_A_chr1:231545433_G_A_chr1:231561254_CTG_C_chr1:231564697_G_A_chr1:231564783_G_A_chr1:231564841_A_G	0.000324005	NA	NA	NA	NA	0.176738	NA	NA	NA	NA
ZAR1L_ENSG00000189167	0.178308	0	0	0	0	0	0	1	0	ultra_rare_collpase_chr13:32303937_C_T_chr13:32303938_G_A_chr13:32308708_C_T_chr13:32310646_G_A_chr13:32311717_G_A_chr13:32311883_A_T_chr13:32311891_T_C_chr13:32315426_G_GGTGGTGCGT_chr13:32315487_G_T_chr13:32315672_G_T_chr13:32316516_G_T	0.000405006	NA	NA	NA	NA	0.177177	NA	NA	NA	NA
ARL5B_ENSG00000165997	0.178325	0	0	0	0	0	1	1	0	ultra_rare_collpase_chr10:18659254_G_T_chr10:18659611_A_AC_chr10:18659652_C_T_chr10:18659661_G_A_chr10:18659670_C_T_chr10:18660372_A_G_chr10:18660373_G_C_chr10:18666589_A_T_chr10:18673991_G_A_chr10:18674060_C_G;chr10:18659444_C_G	0.000384755578955895;0.000202511138112596	0.21493	0.124267	0.0902618	0.0727846	0.176648	0.213802	0.123057	0.0907069	0.0729638
SLC26A4_ENSG00000091137	0.178464	0	0	0	0	0	1	6	4	ultra_rare_collpase_chr7:107660860_G_C_chr7:107661643_T_C_chr7:107661752_G_A_chr7:107661780_C_T_chr7:107663367_G_A_chr7:107663388_G_A_chr7:107663400_C_T_chr7:107663427_C_T_chr7:107663430_T_C_chr7:107663437_T_C_chr7:107672204_T_A_chr7:107672245_G_T_chr7:107674302_G_C_chr7:107674314_C_G_chr7:107674346_CA_C_chr7:107675060_T_A_chr7:107675113_A_C_chr7:107683203_C_T_chr7:107683239_A_G_chr7:107683307_C_T_chr7:107683308_G_A_chr7:107683453_A_G_chr7:107683456_C_T_chr7:107683479_T_C_chr7:107683516_T_C_chr7:107689118_T_A_chr7:107689123_G_A_chr7:107689151_T_C_chr7:107689197_C_G_chr7:107690200_G_A_chr7:107690208_G_A_chr7:107690217_A_G_chr7:107690220_A_C_chr7:107690226_G_A_chr7:107694418_TCTG_T_chr7:107694473_T_G_chr7:107694476_A_G_chr7:107694687_C_T_chr7:107695949_C_T_chr7:107695984_G_A_chr7:107696036_A_G_chr7:107698042_T_TC_chr7:107698085_T_C_chr7:107698112_G_A_chr7:107700084_T_C_chr7:107700120_C_G_chr7:107700146_G_A_chr7:107700162_G_A_chr7:107701101_G_A_chr7:107701159_A_C_chr7:107701888_A_C_chr7:107701915_C_T_chr7:107701924_T_C_chr7:107701971_G_A_chr7:107701999_T_C_chr7:107702006_C_A_chr7:107702052_C_T_chr7:107704355_G_T_chr7:107710088_CT_C_chr7:107710135_A_G_chr7:107710137_G_GCTAT_chr7:107710150_T_C_chr7:107712570_T_C;chr7:107672182_C_T;chr7:107674970_G_T;chr7:107675051_T_C;chr7:107683538_G_A;chr7:107689112_T_C;chr7:107690125_A_G;chr7:107690169_T_C;chr7:107690203_C_T;chr7:107702038_G_A;chr7:107710117_T_C	0.00303754404438864;0.000324017820980154;0.000891012919687335;0.000465775617658971;0.000222753229921834;0.000972014094204366;0.000405005872585152;0.000243003523551091;0.000202511138112596;0.000222780298120544;0.000324004698068122	0.337424	0.105881	0.0171154	0.0178422	0.174065	0.335356	0.103188	0.0172624	0.0179185
IGFBP5_ENSG00000115461	0.178678	0	0	0	0	0	0	1	3	ultra_rare_collpase_chr2:216672165_G_A_chr2:216672167_G_T_chr2:216672906_G_A_chr2:216676756_C_G_chr2:216676767_C_T_chr2:216676795_C_T_chr2:216676869_C_T_chr2:216678213_T_C_chr2:216678221_C_T_chr2:216678890_C_T_chr2:216678981_C_T_chr2:216679004_C_T_chr2:216679032_C_T_chr2:216679067_C_T_chr2:216691063_T_C_chr2:216691072_T_C_chr2:216694491_G_A_chr2:216694529_G_A_chr2:216694653_G_C_chr2:216694670_A_T_chr2:216694699_T_G_chr2:216694711_C_T_chr2:216694838_G_C_chr2:216695272_C_A_chr2:216695392_C_A_chr2:216695399_C_T_chr2:216695409_T_C_chr2:216695455_G_A_chr2:216695490_A_G_chr2:216695541_A_C;chr2:216672508_T_C;chr2:216676801_C_A;chr2:216678165_G_A	0.00155927260945284;0.000830295666261644;0.000283504110809607;0.000951840900806027	0.763919	0.110909	0.00779388	0.0259503	0.175473	0.763092	0.108793	0.00784979	0.0260425
CXCL11_ENSG00000169248	0.178782	0	0	0	0	0	2	0	0	ultra_rare_collpase_chr4:76035066_T_A_chr4:76035091_G_A_chr4:76035270_A_G_chr4:76035322_C_T_chr4:76036157_A_G;chr4:76035093_T_C	0.000202502936292576;0.000202511138112596	0.240859	0.123899	0.0772985	0.0659069	0.0916617	0.174996	0.061267	0.103366	0.0762102
HERC2_ENSG00000128731	0.178913	0	0	0	0	0	0	8	7	ultra_rare_collpase_chr15:28111770_C_T_chr15:28111797_G_A_chr15:28111831_C_T_chr15:28111845_T_G_chr15:28111849_C_T_chr15:28112019_T_C_chr15:28113079_C_T_chr15:28113577_G_A_chr15:28113626_C_T_chr15:28113628_C_T_chr15:28113629_G_A_chr15:28114646_G_A_chr15:28114662_G_C_chr15:28114740_C_A_chr15:28114775_T_G_chr15:28115446_T_C_chr15:28115527_T_C_chr15:28115539_C_T_chr15:28116673_C_A_chr15:28116674_G_A_chr15:28116692_C_T_chr15:28116704_C_T_chr15:28116767_C_T_chr15:28117058_C_T_chr15:28121390_G_A_chr15:28121416_C_T_chr15:28124090_C_G_chr15:28124218_T_C_chr15:28125083_G_A_chr15:28125118_C_T_chr15:28125136_T_C_chr15:28130208_C_T_chr15:28130513_C_T_chr15:28130564_T_C_chr15:28132180_C_T_chr15:28132239_C_T_chr15:28132240_G_A_chr15:28132245_C_A_chr15:28132733_C_T_chr15:28132828_G_A_chr15:28135530_C_G_chr15:28135578_C_G_chr15:28135596_A_G_chr15:28135626_G_A_chr15:28141536_C_T_chr15:28141611_G_C_chr15:28141819_C_G_chr15:28142248_A_G_chr15:28142257_G_A_chr15:28142293_C_T_chr15:28142830_A_C_chr15:28142876_T_C_chr15:28143877_G_A_chr15:28143893_C_G_chr15:28143970_G_C_chr15:28143985_C_G_chr15:28144206_C_T_chr15:28144691_G_C_chr15:28144697_C_T_chr15:28144790_C_T_chr15:28146246_C_T_chr15:28146264_C_T_chr15:28146315_G_A_chr15:28152760_C_T_chr15:28152818_G_C_chr15:28163117_C_T_chr15:28163128_G_A_chr15:28163129_C_T_chr15:28163156_C_T_chr15:28163162_G_A_chr15:28163212_G_A_chr15:28163227_G_C_chr15:28167725_C_G_chr15:28167742_G_A_chr15:28167761_G_A_chr15:28167767_A_G_chr15:28167817_G_A_chr15:28168448_C_T_chr15:28168508_C_T_chr15:28168522_G_A_chr15:28168565_G_A_chr15:28169520_G_A_chr15:28169549_A_T_chr15:28169552_C_G_chr15:28169653_C_T_chr15:28174484_G_A_chr15:28174514_C_T_chr15:28174515_G_A_chr15:28174550_G_A_chr15:28174568_G_A_chr15:28175519_G_A_chr15:28175610_C_T_chr15:28175616_C_T_chr15:28177072_T_C_chr15:28177099_C_A_chr15:28177498_C_T_chr15:28178937_T_A_chr15:28178940_C_T_chr15:28178976_C_G_chr15:28178995_C_T_chr15:28179007_C_A_chr15:28179013_C_T_chr15:28182471_G_A_chr15:28186580_C_T_chr15:28186661_C_T_chr15:28186662_G_A_chr15:28186667_C_T_chr15:28186748_T_A_chr15:28191016_G_C_chr15:28191032_A_G_chr15:28191187_C_T_chr15:28191190_T_C_chr15:28191235_G_A_chr15:28191977_G_A_chr15:28192002_C_T_chr15:28192014_G_A_chr15:28192016_G_T_chr15:28192051_C_A_chr15:28192083_T_C_chr15:28192089_G_C_chr15:28192106_C_T_chr15:28192107_G_A_chr15:28192127_C_T_chr15:28192128_G_A_chr15:28192142_G_A_chr15:28196296_C_G_chr15:28196325_T_C_chr15:28196331_G_A_chr15:28196569_G_C_chr15:28198453_G_A_chr15:28198487_A_T_chr15:28198603_A_G_chr15:28198628_C_A_chr15:28198636_G_A_chr15:28198640_C_G_chr15:28198701_G_C_chr15:28201545_C_T_chr15:28202113_C_G_chr15:28202177_G_A_chr15:28202376_C_T_chr15:28202385_G_A_chr15:28202387_C_A_chr15:28211049_T_C_chr15:28211052_C_T_chr15:28211082_C_T_chr15:28211083_G_A_chr15:28211121_C_T_chr15:28212519_G_C_chr15:28212546_A_C_chr15:28212550_G_A_chr15:28212553_G_C_chr15:28213794_T_A_chr15:28213876_G_A_chr15:28213900_T_C_chr15:28214117_G_A_chr15:28214150_C_T_chr15:28214180_G_A_chr15:28214242_G_A_chr15:28214257_C_T_chr15:28214269_G_T_chr15:28215682_G_A_chr15:28215694_G_A_chr15:28215715_A_G_chr15:28215721_G_A_chr15:28215767_G_A_chr15:28218520_C_T_chr15:28218555_C_T_chr15:28218666_C_T_chr15:28220454_G_C_chr15:28220605_G_T_chr15:28220619_C_T_chr15:28220620_G_A_chr15:28220635_G_A_chr15:28222105_A_C_chr15:28222209_C_A_chr15:28228241_G_A_chr15:28228287_C_T_chr15:28228320_C_A_chr15:28228358_G_A_chr15:28228367_G_A_chr15:28229335_G_A_chr15:28229482_T_C_chr15:28229707_A_C_chr15:28229753_A_C_chr15:28229765_G_A_chr15:28229781_C_T_chr15:28229786_T_G_chr15:28229843_T_A_chr15:28230431_GCTT_G_chr15:28233179_G_T_chr15:28233210_T_G_chr15:28233236_A_G_chr15:28233302_C_T_chr15:28233323_G_A_chr15:28233325_C_T_chr15:28233342_C_CT_chr15:28233459_T_C_chr15:28233553_C_T_chr15:28234201_G_A_chr15:28234274_C_G_chr15:28236992_G_A_chr15:28237013_G_A_chr15:28237069_AGAGAGACTC_A_chr15:28238154_C_T_chr15:28238198_G_C_chr15:28238616_C_T_chr15:28238690_T_G_chr15:28238715_T_A_chr15:28238718_C_T_chr15:28238719_G_A_chr15:28238721_A_G_chr15:28238722_T_C_chr15:28245919_C_T_chr15:28245920_G_A_chr15:28246784_G_A_chr15:28246786_C_T_chr15:28248584_C_A_chr15:28248690_G_A_chr15:28248693_G_A_chr15:28248699_C_T_chr15:28248706_C_A_chr15:28254378_C_G_chr15:28254406_G_A_chr15:28254445_T_C_chr15:28255895_C_T_chr15:28255964_G_A_chr15:28255967_C_G_chr15:28255975_A_G_chr15:28255987_T_C_chr15:28256149_C_T_chr15:28256191_C_T_chr15:28256203_C_T_chr15:28256208_G_A_chr15:28256232_G_A_chr15:28256286_G_A_chr15:28256305_T_C_chr15:28257090_C_T_chr15:28257116_G_A_chr15:28257159_G_A_chr15:28260856_C_T_chr15:28260857_G_A_chr15:28263002_A_C_chr15:28265843_C_T_chr15:28269283_G_A_chr15:28269381_T_C_chr15:28270723_G_A_chr15:28270738_G_A_chr15:28270747_C_T_chr15:28270802_C_T_chr15:28270843_T_C_chr15:28270856_G_C_chr15:28272340_C_T_chr15:28272945_T_A_chr15:28274298_C_T_chr15:28274306_C_T_chr15:28274400_C_T_chr15:28274917_C_A_chr15:28275001_G_A_chr15:28280164_C_T_chr15:28280204_A_C_chr15:28292911_C_T_chr15:28292917_A_G_chr15:28292956_T_C_chr15:28292972_C_T_chr15:28292995_T_G_chr15:28293019_T_C_chr15:28321364_G_C;chr15:28130268_A_T;chr15:28167781_G_A;chr15:28167809_C_T;chr15:28174460_G_A;chr15:28192139_A_G;chr15:28201535_G_A;chr15:28214255_G_A;chr15:28222134_T_C;chr15:28233170_T_G;chr15:28233196_C_T;chr15:28238645_T_C;chr15:28263086_C_T;chr15:28292977_T_C;chr15:28292993_T_G	0.0118059211858572;0.000668367966946166;0.000222753229921834;0.000222753229921834;0.000324017820980154;0.000506257340731441;0.000243003523551091;0.000222762251923856;0.000936062838305319;0.000729010570653275;0.000972014094204366;0.00034425499169738;0.000283504110809607;0.000324044069993519;0.000951802349129202	0.416403	0.107653	0.0102105	0.012564	0.156936	0.401611	0.0949427	0.0108752	0.012966
PTH1R_ENSG00000160801	0.179098	0	0	0	0	0	0	1	4	ultra_rare_collpase_chr3:46875865_G_A_chr3:46876777_G_A_chr3:46877786_G_A_chr3:46882192_G_A_chr3:46882287_G_A_chr3:46882376_G_A_chr3:46882412_C_CG_chr3:46882416_G_A_chr3:46882644_G_T_chr3:46882647_A_G_chr3:46882648_A_C_chr3:46883077_ACCCCTCCCCCGC_A_chr3:46883109_T_G_chr3:46883142_G_A_chr3:46883176_GAAAA_G_chr3:46883192_AG_A_chr3:46883200_G_GGGGGGCGGGCC_chr3:46883211_C_G_chr3:46883455_C_T_chr3:46883469_G_A_chr3:46883607_C_T_chr3:46889036_G_A_chr3:46892606_ACTTCT_A_chr3:46893907_G_A_chr3:46893967_G_A_chr3:46896910_G_A_chr3:46897895_G_C_chr3:46898190_C_T_chr3:46899408_T_G_chr3:46899409_T_C_chr3:46899416_AGAG_A_chr3:46901827_A_G_chr3:46901835_C_T_chr3:46901847_C_T_chr3:46901860_G_A_chr3:46902524_A_T_chr3:46902662_T_C_chr3:46902761_G_A_chr3:46902767_A_T_chr3:46903342_G_A_chr3:46903346_G_A_chr3:46903363_G_A_chr3:46903417_G_A_chr3:46903435_C_T_chr3:46903613_G_A_chr3:46903616_C_G;chr3:46882575_G_A;chr3:46883193_GGGGGGCGGGGGGCGGGCC_G;chr3:46883201_G_T;chr3:46895782_G_C	0.0017212749584869;0.000589406934677452;0.000283802959659436;0.00073004542504867;0.000972053462940462	0.109853	0.458939	0.037316	0.0233392	0.176814	0.108392	0.454435	0.0376249	0.0234356
ERCC3_ENSG00000163161	0.179253	0	0	0	0	0	0	2	3	ultra_rare_collpase_chr2:127257610_G_A_chr2:127257621_G_A_chr2:127257652_G_A_chr2:127257654_G_A_chr2:127257696_A_G_chr2:127257721_G_A_chr2:127259367_C_T_chr2:127259408_G_A_chr2:127259426_A_C_chr2:127259436_G_A_chr2:127259441_G_A_chr2:127261272_T_C_chr2:127271386_G_C_chr2:127271395_T_A_chr2:127271454_C_G_chr2:127272884_T_G_chr2:127272929_T_TC_chr2:127272934_CT_C_chr2:127272942_T_C_chr2:127272948_C_T_chr2:127279259_G_C_chr2:127279281_A_C_chr2:127279345_G_A_chr2:127280552_A_AT_chr2:127280557_C_T_chr2:127280559_C_T_chr2:127280563_C_T_chr2:127280596_C_A_chr2:127280620_G_A_chr2:127280626_T_C_chr2:127280628_T_C_chr2:127286728_G_C_chr2:127286745_C_A_chr2:127286844_T_C_chr2:127286874_G_A_chr2:127286886_T_A_chr2:127286906_A_G_chr2:127286924_C_CACTGCT_chr2:127286934_C_G_chr2:127286967_G_A_chr2:127286969_T_C_chr2:127288660_C_T_chr2:127288683_G_A_chr2:127288735_G_A_chr2:127288834_T_C_chr2:127288861_T_A_chr2:127289348_CAA_C_chr2:127289399_G_A_chr2:127289459_G_A_chr2:127289688_C_T_chr2:127289769_C_T_chr2:127292696_C_T_chr2:127292731_T_C_chr2:127292755_C_T_chr2:127292774_T_C_chr2:127292816_A_C_chr2:127292827_A_C_chr2:127293644_G_T_chr2:127293698_G_T_chr2:127293715_T_C_chr2:127298819_G_A_chr2:127299050_A_G;chr2:127261332_C_T;chr2:127292756_G_A;chr2:127292767_T_C;chr2:127293638_C_T	0.00328054756793974;0.000445506459843668;0.000384755578955895;0.000648009396136244;0.000324004698068122	0.58669	0.114687	0.0118165	0.0217359	0.175998	0.585112	0.112614	0.0119162	0.0218272
TRIM54_ENSG00000138100	0.179267	0	0	0	0	0	0	1	1	ultra_rare_collpase_chr2:27298571_C_T_chr2:27298622_G_A_chr2:27298627_C_T_chr2:27298637_C_T_chr2:27298669_G_A_chr2:27298684_C_A_chr2:27298704_G_T_chr2:27298708_A_G_chr2:27299282_G_A_chr2:27299360_G_A_chr2:27299361_G_A_chr2:27299399_A_G_chr2:27299415_AG_A_chr2:27305731_T_TA_chr2:27305818_G_C_chr2:27306529_GGATGGGCCTTAAGGTGAGAGCCGCCC_G;chr2:27298714_G_A	0.00101251468146288;0.000405055087491899	0.28452	0.12499	0.0450792	0.0421214	0.176961	0.282893	0.123329	0.0453847	0.0422638
ANKRD13A_ENSG00000076513	0.179296	0	0	0	0	0	0	3	2	ultra_rare_collpase_chr12:109994559_CAGGA_C_chr12:109996198_C_T_chr12:109996228_T_G_chr12:109999451_C_G_chr12:109999466_C_T_chr12:109999763_C_G_chr12:109999792_G_A_chr12:110000219_T_C_chr12:110000221_G_A_chr12:110012005_A_C_chr12:110012027_G_A_chr12:110012123_G_A_chr12:110012128_G_A_chr12:110013166_T_A_chr12:110013175_C_G_chr12:110013244_C_T_chr12:110013247_G_A_chr12:110018383_C_T_chr12:110018396_G_A_chr12:110018416_G_A_chr12:110018443_A_G_chr12:110019192_G_A_chr12:110019222_C_T_chr12:110019252_A_G_chr12:110019267_C_T_chr12:110019268_G_A_chr12:110019271_G_A_chr12:110019280_G_A_chr12:110024055_C_T_chr12:110024092_G_A_chr12:110025781_C_T_chr12:110025799_G_A_chr12:110027751_A_G_chr12:110028522_C_T_chr12:110028558_C_T_chr12:110029561_G_A_chr12:110029564_C_T_chr12:110033857_A_G_chr12:110037426_C_T_chr12:110037427_G_A_chr12:110037449_AGC_A_chr12:110037818_G_A_chr12:110038019_G_A_chr12:110038647_T_C_chr12:110038649_A_G_chr12:110038652_A_G_chr12:110038723_C_A_chr12:110042378_C_T_chr12:110042379_G_A_chr12:110042381_C_T_chr12:110042385_G_A_chr12:110042388_T_A_chr12:110042433_G_A;chr12:109996209_G_A;chr12:110012033_G_A;chr12:110018474_T_C;chr12:110033921_C_T	0.00259203758454498;0.000283504110809607;0.000303754404438864;0.000627759102506986;0.000384771162413933	0.11235	0.16721	0.0364981	0.0229878	0.158389	0.100531	0.148448	0.0390502	0.0237779
KLHL29_ENSG00000119771	0.179451	0	0	0	0	0	1	10	5	ultra_rare_collpase_chr2:23385219_TCCCCGCGCCGCGGCCGCGCCAGC_T_chr2:23385411_CGCGGCTGCGGGGAGAGGGCGGG_C_chr2:23385435_G_A_chr2:23385523_G_A_chr2:23385562_G_C_chr2:23385565_AGGC_A_chr2:23385588_GAGGAACGAGGGGAGAAGGCGGAGAGC_G_chr2:23385656_A_G_chr2:23385663_G_C_chr2:23385672_C_T_chr2:23385787_G_A_chr2:23385935_G_A_chr2:23386672_C_A_chr2:23388072_A_G_chr2:23388074_G_A_chr2:23388083_T_C_chr2:23388099_G_A_chr2:23388173_G_A_chr2:23389392_T_C_chr2:23392559_A_G_chr2:23392566_A_G_chr2:23404198_A_G_chr2:23418489_T_C_chr2:23418497_A_G_chr2:23425130_T_C_chr2:23426262_T_C_chr2:23427733_A_T_chr2:23453695_A_G_chr2:23456546_G_T_chr2:23474807_A_G_chr2:23489410_A_G_chr2:23493394_A_G_chr2:23493486_G_A_chr2:23494066_G_C_chr2:23494083_G_A_chr2:23494148_A_G_chr2:23495859_T_G_chr2:23495882_G_A_chr2:23509969_T_C_chr2:23514013_A_C_chr2:23514122_T_G_chr2:23514173_T_C_chr2:23528071_A_G_chr2:23528163_G_GAA_chr2:23528273_T_C_chr2:23528282_G_T_chr2:23530509_C_T_chr2:23530561_TGCACAACCC_T_chr2:23530642_C_T_chr2:23532300_A_T_chr2:23549340_G_C_chr2:23549385_A_G_chr2:23550770_G_T_chr2:23554308_G_A_chr2:23554346_G_T_chr2:23562203_C_T_chr2:23562204_G_A_chr2:23562215_C_T_chr2:23562221_G_A_chr2:23562233_C_T_chr2:23562234_G_A_chr2:23562249_G_A_chr2:23562254_G_A_chr2:23562263_G_A_chr2:23562267_A_G_chr2:23562269_G_A_chr2:23562288_G_A_chr2:23562309_G_A_chr2:23562344_C_T_chr2:23562350_G_A_chr2:23562360_C_T_chr2:23562381_G_A_chr2:23562398_A_G_chr2:23562426_G_T_chr2:23562431_G_A_chr2:23562462_C_T_chr2:23563748_A_G_chr2:23563805_G_A_chr2:23563825_A_G_chr2:23564047_T_C_chr2:23585299_A_G_chr2:23594839_T_C_chr2:23594860_G_A_chr2:23594903_G_A_chr2:23594990_A_C_chr2:23594996_T_C_chr2:23608634_A_G_chr2:23623435_A_G_chr2:23623457_T_G_chr2:23625333_A_G_chr2:23625336_T_C_chr2:23625376_T_C_chr2:23625394_A_G_chr2:23629291_A_G_chr2:23631316_G_A_chr2:23631457_A_G_chr2:23639248_C_T_chr2:23639261_G_A_chr2:23639268_A_C_chr2:23639271_G_A_chr2:23642338_G_C_chr2:23642370_G_A_chr2:23642394_C_T_chr2:23642431_C_T_chr2:23642451_C_T_chr2:23642458_T_C_chr2:23642487_G_A_chr2:23642503_C_T_chr2:23642524_C_T_chr2:23642536_C_T_chr2:23642569_A_G_chr2:23642646_C_T_chr2:23642664_G_A_chr2:23642673_G_A_chr2:23642688_C_A_chr2:23642704_C_T_chr2:23642719_C_T_chr2:23642724_G_A_chr2:23642745_C_T_chr2:23642784_G_A_chr2:23642799_C_T_chr2:23642832_G_A_chr2:23645325_T_G_chr2:23645717_A_G_chr2:23655378_T_G_chr2:23657557_G_A_chr2:23663560_T_C_chr2:23663642_G_A_chr2:23663717_C_T_chr2:23663722_G_C_chr2:23663754_A_G_chr2:23663898_G_T_chr2:23663918_GAGAA_G_chr2:23663918_G_C_chr2:23664072_G_A_chr2:23664109_A_C_chr2:23667172_T_C_chr2:23684374_CCTGT_C_chr2:23684418_C_T_chr2:23684432_C_T_chr2:23684438_C_T_chr2:23684563_G_A_chr2:23684595_G_A_chr2:23684660_TCTC_T_chr2:23684662_T_TCTC_chr2:23685285_T_C_chr2:23685430_C_T_chr2:23685527_G_A_chr2:23690909_T_A_chr2:23690946_C_T_chr2:23690972_GCCAGGCCCCAGGT_G_chr2:23691009_G_A_chr2:23691071_G_A_chr2:23691085_T_G_chr2:23691420_T_C_chr2:23691500_CTCT_C_chr2:23691511_C_T_chr2:23691720_G_A_chr2:23691744_G_A_chr2:23691789_A_G_chr2:23691792_G_A_chr2:23691804_G_A_chr2:23691823_C_T_chr2:23691864_G_A_chr2:23691876_G_A_chr2:23693356_C_T_chr2:23693391_C_G_chr2:23693418_G_A_chr2:23693520_C_T_chr2:23695773_G_A_chr2:23695974_G_A_chr2:23696007_C_T_chr2:23696008_G_A_chr2:23696022_G_A_chr2:23696127_C_G_chr2:23696340_G_A_chr2:23696452_G_A_chr2:23696485_G_A_chr2:23696489_C_T_chr2:23698653_T_C_chr2:23703241_C_T_chr2:23703316_G_A_chr2:23703319_G_A_chr2:23703757_G_A_chr2:23703802_G_A_chr2:23703805_C_T_chr2:23703815_G_A_chr2:23703827_C_T_chr2:23706542_G_A_chr2:23706576_C_T_chr2:23706590_C_T_chr2:23706596_C_T_chr2:23706632_G_A_chr2:23706635_G_A_chr2:23706659_G_A;chr2:23385190_G_C;chr2:23385551_C_T;chr2:23386592_G_T;chr2:23493504_T_A;chr2:23523938_AGTAAGTACTTACCTC_A;chr2:23549369_G_A;chr2:23562468_C_T;chr2:23642628_G_A;chr2:23642754_A_G;chr2:23663618_T_C;chr2:23663923_A_G;chr2:23685411_T_C;chr2:23685446_C_T;chr2:23696085_C_T;chr2:23698925_T_A	0.0085051233242882;0.000346260387811634;0.000223241466087592;0.000729276395753991;0.000243003523551091;0.000384755578955895;0.000384755578955895;0.000425273390036452;0.000202511138112596;0.000445560596241089;0.000465756753472925;0.000283527076835838;0.00030377901089554;0.000324017820980154;0.000243013365735115;0.000405022276225192	0.10873	0.238237	-0.0229594	0.0143145	0.177041	0.107254	0.234767	-0.0231526	0.0143746
ERMN_ENSG00000136541	0.17946	0	0	0	0	0	1	1	0	ultra_rare_collpase_chr2:157321594_C_A_chr2:157325588_G_A_chr2:157325601_A_C_chr2:157325952_C_T_chr2:157326100_A_G;chr2:157326084_G_A	0.000162002349034061;0.000243003523551091	0.254287	0.124112	0.0776978	0.0681561	0.147405	0.231855	0.10072	0.0854578	0.0714773
C18orf32_ENSG00000177576	0.179516	0	0	0	0	0	0	1	2	ultra_rare_collpase_chr18:49483644_T_C_chr18:49483648_C_T_chr18:49483722_A_C_chr18:49483724_T_C_chr18:49483727_C_T_chr18:49488526_C_T_chr18:49488532_A_G_chr18:49488546_C_T_chr18:49489384_T_C_chr18:49489488_G_A_chr18:49489490_G_A_chr18:49489533_A_G_chr18:49490472_C_T_chr18:49490489_T_C_chr18:49490490_G_A_chr18:49490544_T_C_chr18:49490825_G_A_chr18:49490827_C_T_chr18:49490842_T_A_chr18:49490889_A_G_chr18:49490921_G_A_chr18:49491331_GAA_G_chr18:49491344_G_A_chr18:49491444_T_C_chr18:49491564_C_T_chr18:49491670_CAG_C_chr18:49491678_AGTT_A_chr18:49491705_G_A_chr18:49491712_G_A_chr18:49491721_T_C;chr18:49482376_G_A;chr18:49491718_CCAT_C	0.00139727026041878;0.000445524503847712;0.000303754404438864	0.873754	0.11667	0.0046705	0.0293943	0.16094	0.87041	0.104445	0.00491489	0.0301274
GPR119_ENSG00000147262	0.179621	0	0	0	0	0	0	1	0	ultra_rare_collpase_chrX:130384633_G_T_chrX:130384664_GT_G_chrX:130384672_A_G_chrX:130384774_C_T_chrX:130384894_T_C_chrX:130385114_G_A_chrX:130385287_A_T_chrX:130385420_T_A	0.000364505	NA	NA	NA	NA	0.178342	NA	NA	NA	NA
STMN2_ENSG00000104435	0.179666	0	0	0	0	0	0	0	1	ultra_rare_collpase_chr8:79610973_T_C_chr8:79611018_G_A_chr8:79611022_A_G_chr8:79611053_ATGGG_A_chr8:79611057_G_A_chr8:79611556_A_G_chr8:79612031_A_ATGCGGACAGCCCCACCCAG_chr8:79612036_G_A_chr8:79613362_G_C_chr8:79618692_T_C_chr8:79618729_A_G_chr8:79636796_T_C_chr8:79654919_G_A_chr8:79655017_C_G_chr8:79665039_C_T_chr8:79665313_C_T_chr8:79665525_G_A_chr8:79665687_T_G_chr8:79665722_A_G_chr8:79666054_T_A_chr8:79666092_T_C_chr8:79666115_T_A_chr8:79666169_G_T	0.00103276	NA	NA	NA	NA	0.177486	NA	NA	NA	NA
TH_ENSG00000180176	0.179669	0	0	0	0	0	1	1	3	ultra_rare_collpase_chr11:2166765_C_T_chr11:2166905_C_T_chr11:2166910_T_C_chr11:2166989_C_G_chr11:2166998_C_A_chr11:2167477_G_A_chr11:2167481_C_T_chr11:2167484_C_T_chr11:2167911_C_T_chr11:2167912_G_A_chr11:2167926_G_A_chr11:2168126_T_A_chr11:2168135_G_A_chr11:2168515_C_T_chr11:2168520_T_C_chr11:2168526_A_G_chr11:2168533_G_A_chr11:2168566_G_A_chr11:2168575_C_T_chr11:2168587_A_C_chr11:2168631_C_T_chr11:2168647_G_A_chr11:2168661_A_G_chr11:2169825_C_T_chr11:2169835_C_T_chr11:2169852_C_T_chr11:2169853_G_A_chr11:2171684_C_T_chr11:2171702_T_C_chr11:2171716_T_C_chr11:2171735_C_T_chr11:2171744_G_A_chr11:2171782_G_A_chr11:2171785_A_AT_chr11:2171856_C_T;chr11:2167451_C_T;chr11:2167928_G_T;chr11:2168117_C_T;chr11:2168572_C_T	0.00202502936292576;0.000911373946856773;0.00052661427529774;0.000243082283352915;0.000202552157180474	0.113352	0.432612	-0.0401747	0.0253739	0.177559	0.112006	0.428892	-0.0404763	0.025469
DEPDC5_ENSG00000100150	0.179928	0	0	0	0	0	1	4	4	ultra_rare_collpase_chr22:31758582_A_G_chr22:31758597_A_G_chr22:31758624_A_T_chr22:31760670_A_C_chr22:31760676_A_G_chr22:31765014_G_C_chr22:31765038_A_G_chr22:31766603_G_A_chr22:31768830_A_G_chr22:31778168_G_A_chr22:31783955_A_G_chr22:31784823_A_G_chr22:31792768_G_A_chr22:31792774_A_G_chr22:31792798_T_G_chr22:31797661_C_T_chr22:31802793_G_A_chr22:31804851_C_T_chr22:31806130_C_G_chr22:31806139_G_A_chr22:31810551_C_T_chr22:31810604_C_T_chr22:31810617_G_A_chr22:31815021_G_A_chr22:31815072_G_A_chr22:31815096_G_A_chr22:31815161_C_G_chr22:31815210_G_A_chr22:31819059_C_G_chr22:31819061_C_G_chr22:31819075_A_G_chr22:31819115_G_A_chr22:31819130_C_T_chr22:31821567_A_G_chr22:31821595_C_T_chr22:31822694_C_T_chr22:31836721_A_G_chr22:31836750_G_T_chr22:31836932_G_A_chr22:31837088_C_T_chr22:31837136_C_G_chr22:31838707_A_G_chr22:31838816_C_T_chr22:31843113_G_A_chr22:31843132_G_C_chr22:31843170_C_T_chr22:31843671_A_T_chr22:31843746_G_A_chr22:31845052_T_C_chr22:31845091_A_G_chr22:31845115_G_A_chr22:31845229_A_G_chr22:31845232_A_T_chr22:31845235_C_T_chr22:31846861_A_G_chr22:31846904_C_A_chr22:31846967_A_G_chr22:31857525_C_T_chr22:31861356_C_T_chr22:31861375_C_T_chr22:31861405_G_A_chr22:31861426_A_G_chr22:31873284_C_A_chr22:31873316_G_A_chr22:31873329_C_G_chr22:31873332_C_T_chr22:31874270_C_G_chr22:31874280_G_A_chr22:31874314_C_T_chr22:31874352_G_A_chr22:31874361_G_A_chr22:31874387_G_A_chr22:31876196_G_A_chr22:31876205_C_T_chr22:31879555_A_G_chr22:31879590_C_T_chr22:31879591_G_A_chr22:31879665_C_G_chr22:31893626_G_A_chr22:31893645_G_A_chr22:31893723_C_T_chr22:31893731_G_A_chr22:31897564_A_G_chr22:31897585_G_A_chr22:31905984_G_A_chr22:31906261_C_T_chr22:31906265_G_A_chr22:31906268_G_A_chr22:31906279_A_G_chr22:31906340_C_A_chr22:31906418_A_G_chr22:31906432_C_T_chr22:31906944_T_G;chr22:31758558_T_G;chr22:31802725_A_G;chr22:31810526_G_A;chr22:31815071_C_T;chr22:31843155_C_T;chr22:31843683_G_C;chr22:31857530_A_C;chr22:31861414_C_T	0.00370580373415415;0.000263253817180349;0.000303803621339166;0.000911484707312133;0.000972053462940462;0.000222753229921834;0.000668259689765502;0.000202511138112596;0.000283504110809607	0.136475	0.116351	-0.0271174	0.0182112	0.176564	0.134917	0.114028	-0.0273342	0.0182839
ZNF716_ENSG00000182111	0.179939	0	0	0	0	0	0	0	3	ultra_rare_collpase_chr7:57462539_T_G_chr7:57462563_A_G_chr7:57462566_A_G_chr7:57468837_A_G_chr7:57469042_T_C_chr7:57469236_C_A_chr7:57469282_G_A_chr7:57469309_T_TTA_chr7:57469618_G_A_chr7:57469661_A_AACTC_chr7:57469690_G_C_chr7:57469738_A_G_chr7:57469842_G_T;chr7:57450324_A_C;chr7:57469198_G_A	0.000587258515248471;0.000789825428328405;0.000506257340731441	0.622431	0.115527	0.0164263	0.0333591	0.154872	0.611642	0.098428	0.0174618	0.0343919
GPR15_ENSG00000154165	0.179963	0	0	0	0	0	0	0	2	ultra_rare_collpase_chr3:98532064_G_C_chr3:98532154_ACAGCTGT_A_chr3:98532238_G_A_chr3:98532286_A_G_chr3:98532335_C_T_chr3:98532376_G_A_chr3:98532410_G_C_chr3:98532425_G_A_chr3:98532533_C_G_chr3:98532678_C_G_chr3:98532889_G_A_chr3:98532949_G_A_chr3:98532964_C_T_chr3:98532965_G_A;chr3:98532643_T_A	0.000688509983394759;0.00085051233242882	0.437633	0.124396	0.029508	0.0380161	0.176885	0.435628	0.122142	0.0297669	0.0381824
AGPS_ENSG00000018510	0.180065	0	0	0	0	0	0	5	2	ultra_rare_collpase_chr2:177392580_G_C_chr2:177392769_C_A_chr2:177392778_A_G_chr2:177392809_C_T_chr2:177392847_G_A_chr2:177392862_C_T_chr2:177392916_G_A_chr2:177392931_C_T_chr2:177392935_C_T_chr2:177392937_C_T_chr2:177392970_C_T_chr2:177392986_C_T_chr2:177393059_G_A_chr2:177436783_A_T_chr2:177436882_A_G_chr2:177442437_G_T_chr2:177445550_G_A_chr2:177461316_G_A_chr2:177461971_C_T_chr2:177482112_T_C_chr2:177482157_G_A_chr2:177482160_G_A_chr2:177489905_A_C_chr2:177493158_C_T_chr2:177497147_T_C_chr2:177500253_A_G_chr2:177507989_A_G_chr2:177521351_G_A_chr2:177530648_C_T_chr2:177530682_A_G_chr2:177530759_C_T_chr2:177530810_TACTTA_T_chr2:177530820_A_T_chr2:177535927_C_T_chr2:177535982_T_C_chr2:177536061_G_A_chr2:177536223_G_A_chr2:177536258_A_C_chr2:177536286_A_G_chr2:177537910_G_A_chr2:177537920_G_A_chr2:177537922_C_G_chr2:177537965_T_G_chr2:177538030_G_A_chr2:177538090_G_A;chr2:177393003_A_G;chr2:177461102_T_C;chr2:177461103_T_G;chr2:177530748_G_A;chr2:177536198_T_C;chr2:177536248_T_C	0.00184277672026244;0.000324030944955243;0.00034425499169738;0.000222753229921834;0.000749260864282532;0.000263253817180349;0.00030377901089554	0.109301	0.302988	0.0371241	0.0231831	0.173001	0.104992	0.288392	0.0380466	0.0234694
ZNF516_ENSG00000101493	0.180105	0	0	0	0	0	0	3	3	ultra_rare_collpase_chr18:76370550_G_A_chr18:76370571_C_T_chr18:76370771_C_T_chr18:76371479_G_C_chr18:76371550_C_T_chr18:76371551_G_A_chr18:76371559_G_A_chr18:76371563_G_A_chr18:76378939_T_G_chr18:76378969_C_T_chr18:76379092_G_T_chr18:76379113_C_T_chr18:76379115_C_T_chr18:76379180_G_C_chr18:76379202_G_A_chr18:76379319_G_A_chr18:76379457_C_T_chr18:76379605_G_A_chr18:76379613_C_T_chr18:76379614_G_A_chr18:76379647_C_T_chr18:76379736_G_A_chr18:76379742_G_C_chr18:76379763_C_T_chr18:76379775_C_T_chr18:76379776_G_A_chr18:76379826_G_A_chr18:76379862_G_A_chr18:76379919_G_A_chr18:76379926_G_A_chr18:76379944_G_A_chr18:76380154_C_G_chr18:76441379_A_G_chr18:76441434_G_A_chr18:76441472_T_C_chr18:76441490_T_C_chr18:76441695_G_A_chr18:76441698_T_C_chr18:76441707_C_G_chr18:76441716_C_T_chr18:76441787_G_A_chr18:76442015_A_T_chr18:76442022_T_C_chr18:76442165_G_A_chr18:76442424_G_A_chr18:76442478_C_T_chr18:76442521_G_T_chr18:76442525_G_C_chr18:76442615_T_A_chr18:76442669_T_C_chr18:76442706_G_A_chr18:76442798_G_A_chr18:76442936_C_T_chr18:76443048_G_A_chr18:76451744_T_C_chr18:76451770_A_G_chr18:76452031_T_C_chr18:76491090_G_A_chr18:76491151_C_A_chr18:76491159_T_C_chr18:76491480_G_A_chr18:76491520_G_A_chr18:76491545_GCGGGGGGCGGGGGGCGGGCGC_G_chr18:76491554_G_GGGGGGCC_chr18:76491555_G_A_chr18:76492988_T_TCA_chr18:76493013_C_G_chr18:76493014_G_A_chr18:76493066_G_A_chr18:76493137_A_T_chr18:76493151_G_A_chr18:76493547_G_T_chr18:76493559_C_T_chr18:76493588_ATC_A_chr18:76493593_T_C_chr18:76493607_A_C_chr18:76493627_A_G_chr18:76493670_A_C_chr18:76493719_A_G_chr18:76493737_A_C_chr18:76493761_G_A_chr18:76493795_T_C_chr18:76493838_A_G_chr18:76493847_C_G_chr18:76493882_T_G_chr18:76493966_T_G_chr18:76494214_A_C_chr18:76494698_C_G_chr18:76494705_A_C_chr18:76494722_TTAAAG_T_chr18:76494723_T_C_chr18:76494732_G_A_chr18:76494745_T_C_chr18:76494778_C_G_chr18:76494789_G_A_chr18:76494800_G_A_chr18:76494802_CAA_C_chr18:76494804_A_G_chr18:76494812_A_G_chr18:76495181_G_T_chr18:76495210_G_C_chr18:76495225_G_A_chr18:76495231_G_A_chr18:76495233_G_C;chr18:76380294_G_A;chr18:76442133_G_T;chr18:76442581_C_A;chr18:76442666_C_T;chr18:76493138_T_C	0.00473856870924628;0.000222762251923856;0.000607582631237848;0.000911263213316593;0.000303766707168894;0.000243072435585805	0.32708	0.117519	-0.0185113	0.0188888	0.174964	0.32284	0.114835	-0.0188383	0.0190549
MAPK8IP3_ENSG00000138834	0.180355	0	0	0	0	0	0	0	2	ultra_rare_collpase_chr16:1724671_G_T_chr16:1729574_C_T_chr16:1743388_G_A_chr16:1744880_T_C_chr16:1747051_A_C_chr16:1747074_G_A_chr16:1747137_G_A_chr16:1747204_G_A_chr16:1747210_G_A_chr16:1747219_G_A_chr16:1747228_G_A_chr16:1747231_A_G_chr16:1747260_C_T_chr16:1748254_C_T_chr16:1748303_C_T_chr16:1748325_G_A_chr16:1748333_C_T_chr16:1748334_G_A_chr16:1748618_G_A_chr16:1748667_C_T_chr16:1758159_GGTGA_G_chr16:1758902_G_A_chr16:1758981_G_A_chr16:1758983_G_A_chr16:1760435_G_A_chr16:1760456_G_A_chr16:1760457_G_T_chr16:1760459_G_A_chr16:1760502_G_A_chr16:1761252_C_T_chr16:1761273_G_A_chr16:1762372_C_T_chr16:1762703_GAGA_G_chr16:1762711_G_A_chr16:1762888_T_A_chr16:1762889_A_G_chr16:1762928_C_T_chr16:1762930_G_A_chr16:1762945_C_T_chr16:1762961_G_A_chr16:1762982_G_A_chr16:1763660_C_G_chr16:1763739_C_A_chr16:1764179_G_A_chr16:1764314_C_T_chr16:1764331_G_T_chr16:1764349_G_A_chr16:1764431_G_C_chr16:1764448_GAGA_G_chr16:1765100_G_A_chr16:1765158_T_C_chr16:1765178_G_C;chr16:1759967_A_G	0.00218703171195982;0.000789857420609203	0.248399	0.134073	0.0326626	0.0282977	0.177301	0.24598	0.131836	0.0329985	0.0284429
ZNF524_ENSG00000171443	0.180432	0	0	0	0	0	0	2	2	ultra_rare_collpase_chr19:55605553_C_T_chr19:55605613_G_A_chr19:55605628_G_C_chr19:55605642_G_A_chr19:55605676_G_C_chr19:55605697_C_T_chr19:55605708_C_T_chr19:55605722_C_T_chr19:55605782_G_T;chr19:55605555_C_G;chr19:55605557_C_T;chr19:55605629_G_A	0.000324004698068122;0.00050627784528149;0.000648035641960308;0.000324004698068122	0.110945	0.277809	0.0583124	0.0365833	0.178434	0.10963	0.274136	0.0587447	0.0367187
SLC22A14_ENSG00000144671	0.180434	0	0	0	0	0	0	1	3	ultra_rare_collpase_chr3:38306387_C_A_chr3:38306490_G_T_chr3:38306525_C_T_chr3:38307618_G_A_chr3:38307666_C_T_chr3:38308980_C_T_chr3:38309067_C_T_chr3:38309086_G_C_chr3:38313016_C_T_chr3:38313072_G_A_chr3:38313075_G_A_chr3:38313726_G_C_chr3:38313740_T_TA_chr3:38313804_T_G_chr3:38313833_C_T_chr3:38313943_T_C_chr3:38316374_T_A_chr3:38316478_C_T;chr3:38306220_T_C;chr3:38306454_C_T;chr3:38313007_C_T	0.000870762626058078;0.000789825428328405;0.000243003523551091;0.00050627784528149	0.795509	0.112498	0.00781824	0.0301673	0.144294	0.786421	0.0888548	0.00853767	0.0315089
CEP76_ENSG00000101624	0.180646	0	0	0	0	0	0	2	2	ultra_rare_collpase_chr18:12673375_G_A_chr18:12673378_C_T_chr18:12673384_T_C_chr18:12673439_G_A_chr18:12673444_C_T_chr18:12673445_G_A_chr18:12673462_T_C_chr18:12673481_T_C_chr18:12673501_GATCT_G_chr18:12674537_G_T_chr18:12674558_G_A_chr18:12674585_T_C_chr18:12674650_T_C_chr18:12674674_C_T_chr18:12678170_G_A_chr18:12678201_A_T_chr18:12678230_G_A_chr18:12678239_G_C_chr18:12678315_C_T_chr18:12678354_A_G_chr18:12678371_C_T_chr18:12686290_G_A_chr18:12686327_C_T_chr18:12686353_T_C_chr18:12686392_C_T_chr18:12686393_G_A_chr18:12686401_C_T_chr18:12686422_C_G_chr18:12686425_A_G_chr18:12691409_A_G_chr18:12691447_A_G_chr18:12691450_C_T_chr18:12695282_G_A_chr18:12695310_G_T_chr18:12695317_A_G_chr18:12697222_C_A_chr18:12697231_A_G_chr18:12697258_C_A_chr18:12697267_G_A_chr18:12697268_A_C_chr18:12697279_G_A_chr18:12697333_G_A_chr18:12697394_T_C_chr18:12697399_G_T_chr18:12699056_C_T_chr18:12699057_G_A_chr18:12699071_C_T_chr18:12699087_A_G_chr18:12699095_G_A_chr18:12699194_T_C_chr18:12699197_A_G_chr18:12699208_A_G_chr18:12699837_T_A_chr18:12699844_G_A_chr18:12699880_G_A_chr18:12699883_G_A_chr18:12700996_T_C_chr18:12701024_ATCT_A_chr18:12702507_G_A_chr18:12702526_G_A_chr18:12702532_T_C_chr18:12702542_G_A_chr18:12702544_G_C_chr18:12703154_C_T_chr18:12706673_T_C_chr18:12706677_C_T;chr18:12686399_C_T;chr18:12699214_T_C;chr18:12699246_T_G	0.0023895346482524;0.000384755578955895;0.000526507634360698;0.000283515593357635	0.116767	0.30599	-0.0426965	0.0272214	0.178611	0.115439	0.303064	-0.0430083	0.0273206
VWA7_ENSG00000204396	0.180676	0	0	0	0	0	0	2	3	ultra_rare_collpase_chr6:31760778_G_A_chr6:31761234_T_C_chr6:31761262_G_A_chr6:31761599_C_T_chr6:31761882_C_T_chr6:31762116_C_T_chr6:31762128_G_A_chr6:31763133_C_T_chr6:31763476_T_C_chr6:31763521_A_G_chr6:31765646_C_T_chr6:31765674_C_CAGCCCTGCCTTGAGTCACCAATGTGAAGGGGGAAAAGG_chr6:31765963_TCA_T_chr6:31765966_C_G_chr6:31765978_C_A_chr6:31765995_G_A_chr6:31766026_C_T_chr6:31766036_CTCAT_C_chr6:31766311_C_A_chr6:31766330_G_A_chr6:31766465_C_T_chr6:31766644_C_T_chr6:31766732_C_T_chr6:31767443_C_T_chr6:31769136_G_A_chr6:31769151_C_T_chr6:31769160_C_T_chr6:31769161_G_A_chr6:31769677_G_A_chr6:31769683_G_A_chr6:31769698_G_A_chr6:31769745_G_A_chr6:31769769_G_T_chr6:31770001_C_G_chr6:31770043_C_A_chr6:31770084_G_A_chr6:31770108_C_T_chr6:31772968_G_A_chr6:31773010_C_T_chr6:31773047_C_T_chr6:31773051_G_C_chr6:31773264_GGC_G_chr6:31773273_G_A_chr6:31773362_G_A_chr6:31773409_G_A_chr6:31773411_C_A_chr6:31773423_C_T_chr6:31775419_CTG_C_chr6:31776083_G_A_chr6:31776243_C_G_chr6:31776547_AG_A;chr6:31762127_C_T;chr6:31763158_T_G;chr6:31764127_A_G;chr6:31773029_G_A	0.0023895346482524;0.000405005872585152;0.000465794483373162;0.000364520048602673;0.000587306087731378	0.624644	0.111255	-0.0116961	0.0239049	0.156554	0.613304	0.0968868	-0.0124747	0.0246846
EPHB1_ENSG00000154928	0.180699	0	0	0	0	0	0	8	4	ultra_rare_collpase_chr3:134686267_T_C_chr3:134686307_A_C_chr3:134695239_A_G_chr3:134726225_T_C_chr3:134726785_T_C_chr3:134726826_T_C_chr3:134726848_A_G_chr3:134795134_C_T_chr3:134795226_G_A_chr3:134795236_G_C_chr3:134795239_G_T_chr3:134795260_A_C_chr3:134795265_G_C_chr3:134795406_A_AAC_chr3:134795420_CAT_C_chr3:134795421_A_G_chr3:134795422_T_C_chr3:134795640_G_A_chr3:134795665_G_T_chr3:134795668_T_C_chr3:134797827_A_G_chr3:134826682_T_C_chr3:134834817_G_T_chr3:134834848_G_T_chr3:134846863_G_A_chr3:134846882_A_G_chr3:134846894_A_T_chr3:134846949_T_C_chr3:134846955_C_T_chr3:134882012_T_G_chr3:134922239_A_G_chr3:134922263_G_A_chr3:134922264_A_G_chr3:134923012_T_A_chr3:134925875_T_G_chr3:134934119_A_G_chr3:134934164_T_G_chr3:134934166_A_G_chr3:134934231_C_T_chr3:134934250_A_AT_chr3:134937818_G_A_chr3:134937821_T_C_chr3:134937879_T_C_chr3:134937884_T_C_chr3:134951476_A_G_chr3:134951485_C_T_chr3:134951498_G_A_chr3:134951618_A_G_chr3:134951645_C_T_chr3:134951800_T_G_chr3:134951911_C_T_chr3:134951923_A_G_chr3:134951932_G_A_chr3:134951947_G_A_chr3:134952040_G_A_chr3:134953353_G_C_chr3:134964337_A_G_chr3:134975123_A_G_chr3:134979141_G_C_chr3:134982629_A_G_chr3:134983338_G_A_chr3:134983358_G_A_chr3:134983386_G_A_chr3:135034084_G_A_chr3:135057960_T_C_chr3:135087389_T_C_chr3:135091021_A_G_chr3:135100063_T_G_chr3:135100095_A_T_chr3:135100622_T_G_chr3:135106516_C_T_chr3:135106517_G_A_chr3:135106553_G_A_chr3:135106558_G_A_chr3:135110112_A_G_chr3:135122834_G_C_chr3:135131280_T_C_chr3:135132749_G_A_chr3:135132843_G_A_chr3:135132854_C_T_chr3:135132855_G_A_chr3:135132912_C_T_chr3:135132921_G_A_chr3:135132937_C_A_chr3:135132960_C_T_chr3:135132981_A_G_chr3:135133019_G_A_chr3:135134391_A_G_chr3:135136803_A_C_chr3:135138415_T_C_chr3:135138444_T_C_chr3:135138502_A_G_chr3:135138528_T_G_chr3:135140872_G_A_chr3:135140900_G_C_chr3:135154149_C_T_chr3:135154163_G_A_chr3:135154262_C_T_chr3:135154270_T_C_chr3:135162121_G_A_chr3:135162177_G_A_chr3:135163747_A_G_chr3:135165991_G_A_chr3:135166033_G_A_chr3:135166061_C_T_chr3:135166967_G_A_chr3:135166976_G_A_chr3:135167004_G_A_chr3:135176812_A_G_chr3:135179913_G_A_chr3:135192587_G_A_chr3:135192621_A_G_chr3:135192666_C_T_chr3:135192680_C_T_chr3:135192765_G_A_chr3:135192791_A_G_chr3:135201495_G_A_chr3:135201513_A_T_chr3:135201558_A_C_chr3:135201664_C_T_chr3:135241220_G_A_chr3:135241238_G_A_chr3:135241259_T_C_chr3:135243700_A_G_chr3:135243753_T_C_chr3:135243755_G_C_chr3:135243859_G_A_chr3:135248343_C_T_chr3:135248344_G_A_chr3:135248428_G_A_chr3:135248434_C_T_chr3:135248466_C_T_chr3:135248484_A_G_chr3:135248498_C_G_chr3:135249347_C_T_chr3:135249355_G_A_chr3:135249358_C_T_chr3:135249359_G_A_chr3:135249377_C_T_chr3:135249391_G_A_chr3:135249427_T_C_chr3:135250107_T_C_chr3:135259770_T_C_chr3:135260188_A_G;chr3:134686269_A_G;chr3:134795683_A_G;chr3:134829152_A_G;chr3:134835144_G_C;chr3:134993397_G_A;chr3:135084187_A_G;chr3:135100539_T_C;chr3:135100545_G_A;chr3:135132716_G_A;chr3:135176008_A_G;chr3:135249379_G_A	0.00682434895305982;0.000324004698068122;0.000992304576751721;0.000283504110809607;0.000222753229921834;0.000303754404438864;0.000486007047102183;0.000222762251923856;0.000405005872585152;0.000222762251923856;0.000364505285326637;0.000972014094204366	0.135995	0.116358	-0.0226632	0.0152013	0.177274	0.134333	0.114071	-0.0228569	0.0152661
COLGALT1_ENSG00000130309	0.180757	0	0	0	0	0	0	2	2	ultra_rare_collpase_chr19:17553441_C_T_chr19:17553457_G_A_chr19:17555694_TAAAG_T_chr19:17555713_G_A_chr19:17555862_A_T_chr19:17555867_C_T_chr19:17555882_G_C_chr19:17559349_T_C_chr19:17559354_C_T_chr19:17559355_G_A_chr19:17560371_C_T_chr19:17560385_G_T_chr19:17560391_C_T_chr19:17560392_G_A_chr19:17560394_T_C_chr19:17560422_C_A_chr19:17560440_G_A_chr19:17560444_CAT_C_chr19:17560445_A_C_chr19:17567434_A_G_chr19:17567460_G_A_chr19:17567476_T_C_chr19:17567481_G_A_chr19:17567515_A_G_chr19:17568545_C_T_chr19:17568546_G_A_chr19:17568588_A_G_chr19:17568605_G_A_chr19:17568611_C_T_chr19:17572490_G_C_chr19:17572506_A_G_chr19:17572539_C_T_chr19:17572552_C_T_chr19:17577206_C_T_chr19:17577385_C_T_chr19:17577450_G_GGAGGCCGTGGACGGCAAGTGAGTCC_chr19:17578061_T_G_chr19:17579482_G_T_chr19:17579491_C_T_chr19:17579539_ATCT_A_chr19:17579570_T_C_chr19:17579572_C_T_chr19:17579581_G_A_chr19:17580709_C_T_chr19:17580736_G_A_chr19:17580743_C_T_chr19:17580751_C_T_chr19:17580820_G_A_chr19:17580827_A_G_chr19:17580829_C_G_chr19:17581179_C_T_chr19:17581181_G_A_chr19:17581196_T_C_chr19:17581205_C_T_chr19:17581206_G_A_chr19:17581254_A_G_chr19:17581311_A_G_chr19:17581332_G_C_chr19:17581358_C_T_chr19:17581379_C_T_chr19:17581395_C_T_chr19:17581431_G_A_chr19:17581434_A_T;chr19:17560439_C_G;chr19:17568618_C_T;chr19:17581337_C_T	0.00332104815519825;0.000789793438639125;0.000384755578955895;0.000243013365735115	0.436761	0.119849	0.017859	0.0229647	0.17784	0.434835	0.117893	0.0180094	0.0230611
MYLK4_ENSG00000145949	0.18078	0	0	0	0	0	0	2	2	ultra_rare_collpase_chr6:2667935_A_G_chr6:2673339_A_G_chr6:2675121_G_A_chr6:2675125_AC_A_chr6:2678257_T_C_chr6:2678263_C_T_chr6:2678268_G_A_chr6:2678301_C_T_chr6:2678337_T_C_chr6:2678353_A_G_chr6:2678358_G_A_chr6:2678361_A_G_chr6:2678365_C_T_chr6:2678367_C_T_chr6:2679356_C_T_chr6:2679366_TG_T_chr6:2680292_C_T_chr6:2683062_T_C_chr6:2683091_A_T_chr6:2683109_G_A_chr6:2683136_C_T_chr6:2683137_G_A_chr6:2685291_C_T_chr6:2685330_C_T_chr6:2685377_A_C_chr6:2685378_T_C_chr6:2688894_C_A_chr6:2688938_G_A_chr6:2692846_C_T_chr6:2730795_A_C_chr6:2731005_A_G_chr6:2731008_G_T_chr6:2749227_G_A_chr6:2749275_A_G;chr6:2678328_G_A;chr6:2679394_T_G;chr6:2749219_G_GA	0.00139727026041878;0.000283504110809607;0.000445506459843668;0.000222753229921834	0.34811	0.117368	0.0295509	0.0314954	0.177323	0.345779	0.115125	0.0298378	0.0316479
CRMP1_ENSG00000072832	0.180861	0	0	0	0	0	0	0	1	ultra_rare_collpase_chr4:5820906_A_G_chr4:5821782_G_C_chr4:5821834_T_C_chr4:5825593_G_A_chr4:5828538_C_T_chr4:5828541_G_A_chr4:5828542_G_A_chr4:5828551_G_A_chr4:5828667_G_A_chr4:5835953_C_T_chr4:5835956_G_A_chr4:5836036_T_C_chr4:5839634_C_T_chr4:5841311_T_C_chr4:5841335_C_T_chr4:5843130_G_A_chr4:5843151_C_T_chr4:5856185_C_T_chr4:5861068_G_T_chr4:5861152_G_A_chr4:5866717_C_A_chr4:5866729_G_A_chr4:5866749_C_T_chr4:5866750_G_A_chr4:5888485_G_A_chr4:5888574_C_G_chr4:5892451_G_A	0.000992264	NA	NA	NA	NA	0.178563	NA	NA	NA	NA
POLA1_ENSG00000101868	0.180883	0	0	0	0	0	1	4	4	ultra_rare_collpase_chrX:24699423_A_G_chrX:24699491_G_A_chrX:24699526_G_A_chrX:24717346_T_G_chrX:24717713_C_T_chrX:24717731_G_A_chrX:24724351_C_T_chrX:24727000_C_T_chrX:24727883_G_A_chrX:24737625_G_A_chrX:24739471_C_A_chrX:24741433_T_G_chrX:24742024_G_A_chrX:24742092_C_G_chrX:24743234_A_G_chrX:24743268_A_T_chrX:24743273_A_G_chrX:24748312_A_T_chrX:24748361_G_A_chrX:24748375_G_T_chrX:24748912_A_T_chrX:24752613_A_G_chrX:24752641_A_G_chrX:24789757_T_C_chrX:24799920_T_C_chrX:24805300_A_G_chrX:24805524_A_G_chrX:24805528_G_A_chrX:24805586_A_G_chrX:24805606_A_G_chrX:24805615_C_T_chrX:24810763_G_A_chrX:24815013_C_T_chrX:24815017_A_G_chrX:24821473_G_T_chrX:24821494_C_G_chrX:24841654_C_T_chrX:24841661_C_T_chrX:24841717_G_A_chrX:24841772_A_G_chrX:24843573_C_T_chrX:24843574_G_A_chrX:24843655_G_A_chrX:24846866_C_T_chrX:24846890_T_G_chrX:24846891_T_C_chrX:24846907_T_G_chrX:24846951_G_T_chrX:24846992_A_G_chrX:24862713_A_G_chrX:24862741_A_G_chrX:24862753_A_G_chrX:24862824_G_A_chrX:24862840_A_G_chrX:24862866_G_A_chrX:24862879_G_T_chrX:24862913_C_T_chrX:24866158_G_A_chrX:24866550_T_C_chrX:24866578_A_G_chrX:24866590_G_A_chrX:24876590_A_G_chrX:24876744_T_C_chrX:24877009_G_A_chrX:24877038_T_C_chrX:24877104_A_G_chrX:24877154_G_C_chrX:24877161_G_A_chrX:24877179_T_A_chrX:24877197_G_T_chrX:24877277_G_A_chrX:24877309_G_A_chrX:24877331_G_A_chrX:24877463_T_C_chrX:24878017_G_A_chrX:24878031_A_G_chrX:24878085_G_A_chrX:24878095_C_T_chrX:24878129_G_C_chrX:24880241_G_C_chrX:24880261_A_G_chrX:24884675_G_C_chrX:24897752_T_G_chrX:24897982_A_G_chrX:24897986_A_T_chrX:24898016_G_A_chrX:24898154_T_G_chrX:24898160_A_T_chrX:24898300_G_A_chrX:24898312_C_T_chrX:24898320_C_T_chrX:24898346_A_G_chrX:24898523_A_G_chrX:24899299_T_C_chrX:24899373_A_T_chrX:24899379_A_G_chrX:24899566_A_G_chrX:24899567_T_C_chrX:24899574_C_G_chrX:24899578_C_T_chrX:24899579_CCAAA_C_chrX:24899610_A_G_chrX:24899708_C_T_chrX:24899724_T_C_chrX:24923176_T_C_chrX:24923320_G_A_chrX:24923348_G_A_chrX:24928215_G_A_chrX:24928402_T_C_chrX:24928435_T_A_chrX:24928533_A_G_chrX:24928746_A_G_chrX:24928832_G_A_chrX:24930496_A_G_chrX:24939445_T_C_chrX:24939479_A_G_chrX:24939504_A_G_chrX:24943163_T_C_chrX:24954385_T_C_chrX:24954499_T_G_chrX:24954723_A_T_chrX:24966905_T_C_chrX:24966912_G_T_chrX:24980597_G_A_chrX:24980601_G_A_chrX:24980638_C_T_chrX:24981424_G_T_chrX:24981481_A_G_chrX:24981548_G_A_chrX:24981556_A_G_chrX:24981746_T_C_chrX:24982117_G_A_chrX:24982122_G_A_chrX:24982139_T_TA_chrX:24982182_A_G_chrX:24982333_G_A_chrX:24982464_G_A_chrX:24982538_G_A_chrX:24982616_A_G_chrX:24990169_A_G_chrX:24990455_C_T_chrX:24990566_C_T_chrX:24990625_A_G_chrX:24990696_C_T_chrX:24990698_G_A_chrX:24990707_G_A_chrX:24990726_A_T_chrX:24990760_C_T_chrX:24990816_A_G_chrX:24990956_A_G_chrX:24991242_A_C_chrX:24992429_T_C_chrX:24992477_G_A_chrX:24992558_G_A_chrX:24993933_C_G_chrX:24993934_C_T_chrX:24993968_C_T;chrX:24714667_G_T;chrX:24727044_C_T;chrX:24866594_A_G;chrX:24898503_G_T;chrX:24990136_T_A;chrX:24990186_A_G;chrX:24990237_T_G;chrX:24995894_G_A	0.00838362156251266;0.000243052742445111;0.000546979457882582;0.000344380520217162;0.000243033052495139;0.000243062588616569;0.000567169016366877;0.000445596694482703;0.000202617822263646	0.116343	0.470799	-0.0222618	0.0141767	0.178676	0.114939	0.467001	-0.0224341	0.0142314
DUS2_ENSG00000167264	0.181052	0	0	0	0	0	0	2	2	ultra_rare_collpase_chr16:68014359_G_A_chr16:68015736_A_G_chr16:68038066_A_T_chr16:68038084_C_T_chr16:68038085_G_A_chr16:68038118_T_C_chr16:68038130_C_T_chr16:68049548_A_G_chr16:68053590_G_A_chr16:68053614_C_T_chr16:68053615_G_A_chr16:68054586_G_A_chr16:68056381_G_A_chr16:68066378_C_T_chr16:68066381_C_T_chr16:68066593_C_T_chr16:68066594_G_A_chr16:68070147_C_T_chr16:68070148_G_A_chr16:68070190_C_T_chr16:68070204_A_G_chr16:68070992_C_T_chr16:68070999_C_T_chr16:68071013_G_A_chr16:68071014_T_C_chr16:68071070_C_T_chr16:68071113_G_A_chr16:68074091_C_T_chr16:68074102_G_A_chr16:68075438_C_G_chr16:68075488_G_T_chr16:68076685_G_A_chr16:68076695_G_A_chr16:68076718_C_T_chr16:68078446_T_G_chr16:68078451_C_T_chr16:68078452_G_A_chr16:68078464_G_A_chr16:68078515_T_C_chr16:68078769_C_T_chr16:68078789_G_A_chr16:68078799_G_A_chr16:68078819_G_A_chr16:68078823_G_A_chr16:68078855_C_T_chr16:68078931_A_G;chr16:68049539_G_A;chr16:68074035_C_T;chr16:68078793_G_A	0.00234903406099388;0.000303754404438864;0.000303766707168894;0.000951763800575108	0.115998	0.377909	-0.0416291	0.0264851	0.179261	0.114797	0.374972	-0.0419048	0.0265726
OR4D9_ENSG00000172742	0.181057	0	0	0	0	0	0	0	3	ultra_rare_collpase_chr11:59514952_T_A_chr11:59515097_T_TGC_chr11:59515255_C_G_chr11:59515279_T_C_chr11:59515300_C_G_chr11:59515330_C_T_chr11:59515351_G_T_chr11:59515372_G_T_chr11:59515409_T_C_chr11:59515413_TTTCTGTGGACCCAATG_T_chr11:59515427_A_G_chr11:59515609_AG_A_chr11:59515632_C_A_chr11:59515648_G_A_chr11:59515666_G_A;chr11:59515594_C_G;chr11:59515651_G_A	0.000688509983394759;0.000425290615253757;0.000648009396136244	0.437292	0.115672	0.028006	0.0360543	0.159743	0.425806	0.101127	0.029437	0.0369631
SLCO4C1_ENSG00000173930	0.181131	0	0	0	0	0	0	1	4	ultra_rare_collpase_chr5:102239274_A_ATCTTGATG_chr5:102239373_G_C_chr5:102240763_G_A_chr5:102249693_T_C_chr5:102249733_G_A_chr5:102249759_G_A_chr5:102249762_G_T_chr5:102249790_T_C_chr5:102257196_A_T_chr5:102257976_C_T_chr5:102257995_T_A_chr5:102260232_T_C_chr5:102260251_A_G_chr5:102260317_T_C_chr5:102261941_G_A_chr5:102261942_G_A_chr5:102261986_A_G_chr5:102262010_G_A_chr5:102263759_A_G_chr5:102270625_T_C_chr5:102270671_G_A_chr5:102270674_G_C_chr5:102270680_A_T_chr5:102270799_A_C_chr5:102291555_C_T_chr5:102291573_A_G_chr5:102295925_A_T_chr5:102295940_A_T_chr5:102296183_G_A;chr5:102247274_G_C;chr5:102291597_A_G;chr5:102295960_G_C;chr5:102296261_A_G	0.00151877202219432;0.000465756753472925;0.000465756753472925;0.000425273390036452;0.000324004698068122	0.237366	0.112507	0.0327119	0.0276845	0.177637	0.235482	0.110325	0.0329759	0.0277959
TMEM26_ENSG00000196932	0.181142	0	0	0	0	0	0	1	2	ultra_rare_collpase_chr10:61410522_G_C_chr10:61410581_T_C_chr10:61410657_C_G_chr10:61410686_C_CA_chr10:61413509_A_T_chr10:61428301_T_A_chr10:61428304_T_C_chr10:61428924_A_G_chr10:61428925_C_A_chr10:61428944_A_G_chr10:61428977_G_A_chr10:61428996_G_C_chr10:61429037_A_G_chr10:61429092_C_T_chr10:61431220_G_A_chr10:61436210_A_T_chr10:61436218_A_C_chr10:61436249_C_T_chr10:61449045_T_C_chr10:61452916_A_G_chr10:61453068_A_G_chr10:61453260_C_A;chr10:61410429_C_CA;chr10:61428333_T_C	0.000911263213316593;0.000384786747134351;0.000708760277024017	0.124812	0.146405	0.0558895	0.0364128	0.178848	0.123483	0.144244	0.0562856	0.0365416
HRH2_ENSG00000113749	0.181172	0	0	0	0	0	1	1	0	ultra_rare_collpase_chr5:175683376_G_A_chr5:175683607_G_A_chr5:175683844_G_A_chr5:175683948_G_A_chr5:175684119_C_T_chr5:175684305_G_C_chr5:175685408_G_C_chr5:175707910_A_T;chr5:175683405_G_A	0.000263253817180349;0.000202511138112596	0.258311	0.125346	0.0763748	0.0675649	0.146181	0.233783	0.0998553	0.0847343	0.0711651
MEGF10_ENSG00000145794	0.181458	0	0	0	0	0	0	1	2	ultra_rare_collpase_chr5:127298933_T_G_chr5:127312371_G_A_chr5:127312412_G_A_chr5:127327270_G_A_chr5:127339133_G_A_chr5:127339215_G_A_chr5:127340534_A_T_chr5:127340583_A_C_chr5:127340618_G_A_chr5:127340630_C_T_chr5:127369940_G_A_chr5:127369955_A_G_chr5:127369956_C_T_chr5:127369991_A_G_chr5:127384787_T_C_chr5:127384826_A_G_chr5:127396537_G_A_chr5:127396570_C_T_chr5:127396571_G_A_chr5:127396612_G_A_chr5:127396640_G_A_chr5:127396649_G_A_chr5:127396654_G_A_chr5:127396657_G_A_chr5:127396690_T_C_chr5:127396750_C_T_chr5:127396771_G_A_chr5:127398749_G_A_chr5:127398762_T_C_chr5:127398771_A_G_chr5:127398791_T_A_chr5:127401499_T_C_chr5:127402531_T_C_chr5:127402664_C_G_chr5:127402681_C_T_chr5:127410456_G_A_chr5:127410529_G_A_chr5:127410552_G_A_chr5:127410570_C_T_chr5:127410579_T_C_chr5:127410583_A_C_chr5:127417673_C_T_chr5:127417685_G_A_chr5:127417723_G_A_chr5:127419156_T_C_chr5:127419194_T_G_chr5:127420052_G_A_chr5:127420055_G_T_chr5:127420127_G_A_chr5:127420176_G_A_chr5:127420182_G_C_chr5:127422677_C_A_chr5:127422700_C_T_chr5:127422706_G_A_chr5:127422746_A_G_chr5:127422751_C_T_chr5:127429001_T_C_chr5:127429047_C_G_chr5:127433380_G_A_chr5:127433395_C_T_chr5:127433408_A_G_chr5:127433483_G_C_chr5:127434695_C_A_chr5:127434752_G_A_chr5:127435378_T_C_chr5:127435436_T_C_chr5:127438444_C_T_chr5:127438510_G_A_chr5:127440795_G_A_chr5:127440801_G_A_chr5:127440807_G_A_chr5:127440825_T_C_chr5:127440834_C_T_chr5:127440835_G_A_chr5:127440843_T_C_chr5:127440852_C_T_chr5:127443016_A_G_chr5:127443030_C_T_chr5:127445496_G_A_chr5:127445610_A_G_chr5:127447608_A_G_chr5:127449097_A_G_chr5:127449214_A_G_chr5:127454605_T_C_chr5:127455461_C_T_chr5:127455536_C_T_chr5:127455599_ATGAAGTTGG_A_chr5:127457172_C_T_chr5:127457183_G_C_chr5:127457207_C_A_chr5:127457245_G_A;chr5:127340570_A_G;chr5:127401493_A_G	0.00398930784496375;0.00085051233242882;0.00030377901089554	0.126795	0.263733	-0.0334388	0.0219003	0.178977	0.125056	0.260798	-0.0337472	0.022001
MAP2K7_ENSG00000076984	0.181546	0	0	0	0	0	0	1	2	ultra_rare_collpase_chr19:7908992_G_A_chr19:7909790_C_T_chr19:7909794_C_T_chr19:7909838_C_T_chr19:7910338_C_T_chr19:7910344_C_T_chr19:7910345_G_A_chr19:7910347_A_G_chr19:7910353_G_A_chr19:7910368_G_A_chr19:7910475_A_G_chr19:7910528_G_A_chr19:7910761_G_C_chr19:7910777_C_T_chr19:7910790_AGATGACAGTGGCGGTGAGTGACCAGGCGGGGCTTGCACTGGGCAG_A_chr19:7910799_TGGCGGTGAGTGACCAGGCGGGGCTTGCACTGGGCAGGATGACAGA_T_chr19:7910799_T_A_chr19:7911131_G_A_chr19:7911263_A_C_chr19:7911286_G_A_chr19:7911304_G_A_chr19:7911477_G_A_chr19:7912161_T_C_chr19:7912321_G_A_chr19:7912367_C_T_chr19:7912382_C_T_chr19:7912385_G_A_chr19:7912418_CCTT_C_chr19:7913073_A_C_chr19:7913077_CAG_C_chr19:7913082_G_A_chr19:7914290_A_C_chr19:7914294_G_A;chr19:7909778_G_A;chr19:7912341_G_A	0.00149852172856506;0.000911521633446767;0.000364608653378707	0.476919	0.119997	0.0209732	0.029487	0.178746	0.475275	0.118056	0.0211299	0.0295969
SIPA1L1_ENSG00000197555	0.181562	0	0	0	0	0	0	4	2	ultra_rare_collpase_chr14:71320454_C_T_chr14:71320475_C_T_chr14:71320479_G_T_chr14:71320480_C_T_chr14:71320489_G_A_chr14:71320499_G_A_chr14:71320567_G_A_chr14:71320863_A_G_chr14:71321042_GGCCGGCCTCGCCGCTCTCC_G_chr14:71321059_TCCGCAGAGGAGGCGGCGAGTGAGCGCGCG_T_chr14:71321086_G_A_chr14:71321124_AGAGCGCGCGGCGGACGCGCCCG_A_chr14:71321127_GCGCGCGGCGGACGCGCCCGGGA_G_chr14:71321152_CGCGGCGGCACCGGGAGGCCGGGCCGA_C_chr14:71321154_C_T_chr14:71322119_G_A_chr14:71322187_C_G_chr14:71322192_A_G_chr14:71322224_A_G_chr14:71322809_G_A_chr14:71322810_T_G_chr14:71322828_ACAGT_A_chr14:71322845_CTGT_C_chr14:71355499_T_C_chr14:71586456_A_G_chr14:71586818_A_G_chr14:71587981_C_T_chr14:71587984_C_T_chr14:71587985_G_A_chr14:71587990_C_T_chr14:71588000_A_T_chr14:71588062_C_T_chr14:71588132_A_G_chr14:71588155_C_T_chr14:71588156_G_A_chr14:71588221_A_T_chr14:71588383_C_T_chr14:71588425_G_A_chr14:71588438_A_G_chr14:71588443_T_C_chr14:71588453_C_T_chr14:71588468_G_T_chr14:71588579_G_A_chr14:71588663_G_A_chr14:71588725_C_T_chr14:71588729_C_T_chr14:71588761_C_T_chr14:71588822_G_A_chr14:71588840_G_T_chr14:71588873_A_G_chr14:71588989_T_G_chr14:71589031_G_A_chr14:71589179_C_G_chr14:71589190_A_G_chr14:71589230_C_T_chr14:71589316_G_A_chr14:71589362_A_G_chr14:71618850_C_G_chr14:71624147_G_A_chr14:71624190_A_G_chr14:71650459_G_A_chr14:71658375_A_G_chr14:71661365_C_T_chr14:71661415_G_A_chr14:71661421_G_A_chr14:71661427_G_A_chr14:71661443_C_T_chr14:71671195_A_G_chr14:71671212_C_G_chr14:71671220_C_T_chr14:71671223_A_C_chr14:71671336_C_T_chr14:71671361_C_T_chr14:71671390_G_C_chr14:71671435_G_A_chr14:71671453_C_T_chr14:71671456_G_T_chr14:71671492_C_G_chr14:71671622_G_A_chr14:71671682_A_G_chr14:71672459_G_A_chr14:71672470_G_T_chr14:71672493_G_C_chr14:71672520_C_T_chr14:71672568_C_G_chr14:71685376_C_G_chr14:71685381_C_T_chr14:71685382_G_T_chr14:71685445_G_A_chr14:71685502_C_T_chr14:71685540_G_A_chr14:71685616_G_A_chr14:71685630_C_T_chr14:71695320_T_C_chr14:71699010_C_T_chr14:71699045_C_T_chr14:71699046_G_A_chr14:71699097_G_A_chr14:71699117_A_G_chr14:71702394_C_T_chr14:71702395_G_A_chr14:71702461_C_T_chr14:71704980_T_C_chr14:71705248_T_G_chr14:71705270_G_A_chr14:71705296_C_T_chr14:71705326_A_T_chr14:71709316_G_A_chr14:71709330_C_G_chr14:71709405_G_A_chr14:71709418_C_T_chr14:71709436_C_T_chr14:71709517_G_A_chr14:71709549_C_T_chr14:71709550_G_A_chr14:71709604_C_T_chr14:71723661_G_A_chr14:71723664_A_G_chr14:71723682_T_G_chr14:71723696_C_T_chr14:71723697_G_A_chr14:71723733_C_G_chr14:71724672_G_A_chr14:71724714_G_A_chr14:71724735_G_A_chr14:71730065_T_A_chr14:71730169_T_G_chr14:71730182_C_T_chr14:71730200_C_T_chr14:71730214_G_A_chr14:71735377_G_A_chr14:71738263_C_T_chr14:71738309_G_A_chr14:71739046_C_T_chr14:71739071_C_T_chr14:71739137_C_T_chr14:71739154_T_C_chr14:71739317_A_G_chr14:71739343_A_G_chr14:71740947_T_G_chr14:71740992_A_G_chr14:71741037_T_C;chr14:71530151_A_G;chr14:71588924_A_G;chr14:71671508_A_G;chr14:71671556_A_G;chr14:71730293_C_T	0.00615608926329432;0.000222753229921834;0.000263253817180349;0.000222753229921834;0.000263253817180349;0.000668340894361633	0.125876	0.208058	0.0297214	0.0194186	0.179292	0.124343	0.205801	0.0299639	0.0194976
UQCRFS1_ENSG00000169021	0.182157	0	0	0	0	0	0	0	1	ultra_rare_collpase_chr19:29207749_AG_A_chr19:29207843_C_T_chr19:29207909_T_G_chr19:29208063_T_C_chr19:29208074_G_A_chr19:29208096_G_A_chr19:29208099_G_A_chr19:29212907_T_C_chr19:29212911_G_A_chr19:29213014_G_A_chr19:29213054_A_C_chr19:29213074_C_T_chr19:29213120_G_A	0.000425256	NA	NA	NA	NA	0.180345	NA	NA	NA	NA
PES1_ENSG00000100029	0.182196	0	0	0	0	0	0	0	4	ultra_rare_collpase_chr22:30573162_T_C_chr22:30574527_G_A_chr22:30574540_C_T_chr22:30574543_G_A_chr22:30577069_CCTT_C_chr22:30577089_G_A_chr22:30577096_C_T_chr22:30577116_G_A_chr22:30578841_C_T_chr22:30578850_C_T_chr22:30578867_G_C_chr22:30578892_C_T_chr22:30578919_C_T_chr22:30578943_T_C_chr22:30578967_A_G_chr22:30579765_C_T_chr22:30579829_A_G_chr22:30579870_T_C_chr22:30579877_C_T_chr22:30579895_C_T_chr22:30580110_G_A_chr22:30580134_C_A_chr22:30580596_G_A_chr22:30580658_G_A_chr22:30580673_C_G_chr22:30580677_G_A_chr22:30581017_C_T_chr22:30581068_C_T_chr22:30581070_C_T_chr22:30581071_G_A_chr22:30581348_C_T_chr22:30581532_G_A_chr22:30581611_T_C_chr22:30581632_C_T_chr22:30584385_G_T_chr22:30584418_C_T_chr22:30584550_C_T_chr22:30584559_C_T_chr22:30584599_G_A_chr22:30584623_C_T_chr22:30584640_C_T_chr22:30584643_G_A_chr22:30584692_G_A_chr22:30584694_A_G_chr22:30587376_C_T_chr22:30587386_G_A_chr22:30588032_G_A_chr22:30588104_T_C_chr22:30588160_A_G_chr22:30589224_C_T_chr22:30589239_G_A_chr22:30589248_T_C_chr22:30591808_A_C_chr22:30591809_CCTT_C_chr22:30591824_G_A_chr22:30592200_ACAGCGCGGTGCCTTCTGGGATG_A;chr22:30579847_G_A;chr22:30581589_G_A;chr22:30588031_C_T	0.00277429022720829;0.000567008221619213;0.000425307841866494;0.000567008221619213	0.184354	0.120162	0.0303387	0.0228546	0.178163	0.181804	0.117515	0.030694	0.022988
NTSR1_ENSG00000101188	0.182328	0	0	0	0	0	0	1	3	ultra_rare_collpase_chr20:62709223_T_C_chr20:62709367_C_G_chr20:62709406_A_G_chr20:62709419_T_C_chr20:62709440_C_G_chr20:62709445_G_A_chr20:62709469_C_CTG_chr20:62709476_G_A_chr20:62709490_C_G_chr20:62709502_A_G_chr20:62709517_C_A_chr20:62709562_G_A_chr20:62709593_G_A_chr20:62709607_T_C_chr20:62709635_GCTA_G_chr20:62709650_G_A_chr20:62709656_C_T_chr20:62709658_T_A_chr20:62709738_G_A_chr20:62709740_C_T_chr20:62709842_G_A_chr20:62709863_C_A_chr20:62709878_G_A_chr20:62709908_A_C_chr20:62754681_GCAGGT_G_chr20:62754874_G_A_chr20:62758280_G_A_chr20:62758313_C_T_chr20:62758357_G_A_chr20:62760046_T_C_chr20:62760077_G_C_chr20:62760097_C_G_chr20:62760109_G_A_chr20:62760124_C_T;chr20:62709576_G_A;chr20:62754748_G_A;chr20:62754886_C_T	0.00180227613300393;0.000587306087731378;0.000445560596241089;0.000283538561244329	0.114722	0.403155	-0.0418976	0.0265625	0.179835	0.113115	0.398951	-0.0422714	0.0266807
LPA_ENSG00000198670	0.18237	0	0	0	0	0	0	2	1	ultra_rare_collpase_chr6:160531818_G_A_chr6:160531871_A_G_chr6:160531872_G_C_chr6:160532576_C_CT_chr6:160532634_C_T_chr6:160537948_T_C_chr6:160540051_C_A_chr6:160540125_C_T_chr6:160540148_C_T_chr6:160540185_T_C_chr6:160541137_C_A_chr6:160541158_C_A_chr6:160542737_A_AC_chr6:160545443_A_T_chr6:160545526_C_T_chr6:160547890_T_C_chr6:160547908_G_A_chr6:160547934_C_G_chr6:160548544_CTG_C_chr6:160548552_G_C_chr6:160548622_C_A_chr6:160548640_A_C_chr6:160556024_C_T_chr6:160556125_G_A_chr6:160556158_G_A_chr6:160557512_G_A_chr6:160557552_A_C_chr6:160557557_T_A_chr6:160577168_C_T_chr6:160577235_C_T_chr6:160577237_A_T_chr6:160578622_C_G_chr6:160578685_A_C_chr6:160578706_T_C_chr6:160585053_G_A_chr6:160585100_C_A_chr6:160585139_GT_G_chr6:160586449_C_T_chr6:160586584_G_A_chr6:160586632_T_C_chr6:160589559_G_C_chr6:160589560_G_A_chr6:160589607_C_G_chr6:160591036_T_A_chr6:160591049_A_T_chr6:160593965_G_T_chr6:160594058_G_A_chr6:160594070_C_A_chr6:160599499_C_T_chr6:160599500_G_A_chr6:160599518_G_C_chr6:160599600_G_A_chr6:160606577_C_T_chr6:160611592_T_C_chr6:160611625_C_A_chr6:160611644_T_A_chr6:160611664_T_C_chr6:160635123_C_T_chr6:160635258_G_A_chr6:160635283_G_T_chr6:160650438_G_A;chr6:160537917_G_A;chr6:160599599_C_T	0.00285529140172533;0.000364505285326637;0.000243003523551091	0.133619	0.190665	-0.0434605	0.028974	0.180318	0.132165	0.188771	-0.0437877	0.0290828
PRAMEF10_ENSG00000187545	0.182379	0	0	0	0	0	0	2	0	ultra_rare_collpase_chr1:12893060_C_T_chr1:12893206_G_A_chr1:12893265_CA_C_chr1:12893393_G_T_chr1:12893398_G_A;chr1:12893209_G_T	0.000263253817180349;0.000223395613322502	0.267758	0.126203	0.0741441	0.0669026	0.144508	0.241013	0.0987442	0.0829823	0.0707764
FAM83A_ENSG00000147689	0.182444	0	0	0	0	0	2	3	2	ultra_rare_collpase_chr8:123182887_C_T_chr8:123182894_G_A_chr8:123182940_C_A_chr8:123182947_GACA_G_chr8:123182977_G_A_chr8:123183010_C_T_chr8:123183031_G_A_chr8:123183068_T_C_chr8:123183174_C_A_chr8:123183206_T_C_chr8:123183209_T_A_chr8:123183259_G_A_chr8:123183276_G_C_chr8:123183280_G_A_chr8:123183310_C_T_chr8:123183313_C_T_chr8:123191803_G_A_chr8:123191821_G_T_chr8:123191839_G_A_chr8:123194036_C_T_chr8:123194037_G_A_chr8:123194040_G_A_chr8:123194057_T_C_chr8:123194064_C_T_chr8:123194096_C_T_chr8:123207186_G_T_chr8:123207229_T_G_chr8:123207233_G_A;chr8:123182900_A_G;chr8:123182962_C_T;chr8:123182972_C_T;chr8:123194148_G_T;chr8:123207612_A_C;chr8:123207613_G_C	0.00103276497509214;0.000243033052495139;0.000202535747559444;0.000870797893884164;0.000202519340597027;0.000344324718463907;0.000344310770851055	0.110473	0.282334	0.0389073	0.0243769	0.180084	0.108956	0.277887	0.0392409	0.0244812
PWWP2B_ENSG00000171813	0.182476	0	0	0	0	0	0	0	4	ultra_rare_collpase_chr10:132397237_G_A_chr10:132397249_G_A_chr10:132404864_G_A_chr10:132404961_G_A_chr10:132404970_G_A_chr10:132404982_C_T_chr10:132404988_G_A_chr10:132405063_C_T_chr10:132405102_G_A_chr10:132405111_T_C_chr10:132405209_C_T_chr10:132405341_C_T_chr10:132405342_G_A_chr10:132405458_C_T_chr10:132405459_G_A_chr10:132405492_C_G_chr10:132405515_C_A_chr10:132405516_G_A_chr10:132405549_G_A_chr10:132405584_C_T_chr10:132405665_G_A_chr10:132405776_G_A_chr10:132405783_T_C_chr10:132405798_C_T_chr10:132405807_C_T_chr10:132405816_C_T_chr10:132405867_C_T_chr10:132405897_C_T_chr10:132405915_T_C_chr10:132405919_C_G_chr10:132405925_G_C_chr10:132405945_C_T_chr10:132406055_G_A_chr10:132406056_G_A_chr10:132406062_C_G_chr10:132406229_G_A;chr10:132404976_G_A;chr10:132405501_G_T;chr10:132405536_G_A	0.00153902231582358;0.000546802219611973;0.000749473343056231;0.000850615683732988	0.113454	0.568965	-0.04112	0.0259783	0.180487	0.112158	0.565484	-0.041417	0.0260719
GABRB2_ENSG00000145864	0.182549	0	0	0	0	0	0	2	1	ultra_rare_collpase_chr5:161294238_G_A_chr5:161294262_C_T_chr5:161294296_G_A_chr5:161294340_G_A_chr5:161294398_T_G_chr5:161294410_T_C_chr5:161326343_A_G_chr5:161326369_G_A_chr5:161326400_G_A_chr5:161330899_C_T_chr5:161330900_G_A_chr5:161336728_C_T_chr5:161336733_C_T_chr5:161366248_T_C_chr5:161391225_T_G_chr5:161417700_A_C_chr5:161417947_A_C_chr5:161545923_A_G_chr5:161546350_A_G_chr5:161546515_G_A_chr5:161546571_G_T_chr5:161546799_G_A_chr5:161546800_T_C_chr5:161547618_G_T;chr5:161326490_C_T;chr5:161539113_G_A	0.00111376614960917;0.000344268934791414;0.000243003523551091	0.125147	0.215471	0.0544445	0.0355029	0.17968	0.123202	0.212365	0.0550102	0.0356868
DUS3L_ENSG00000141994	0.182731	0	0	0	0	0	1	6	1	ultra_rare_collpase_chr19:5782994_C_T_chr19:5783054_T_A_chr19:5783168_G_A_chr19:5783183_A_T_chr19:5783187_A_C_chr19:5783220_G_T_chr19:5783228_T_C_chr19:5783252_G_C_chr19:5783382_C_A_chr19:5783400_T_C_chr19:5783405_G_C_chr19:5783873_G_A_chr19:5783876_G_T_chr19:5784014_C_T_chr19:5784026_A_C_chr19:5784033_C_T_chr19:5785237_A_G_chr19:5785238_A_C_chr19:5785390_G_A_chr19:5785425_G_A_chr19:5785440_C_T_chr19:5785462_G_A_chr19:5785501_C_T_chr19:5785636_C_T_chr19:5785639_C_T_chr19:5785652_C_T_chr19:5785666_G_A_chr19:5785685_C_T_chr19:5785709_T_C_chr19:5785710_G_A_chr19:5785721_C_T_chr19:5785726_G_A_chr19:5785733_T_C_chr19:5785734_G_A_chr19:5785764_G_A_chr19:5785787_C_T_chr19:5786468_G_A_chr19:5786495_TC_T_chr19:5786504_C_T_chr19:5786507_G_A_chr19:5786519_C_T_chr19:5786781_C_T_chr19:5786803_C_T_chr19:5786821_G_A_chr19:5786829_C_T_chr19:5787071_G_C_chr19:5787137_G_C_chr19:5787336_C_T_chr19:5787363_T_C_chr19:5787621_C_T_chr19:5787627_T_C_chr19:5787663_G_C_chr19:5788046_C_T_chr19:5788056_G_A_chr19:5788074_C_G_chr19:5788121_CAT_C_chr19:5788133_G_A_chr19:5788137_C_G_chr19:5788142_C_T_chr19:5789209_G_A_chr19:5789235_A_C_chr19:5789320_G_A_chr19:5789410_G_A_chr19:5789446_GC_G_chr19:5789451_C_T_chr19:5789452_G_A_chr19:5789601_C_A_chr19:5789683_G_A_chr19:5790045_G_A_chr19:5790219_G_A_chr19:5791060_C_T_chr19:5791065_C_T;chr19:5783397_C_A;chr19:5785453_A_G;chr19:5785762_G_A;chr19:5786757_G_A;chr19:5786758_G_C;chr19:5787061_C_T;chr19:5787594_T_C	0.00313879551253493;0.000222753229921834;0.000283687943262411;0.000324044069993519;0.000405087904075184;0.000202519340597027;0.000225391361363823;0.000344450297848199	0.245065	0.116786	0.0256944	0.0221042	0.179897	0.243237	0.114993	0.0258942	0.02219
NXPH2_ENSG00000144227	0.182761	0	0	0	0	0	0	0	4	ultra_rare_collpase_chr2:138669202_G_A_chr2:138669302_A_C_chr2:138671010_G_A_chr2:138671089_T_C_chr2:138671116_C_T_chr2:138671362_A_C_chr2:138671384_C_T_chr2:138671502_G_T_chr2:138671505_A_G_chr2:138671526_G_C_chr2:138671544_A_C_chr2:138677325_T_C_chr2:138677327_T_C_chr2:138682504_T_C_chr2:138682676_T_C_chr2:138700827_T_G_chr2:138703300_G_T_chr2:138703310_A_G_chr2:138707529_A_T_chr2:138707532_T_A_chr2:138707684_T_C_chr2:138709012_A_G_chr2:138778167_A_C_chr2:138778275_G_A_chr2:138778305_G_A_chr2:138778313_C_T_chr2:138778377_A_G_chr2:138778382_A_C_chr2:138780214_C_T_chr2:138780257_G_A_chr2:138780300_T_C_chr2:138780323_G_A;chr2:138669245_A_G;chr2:138671200_G_C;chr2:138778248_G_A	0.00139727026041878;0.000445506459843668;0.00042525616621441;0.000445506459843668	0.972237	0.113285	-2.06106e-06	5.92203e-05	0.15114	0.97029	0.0934011	-2.23068e-06	5.98926e-05
ENPP2_ENSG00000136960	0.182776	0	0	0	0	0	0	1	2	ultra_rare_collpase_chr8:119557679_C_T_chr8:119562882_C_T_chr8:119562883_G_A_chr8:119562897_A_G_chr8:119562903_G_T_chr8:119562907_C_A_chr8:119568175_G_A_chr8:119569306_G_A_chr8:119569315_C_T_chr8:119569328_G_A_chr8:119569363_A_G_chr8:119570802_C_T_chr8:119570803_G_A_chr8:119572204_G_A_chr8:119580143_G_A_chr8:119582449_C_T_chr8:119582452_A_C_chr8:119582540_G_A_chr8:119582549_G_A_chr8:119582552_T_C_chr8:119582600_G_T_chr8:119583399_G_A_chr8:119583740_A_G_chr8:119583963_T_C_chr8:119583964_G_T_chr8:119583991_C_T_chr8:119586204_C_T_chr8:119586205_G_A_chr8:119587045_G_A_chr8:119595974_G_A_chr8:119607998_G_A_chr8:119616266_G_A_chr8:119616269_T_C_chr8:119616302_C_T_chr8:119616364_A_G_chr8:119617223_G_C_chr8:119617555_C_T_chr8:119617556_G_A_chr8:119619251_G_A_chr8:119619298_G_A_chr8:119619576_T_C_chr8:119621447_T_C_chr8:119621455_G_A_chr8:119621477_C_G_chr8:119621516_C_T_chr8:119626603_C_G_chr8:119626623_G_A_chr8:119626634_G_A_chr8:119626676_C_T_chr8:119637710_T_C_chr8:119638478_A_C_chr8:119639027_A_G_chr8:119641581_A_G;chr8:119580166_T_C;chr8:119595857_C_T	0.00245028552914017;0.000405005872585152;0.000789761451541047	0.121789	0.266272	-0.0418009	0.0270153	0.180345	0.120164	0.26311	-0.0421679	0.0271336
COL8A2_ENSG00000171812	0.182832	0	0	0	0	0	0	0	1	ultra_rare_collpase_chr1:36093283_A_G_chr1:36093288_A_C_chr1:36093298_T_G_chr1:36093301_C_T_chr1:36093333_G_A_chr1:36093366_C_T_chr1:36097521_C_T_chr1:36097611_G_A_chr1:36097648_G_A_chr1:36097747_G_A_chr1:36097753_G_A_chr1:36097799_C_T_chr1:36097805_C_A_chr1:36097845_G_A_chr1:36097865_T_C_chr1:36097894_C_T_chr1:36097895_G_A_chr1:36097918_G_A_chr1:36097922_C_T_chr1:36097933_G_A_chr1:36097945_G_A_chr1:36098014_A_G_chr1:36098033_C_T_chr1:36098105_G_A_chr1:36098115_CCCCGGAGGG_C_chr1:36098119_G_A_chr1:36098242_G_A_chr1:36098288_G_A_chr1:36098567_G_A_chr1:36098771_G_A_chr1:36098779_G_C_chr1:36098834_G_T_chr1:36098985_ACCAGGGAGGCCGGGGGGGCCGGGGGCACCCCCCTGCCCTGGGGCC_A_chr1:36098996_C_CG_chr1:36099001_GGGCCGGGGGCACCCCCCTGCCCTGGGGCCCCAGGCAGCCCGGGCT_G_chr1:36099218_G_A_chr1:36099229_T_C_chr1:36099236_G_A_chr1:36099253_C_T_chr1:36099254_G_A_chr1:36099262_G_A_chr1:36099319_C_T_chr1:36099320_G_A_chr1:36099399_AG_A_chr1:36099401_G_A_chr1:36099419_G_A_chr1:36099437_G_T_chr1:36099466_G_A_chr1:36099475_G_A_chr1:36100074_G_A_chr1:36100082_G_A_chr1:36100205_A_G_chr1:36108550_A_C_chr1:36115285_T_C_chr1:36115294_G_GCGCCACC_chr1:36115295_C_T_chr1:36115323_G_A_chr1:36115325_C_G_chr1:36119573_G_A	0.00255154	NA	NA	NA	NA	0.181122	NA	NA	NA	NA
ARRB2_ENSG00000141480	0.182956	0	0	0	0	0	0	2	3	ultra_rare_collpase_chr17:4710651_C_A_chr17:4710655_G_A_chr17:4710662_G_A_chr17:4710666_C_A_chr17:4710675_A_AGGCTGCGAGCGAGCC_chr17:4710691_G_A_chr17:4710696_C_T_chr17:4710703_G_C_chr17:4710704_G_C_chr17:4710706_G_A_chr17:4710723_T_G_chr17:4710841_G_A_chr17:4710890_G_C_chr17:4711362_C_T_chr17:4711385_G_T_chr17:4711434_A_G_chr17:4715019_C_A_chr17:4715995_G_A_chr17:4716003_G_A_chr17:4716152_G_A_chr17:4716186_G_A_chr17:4716432_G_A_chr17:4716498_G_A_chr17:4716562_G_C_chr17:4717241_G_A_chr17:4717694_G_A_chr17:4717890_A_G_chr17:4717898_C_T_chr17:4717899_G_A_chr17:4717911_G_A_chr17:4717968_G_A_chr17:4717999_C_G_chr17:4718324_G_A_chr17:4718647_G_A_chr17:4719350_C_T_chr17:4719351_G_A_chr17:4719360_G_A_chr17:4720217_G_A_chr17:4720625_T_C_chr17:4721016_G_A;chr17:4710679_T_A;chr17:4711056_GGT_G;chr17:4716524_G_GC;chr17:4720954_C_T	0.00155927260945284;0.000466380079487387;0.000243052742445111;0.000366778058521477;0.000810044552450385	0.11346	0.553419	-0.041995	0.0265316	0.180951	0.112172	0.549756	-0.0422967	0.0266267
NUDT10_ENSG00000122824	0.183019	0	0	0	0	0	1	1	0	ultra_rare_collpase_chrX:51332990_C_G_chrX:51333042_G_A_chrX:51333046_C_T_chrX:51333050_C_T_chrX:51333332_G_A;chrX:51333227_G_C	0.000182252642663319;0.000223377467305662	0.228859	0.126681	0.0836424	0.0695106	0.181051	0.227568	0.125236	0.0841075	0.0697035
LINGO3_ENSG00000220008	0.183025	0	0	0	0	0	0	1	3	ultra_rare_collpase_chr19:2290050_G_A_chr19:2290137_A_G_chr19:2290174_A_T_chr19:2290192_C_T_chr19:2290263_C_A_chr19:2290266_T_C_chr19:2290284_C_A_chr19:2290318_C_T_chr19:2290340_C_T_chr19:2290411_G_C_chr19:2290443_T_TG_chr19:2290548_C_G_chr19:2290563_C_A_chr19:2290596_G_C_chr19:2290600_G_A_chr19:2290653_C_T_chr19:2290956_C_T_chr19:2290968_G_A_chr19:2291087_G_A_chr19:2291150_G_T_chr19:2291221_G_A_chr19:2291311_C_T_chr19:2291407_G_A_chr19:2291424_G_A_chr19:2291470_G_A_chr19:2291472_G_A_chr19:2291505_G_A_chr19:2291554_C_A_chr19:2291658_C_T_chr19:2291694_C_A_chr19:2291786_C_T;chr19:2290745_T_C;chr19:2290910_C_T;chr19:2290978_G_A	0.00157952290308209;0.000932079753606743;0.000222834454258164;0.000425393995867601	0.117081	0.424612	-0.0422587	0.0269654	0.180689	0.115497	0.420663	-0.0426269	0.0270826
RGMA_ENSG00000182175	0.183196	0	0	0	0	0	2	1	3	ultra_rare_collpase_chr15:93043451_TTAA_T_chr15:93043471_T_C_chr15:93043584_C_T_chr15:93044702_G_A_chr15:93045099_G_A_chr15:93045113_A_G_chr15:93045142_C_G_chr15:93045144_T_G_chr15:93045185_T_C_chr15:93045192_C_T_chr15:93045279_C_T_chr15:93045284_G_A_chr15:93045467_C_T_chr15:93045489_G_A_chr15:93045519_C_T_chr15:93045543_C_T_chr15:93045570_T_C_chr15:93045588_C_T_chr15:93045597_C_T_chr15:93045621_C_T_chr15:93045639_C_T_chr15:93051997_C_G_chr15:93052043_C_T_chr15:93052101_C_G_chr15:93052112_C_T_chr15:93052156_G_A_chr15:93052162_T_C_chr15:93052196_C_T_chr15:93052201_T_C_chr15:93052226_G_A_chr15:93052258_C_T_chr15:93052279_G_T_chr15:93052300_T_C_chr15:93052331_C_T_chr15:93052352_C_T_chr15:93052366_C_T_chr15:93052375_C_T_chr15:93052376_G_A_chr15:93052378_C_T_chr15:93052399_C_T_chr15:93052418_C_T_chr15:93052498_G_A_chr15:93061792_T_C_chr15:93061985_T_C_chr15:93061994_A_G_chr15:93071195_C_T_chr15:93072206_G_A_chr15:93072263_A_G_chr15:93072264_T_C_chr15:93072267_G_C_chr15:93072269_G_A_chr15:93072275_T_C_chr15:93072286_T_C_chr15:93072288_G_A_chr15:93072344_CAG_C_chr15:93072345_A_G_chr15:93072350_G_A_chr15:93072354_C_T_chr15:93072364_T_C_chr15:93072939_A_C_chr15:93072950_C_T_chr15:93072979_C_T_chr15:93072984_C_T_chr15:93073071_C_T_chr15:93073110_C_T_chr15:93073119_G_A_chr15:93073120_G_A_chr15:93073125_C_T_chr15:93073735_G_A_chr15:93088932_T_G_chr15:93088938_C_T_chr15:93088949_C_T;chr15:93043452_TAATA_T;chr15:93043566_A_G;chr15:93045333_G_A;chr15:93045488_C_T;chr15:93052264_C_T	0.0035843019723786;0.000222753229921834;0.000789857420609203;0.000202552157180474;0.000506257340731441;0.000202511138112596	0.118502	0.423843	-0.0327553	0.0209823	0.180766	0.116928	0.419969	-0.0330373	0.0210724
WDR78_ENSG00000152763	0.183212	0	0	0	0	0	0	3	3	ultra_rare_collpase_chr1:66822439_G_C_chr1:66826819_C_T_chr1:66826822_G_A_chr1:66826880_G_A_chr1:66826905_C_T_chr1:66826943_G_A_chr1:66826983_C_A_chr1:66827823_T_C_chr1:66833607_A_G_chr1:66833617_C_T_chr1:66833623_G_A_chr1:66834011_C_T_chr1:66834012_G_A_chr1:66834089_C_T_chr1:66834095_T_G_chr1:66834131_TG_T_chr1:66835677_A_G_chr1:66835699_C_T_chr1:66835767_C_T_chr1:66835768_G_A_chr1:66837744_C_A_chr1:66840484_C_G_chr1:66840493_G_T_chr1:66840557_G_A_chr1:66847501_T_A_chr1:66847550_G_A_chr1:66862255_C_T_chr1:66862303_C_G_chr1:66871454_A_G_chr1:66874776_C_T_chr1:66874851_C_T_chr1:66874923_T_C_chr1:66874937_T_A_chr1:66891225_G_A_chr1:66924776_C_T;chr1:66822440_C_A;chr1:66827811_C_A;chr1:66827845_A_T;chr1:66871387_A_T;chr1:66871462_T_C	0.00188327730752096;0.000526507634360698;0.00034425499169738;0.00034425499169738;0.000567008221619213;0.000303754404438864	0.112236	0.53557	-0.0419389	0.0264062	0.18116	0.110978	0.531597	-0.0422346	0.0264991
CCT6A_ENSG00000146731	0.183266	0	0	0	0	0	0	3	1	ultra_rare_collpase_chr7:56052444_A_G_chr7:56054411_A_G_chr7:56054453_G_A_chr7:56054499_C_T_chr7:56055659_A_G_chr7:56055736_A_T_chr7:56058073_C_G_chr7:56058376_G_C_chr7:56058471_A_G_chr7:56058495_A_G_chr7:56058643_T_C_chr7:56058696_T_C_chr7:56059585_A_G_chr7:56059603_G_C_chr7:56060306_A_G_chr7:56060311_C_T_chr7:56060415_T_C_chr7:56061750_C_T_chr7:56062692_T_C_chr7:56062706_G_A_chr7:56063057_G_A_chr7:56063967_A_G_chr7:56064264_C_T_chr7:56064322_A_G_chr7:56064384_T_C_chr7:56068577_C_T_chr7:56068578_G_A_chr7:56068617_C_T;chr7:56058456_A_G;chr7:56059599_G_C;chr7:56063015_C_G	0.000951763800575108;0.000283504110809607;0.000243003523551091;0.000222753229921834	0.124052	0.13579	0.0559409	0.0363728	0.180686	0.122644	0.133636	0.0563623	0.0365095
GSC2_ENSG00000063515	0.183333	0	0	0	0	0	0	2	1	ultra_rare_collpase_chr22:19144600_G_A_chr22:19149017_T_C_chr22:19149058_T_C_chr22:19149086_T_C_chr22:19149089_A_G_chr22:19149098_G_C_chr22:19149658_C_G_chr22:19149662_C_T_chr22:19149685_C_T_chr22:19149724_G_A_chr22:19149748_G_A_chr22:19149794_G_C_chr22:19149910_C_A_chr22:19150052_CGCAGGGCGCCGCGCGGGGGCCG_C_chr22:19150059_CGCCGCGCGGGG_C;chr22:19149084_CTT_C;chr22:19149087_G_A	0.000749260864282532;0.000344296824368114;0.000344282879014946	0.126432	0.295982	0.0492739	0.0322405	0.181738	0.125264	0.29376	0.0495789	0.0323401
RBPMS2_ENSG00000166831	0.183357	0	0	0	0	0	0	0	1	ultra_rare_collpase_chr15:64741002_T_G_chr15:64741193_C_T_chr15:64748442_C_T_chr15:64748468_G_A_chr15:64749002_G_T_chr15:64749009_G_A_chr15:64749143_C_T_chr15:64749450_G_A_chr15:64750351_C_T_chr15:64751561_C_T_chr15:64774764_G_A	0.000465757	NA	NA	NA	NA	0.181769	NA	NA	NA	NA
STK17A_ENSG00000164543	0.183369	0	0	0	0	0	0	1	3	ultra_rare_collpase_chr7:43583251_C_G_chr7:43583361_C_T_chr7:43583380_T_C_chr7:43583428_G_T_chr7:43583431_C_T_chr7:43595942_C_G_chr7:43595996_G_A_chr7:43595999_G_A_chr7:43596113_A_C_chr7:43596116_A_G_chr7:43608343_G_C_chr7:43608361_CT_C_chr7:43619643_A_T_chr7:43619647_T_G_chr7:43619679_ACAGTGAAGAG_A_chr7:43619693_C_T_chr7:43619694_G_A_chr7:43619712_C_T_chr7:43623617_T_C_chr7:43623895_A_G_chr7:43624522_C_G_chr7:43624709_T_C_chr7:43624733_G_C_chr7:43625171_A_C;chr7:43595984_A_G;chr7:43623824_G_C;chr7:43624841_G_A	0.00115426673686768;0.00042525616621441;0.000587258515248471;0.000303754404438864	0.114539	0.319969	0.0478088	0.0302949	0.182127	0.112882	0.315516	0.0482494	0.0304341
TRDN_ENSG00000186439	0.183441	0	0	0	0	0	0	3	1	ultra_rare_collpase_chr6:123218612_G_A_chr6:123218615_G_A_chr6:123218656_G_A_chr6:123218707_T_A_chr6:123218710_A_T_chr6:123218717_C_T_chr6:123255098_A_C_chr6:123255869_TTTTC_T_chr6:123260618_C_A_chr6:123260627_C_T_chr6:123271168_T_C_chr6:123272965_T_C_chr6:123273336_C_T_chr6:123279055_C_T_chr6:123316928_T_C_chr6:123349503_T_G_chr6:123352547_A_G_chr6:123352596_A_T_chr6:123366180_T_G_chr6:123377892_T_A_chr6:123388552_C_A_chr6:123393624_C_T_chr6:123398849_T_C_chr6:123398856_T_C_chr6:123420477_T_C_chr6:123438096_C_T_chr6:123438986_T_C_chr6:123441622_A_G_chr6:123441660_A_C_chr6:123497190_T_C_chr6:123497220_T_C_chr6:123497234_C_T_chr6:123497235_G_A_chr6:123503899_G_A_chr6:123512322_T_G_chr6:123516141_C_A_chr6:123516150_C_A_chr6:123519195_T_G_chr6:123548499_A_G_chr6:123548561_G_A_chr6:123548585_T_A_chr6:123564567_A_G_chr6:123570979_G_A_chr6:123570982_A_T_chr6:123571028_T_C_chr6:123571066_T_C_chr6:123571097_T_TAAAA_chr6:123571103_C_G_chr6:123571130_T_C_chr6:123575340_A_C_chr6:123635783_T_C_chr6:123636475_T_C;chr6:123377900_T_C;chr6:123516189_C_T;chr6:123571070_C_T	0.00243003523551092;0.000222753229921834;0.000384755578955895;0.000263264479546375	0.125893	0.218187	-0.0427231	0.0279144	0.181182	0.12437	0.215833	-0.043069	0.0280272
GATB_ENSG00000059691	0.183458	0	0	0	0	0	0	2	1	ultra_rare_collpase_chr4:151671227_G_A_chr4:151671245_G_A_chr4:151672850_A_G_chr4:151679834_A_C_chr4:151688651_T_C_chr4:151688679_T_A_chr4:151688754_C_T_chr4:151698535_T_G_chr4:151698545_G_A_chr4:151701363_T_C_chr4:151701384_C_T_chr4:151701405_G_A_chr4:151701417_C_T_chr4:151701463_G_A_chr4:151703882_T_C_chr4:151707987_C_T_chr4:151708039_G_C_chr4:151708066_G_A_chr4:151716020_G_A_chr4:151716025_GCTGGTCCC_G_chr4:151716065_A_T_chr4:151716084_C_T_chr4:151717001_C_A_chr4:151758773_G_A_chr4:151758810_C_T_chr4:151758824_G_A_chr4:151758877_C_G_chr4:151760979_C_T_chr4:151760982_T_C;chr4:151708077_T_C;chr4:151758902_A_G	0.00137701996678952;0.000222753229921834;0.000263253817180349	0.125298	0.218315	0.0561597	0.036636	0.181387	0.123897	0.216043	0.0565789	0.0367725
CACNB2_ENSG00000165995	0.183533	0	0	0	0	0	0	3	5	ultra_rare_collpase_chr10:18140737_A_G_chr10:18140836_G_T_chr10:18140837_C_A_chr10:18140840_T_C_chr10:18140846_C_A_chr10:18141089_G_A_chr10:18141169_C_T_chr10:18141216_G_C_chr10:18141216_G_GT_chr10:18141632_AGATGTCAGTTGTAGGC_A_chr10:18150887_A_T_chr10:18150935_G_A_chr10:18150938_C_T_chr10:18159823_T_C_chr10:18180000_G_A_chr10:18229405_A_G_chr10:18229544_A_C_chr10:18239083_A_G_chr10:18260898_G_A_chr10:18261132_G_A_chr10:18261264_C_A_chr10:18261281_C_T_chr10:18261878_GCTGT_G_chr10:18261880_T_G_chr10:18290793_A_G_chr10:18290795_T_A_chr10:18290829_T_C_chr10:18290835_C_A_chr10:18290844_G_C_chr10:18398123_A_G_chr10:18400501_C_T_chr10:18400520_G_C_chr10:18400901_G_A_chr10:18401025_C_G_chr10:18401027_G_A_chr10:18401088_T_C_chr10:18401997_G_T_chr10:18498361_C_G_chr10:18498364_G_A_chr10:18498374_C_T_chr10:18498379_C_T_chr10:18498431_G_A_chr10:18498469_G_A_chr10:18500840_G_A_chr10:18500858_G_A_chr10:18500866_G_A_chr10:18514251_C_A_chr10:18514276_T_C_chr10:18514326_C_T_chr10:18514365_A_G_chr10:18514468_A_C_chr10:18514469_C_T_chr10:18516319_T_C_chr10:18516641_G_C_chr10:18516645_C_A_chr10:18518948_A_T_chr10:18527661_G_A_chr10:18527668_T_C_chr10:18534076_C_T_chr10:18534114_G_A_chr10:18534145_C_T_chr10:18534181_C_T_chr10:18534201_G_A_chr10:18534227_G_GGTAA_chr10:18534230_A_T_chr10:18536146_C_A_chr10:18536161_A_T_chr10:18538189_G_A_chr10:18538258_T_G_chr10:18538276_C_T_chr10:18539230_G_A_chr10:18539294_A_C_chr10:18539332_C_T_chr10:18539366_G_A_chr10:18539381_G_A_chr10:18539383_G_A_chr10:18539422_G_A_chr10:18539458_G_T_chr10:18539494_C_G_chr10:18539518_G_A_chr10:18539527_G_A_chr10:18539558_G_C_chr10:18539581_C_T_chr10:18539599_G_A_chr10:18539636_A_C_chr10:18539639_G_A_chr10:18539647_G_GA_chr10:18539653_G_T_chr10:18539669_C_CA_chr10:18539677_C_T_chr10:18539678_G_A_chr10:18540156_G_A_chr10:18540161_A_G_chr10:18540285_G_A_chr10:18540289_G_A_chr10:18540293_A_C_chr10:18540304_G_GCAAA_chr10:18540364_T_C_chr10:18540368_A_G_chr10:18540371_G_T_chr10:18540382_A_G_chr10:18540428_C_T_chr10:18540443_T_C_chr10:18541007_G_GAAAT_chr10:18542957_T_A_chr10:18542974_G_A_chr10:18546111_G_C_chr10:18546120_A_C_chr10:18546134_A_C_chr10:18548161_T_C_chr10:18548169_A_C_chr10:18548174_C_T_chr10:18548236_G_A;chr10:18204186_T_C;chr10:18400963_G_A;chr10:18403071_A_G;chr10:18498401_C_T;chr10:18538234_C_T;chr10:18539437_G_A;chr10:18545939_G_C	0.00536632781175327;0.000465756753472925;0.000243013365735115;0.000567008221619213;0.000222753229921834;0.000627784528149048;0.000587258515248471;0.000243013365735115	0.661734	0.116171	0.00805967	0.0184212	0.180388	0.660413	0.114191	0.00812674	0.0184975
WDR82_ENSG00000164091	0.183698	0	0	0	0	0	0	1	1	ultra_rare_collpase_chr3:52256605_T_C_chr3:52258663_T_C_chr3:52268315_G_A_chr3:52268324_CAT_C_chr3:52268326_T_C_chr3:52268384_A_G_chr3:52268403_A_C_chr3:52270713_G_A_chr3:52270779_A_G_chr3:52277730_G_A_chr3:52278399_G_C_chr3:52278400_G_A_chr3:52278426_G_C_chr3:52278427_C_T_chr3:52278611_A_G_chr3:52278618_C_T_chr3:52278631_G_A_chr3:52278650_G_A_chr3:52278651_G_A_chr3:52278653_G_A;chr3:52277920_G_A	0.00107326556235065;0.000283504110809607	0.219777	0.134135	0.0545196	0.0444289	0.181419	0.218087	0.132482	0.0549209	0.0445921
SS18_ENSG00000141380	0.183767	0	0	0	0	0	0	2	2	ultra_rare_collpase_chr18:26032455_G_A_chr18:26035117_C_A_chr18:26035118_T_G_chr18:26035202_A_C_chr18:26035293_G_A_chr18:26035364_G_A_chr18:26035674_A_C_chr18:26035706_T_C_chr18:26035837_C_T_chr18:26035912_A_C_chr18:26035936_G_A_chr18:26035946_AG_A_chr18:26035983_A_G_chr18:26052647_T_C_chr18:26052675_G_C_chr18:26052711_G_C_chr18:26052729_G_A_chr18:26052822_C_G_chr18:26052830_G_C_chr18:26052832_C_T_chr18:26057354_G_T_chr18:26057363_G_A_chr18:26057425_G_A_chr18:26057477_C_T_chr18:26057483_C_T_chr18:26057497_T_C_chr18:26057567_G_A_chr18:26057575_G_A_chr18:26057576_G_A_chr18:26057585_T_A_chr18:26057602_G_A_chr18:26057624_G_A_chr18:26057679_G_A_chr18:26057721_T_C_chr18:26057741_G_A_chr18:26090127_C_T_chr18:26090250_G_A_chr18:26090514_G_A_chr18:26090559_G_C_chr18:26090889_G_A_chr18:26090907_C_T_chr18:26090919_G_A_chr18:26090939_G_T_chr18:26090953_A_T_chr18:26090977_C_T;chr18:26039451_T_C;chr18:26090640_G_C;chr18:26090923_A_G	0.00208578024381354;0.000364505285326637;0.000546802219611973;0.000263275142776135	0.118135	0.317935	-0.0425298	0.0272164	0.179614	0.116697	0.314692	-0.0428645	0.0273233
PCDHA9_ENSG00000204961	0.183845	0	0	0	0	0	1	1	1	ultra_rare_collpase_chr5:140842778_A_G_chr5:140842861_A_G_chr5:140842901_A_G_chr5:140842988_T_C_chr5:140843194_G_A_chr5:140843412_C_G_chr5:140843600_C_T_chr5:140848523_G_T_chr5:140848650_T_C_chr5:140848680_G_T_chr5:140848766_G_T_chr5:140848783_C_A_chr5:140848879_C_T_chr5:140848925_G_T_chr5:140848970_G_C_chr5:140848972_T_C_chr5:140849459_G_A_chr5:140849691_C_T_chr5:140849699_A_T_chr5:140849787_G_A_chr5:140849807_A_C_chr5:140849847_A_G_chr5:140849985_G_T_chr5:140849988_G_A_chr5:140850016_C_G_chr5:140850080_G_T_chr5:140850173_G_T_chr5:140850257_G_A_chr5:140850297_C_T_chr5:140850380_G_A_chr5:140850383_G_A_chr5:140850410_G_C_chr5:140850454_C_A_chr5:140850602_G_T_chr5:140850629_G_T_chr5:140850723_G_T_chr5:140850761_C_T_chr5:140850772_C_A;chr5:140848947_G_T;chr5:140848974_C_T	0.00182252642663319;0.000228775841271162;0.000207978037519238	0.232174	0.133783	0.0392845	0.0328802	0.181806	0.230615	0.132344	0.0395478	0.0329901
NR2F2_ENSG00000185551	0.18391	0	0	0	0	0	1	11	10	ultra_rare_collpase_chr15:96325969_T_C_chr15:96325971_G_T_chr15:96325982_T_C_chr15:96325982_T_TC_chr15:96326007_C_T_chr15:96326072_G_C_chr15:96326074_C_A_chr15:96326168_T_G_chr15:96326274_C_G_chr15:96326429_T_A_chr15:96326469_T_C_chr15:96326553_T_G_chr15:96326555_T_C_chr15:96326609_C_G_chr15:96326767_G_A_chr15:96326800_TCGCTTTGCCTCTG_T_chr15:96326968_C_T_chr15:96327005_CCT_C_chr15:96327006_C_T_chr15:96327020_T_C_chr15:96327033_G_A_chr15:96327071_C_T_chr15:96327101_A_T_chr15:96327132_A_T_chr15:96327156_G_C_chr15:96327168_T_A_chr15:96327205_G_A_chr15:96327220_A_G_chr15:96327260_C_T_chr15:96327276_T_C_chr15:96327296_A_C_chr15:96327304_A_G_chr15:96327337_G_A_chr15:96327626_G_C_chr15:96327631_G_C_chr15:96327664_G_C_chr15:96327728_C_T_chr15:96327757_T_C_chr15:96328666_T_G_chr15:96329609_TTGTC_T_chr15:96329620_C_T_chr15:96329622_T_C_chr15:96329624_G_C_chr15:96330036_G_A_chr15:96330290_G_A_chr15:96330294_T_G_chr15:96330297_G_A_chr15:96330528_G_A_chr15:96330529_G_C_chr15:96330562_G_A_chr15:96330566_G_A_chr15:96330571_G_A_chr15:96330579_G_T_chr15:96330625_G_A_chr15:96330675_T_C_chr15:96330686_G_C_chr15:96330693_G_C_chr15:96330697_G_A_chr15:96330713_T_C_chr15:96330719_C_T_chr15:96330738_C_T_chr15:96330757_C_T_chr15:96330787_CTG_C_chr15:96330914_TTCTC_T_chr15:96330986_CTCTTT_C_chr15:96330990_T_C_chr15:96330998_T_G_chr15:96331002_C_T_chr15:96331026_T_C_chr15:96331035_G_A_chr15:96331042_AGGC_A_chr15:96331044_GCGGCGGCGGCAGCAGCAGCAGCAGCGGCTC_G_chr15:96331047_GCGGCGGCAGCAGCAGCAGCAGCGGCTC_G_chr15:96331052_GGCA_G_chr15:96331059_G_A_chr15:96331061_AGCAGCAGCGGCTCCGGCGGCG_A_chr15:96331076_GGCGGCGGCA_G_chr15:96331085_A_G_chr15:96331106_A_G_chr15:96331139_G_A_chr15:96331291_G_A_chr15:96331327_C_T_chr15:96331332_C_A_chr15:96331335_G_A_chr15:96331338_C_A_chr15:96331365_C_T_chr15:96331372_C_T_chr15:96331376_C_T_chr15:96331509_T_A_chr15:96331512_A_C_chr15:96331520_C_T_chr15:96331539_TCCTCCTCTACCTCCTCCTTCACCACCA_T_chr15:96331601_CGCCAACTCCTCG_C_chr15:96331606_A_C_chr15:96331608_T_C_chr15:96331615_C_T_chr15:96331664_G_A_chr15:96331685_GGA_G_chr15:96331687_A_G_chr15:96331730_C_A_chr15:96331755_T_C_chr15:96331826_C_T_chr15:96331848_CGA_C_chr15:96331905_CAAAAGCAAAAACAA_C_chr15:96332023_AGCCCGAGACCCGGGGAGCCGCCGCC_A_chr15:96332040_GCCGCCGCCGCC_G_chr15:96332074_G_A_chr15:96332087_G_A_chr15:96332124_A_G_chr15:96332206_C_T_chr15:96332215_C_G_chr15:96332279_TGGCCAGGGC_T_chr15:96332293_C_T_chr15:96332342_C_T_chr15:96332351_C_T_chr15:96332372_G_A_chr15:96332399_C_T_chr15:96332438_G_A_chr15:96332462_G_C_chr15:96332900_A_C_chr15:96332968_T_C_chr15:96332970_G_T_chr15:96333028_A_G_chr15:96333049_C_T_chr15:96333057_AC_A_chr15:96333214_A_G_chr15:96333227_C_T_chr15:96333250_C_T_chr15:96333259_C_T_chr15:96333272_G_T_chr15:96333282_C_T_chr15:96333283_G_A_chr15:96333289_G_C_chr15:96333290_G_T_chr15:96333323_G_T_chr15:96334170_C_T_chr15:96334425_C_A_chr15:96334513_A_G_chr15:96334543_G_A_chr15:96334552_G_A_chr15:96334572_C_T_chr15:96335335_A_T_chr15:96335347_C_T_chr15:96335365_A_G_chr15:96335389_A_G_chr15:96335471_A_G_chr15:96335475_C_T_chr15:96335479_G_A_chr15:96335580_G_T_chr15:96335642_G_A_chr15:96336194_A_T_chr15:96336245_CAAAG_C_chr15:96336268_T_C_chr15:96336577_A_C_chr15:96336686_A_G_chr15:96336736_G_A_chr15:96336754_G_A_chr15:96336765_A_G_chr15:96336779_C_T_chr15:96336794_A_G_chr15:96336799_C_T_chr15:96336804_A_C_chr15:96336826_A_G_chr15:96336847_G_T_chr15:96336925_T_C_chr15:96337269_T_C_chr15:96337448_G_A_chr15:96337526_C_T_chr15:96337616_T_C_chr15:96337624_TAAATA_T_chr15:96337664_G_C_chr15:96337703_A_C_chr15:96337745_GA_G_chr15:96337771_A_T_chr15:96337779_A_G_chr15:96337790_AG_A_chr15:96337793_CTG_C_chr15:96337809_T_A_chr15:96337892_T_C_chr15:96337983_A_C_chr15:96337991_T_C_chr15:96338021_C_CT_chr15:96338077_T_G_chr15:96338101_A_G_chr15:96338116_T_TA_chr15:96338277_T_G_chr15:96338417_T_C_chr15:96338474_G_C_chr15:96338500_T_C_chr15:96338555_T_C_chr15:96338619_T_C_chr15:96338627_G_A_chr15:96338638_A_C_chr15:96338678_AG_A_chr15:96338679_G_A_chr15:96338682_T_A_chr15:96338684_T_C_chr15:96338735_T_C_chr15:96338744_G_A_chr15:96338748_CTT_C_chr15:96338773_A_G_chr15:96338774_T_C_chr15:96338957_C_T_chr15:96338970_GGT_G_chr15:96339000_T_C_chr15:96339039_A_G_chr15:96339040_T_C_chr15:96339086_G_T_chr15:96339117_A_G_chr15:96339190_T_A_chr15:96339213_CTT_C_chr15:96339230_C_T_chr15:96339252_A_G_chr15:96339272_G_T_chr15:96339282_G_A_chr15:96339418_T_C_chr15:96339423_A_G_chr15:96339512_T_C_chr15:96339677_G_A_chr15:96339682_G_A_chr15:96339975_C_G_chr15:96340122_G_A_chr15:96340130_G_A_chr15:96340151_A_G_chr15:96340168_CTTGT_C_chr15:96340207_G_A;chr15:96327023_C_T;chr15:96330570_C_T;chr15:96330581_C_G;chr15:96330582_T_G;chr15:96331040_T_G;chr15:96331061_A_G;chr15:96331079_GGCGGCAGCA_G;chr15:96332234_C_G;chr15:96332603_T_C;chr15:96333222_T_A;chr15:96333226_C_T;chr15:96333454_CCT_C;chr15:96333716_A_G;chr15:96333894_G_A;chr15:96335429_G_T;chr15:96336191_T_G;chr15:96337640_G_C;chr15:96337741_AAG_A;chr15:96338680_G_GT;chr15:96339128_T_C;chr15:96340213_AATT_A	0.0106516544489895;0.000911263213316593;0.000224324985724774;0.000651970172364614;0.000653995503780912;0.00058864125360289;0.000609681746128521;0.000891807531719972;0.000628013451642964;0.000222780298120544;0.000324017820980154;0.000324004698068122;0.000486046417432865;0.000445614745797043;0.000202552157180474;0.000324004698068122;0.000324004698068122;0.000263253817180349;0.000243003523551091;0.000263253817180349;0.000243003523551091;0.000303754404438864	0.347025	0.107195	0.0108337	0.0115206	0.179858	0.344962	0.104777	0.0109267	0.0115699
ACAA1_ENSG00000060971	0.183999	0	0	0	0	0	0	2	3	ultra_rare_collpase_chr3:38117861_T_G_chr3:38120454_G_A_chr3:38120523_G_A_chr3:38121640_C_T_chr3:38121655_G_A_chr3:38121658_C_A_chr3:38121674_C_T_chr3:38121712_C_A_chr3:38121724_C_T_chr3:38122140_G_A_chr3:38122363_G_A_chr3:38122366_G_A_chr3:38123070_C_T_chr3:38123094_C_T_chr3:38123115_C_T_chr3:38125574_C_T_chr3:38125578_G_A_chr3:38125610_C_T_chr3:38125611_G_A_chr3:38125623_A_G_chr3:38125643_G_C_chr3:38125674_C_T_chr3:38125675_A_AG_chr3:38125686_G_A_chr3:38125699_A_G_chr3:38125845_T_C_chr3:38125852_C_T_chr3:38125864_C_T_chr3:38125881_C_T_chr3:38126170_T_G_chr3:38126191_T_C_chr3:38126293_C_T_chr3:38126326_A_C_chr3:38126519_T_C_chr3:38126535_G_A_chr3:38126581_C_T_chr3:38126582_G_A_chr3:38126583_G_C_chr3:38126623_C_A_chr3:38127812_AT_A_chr3:38127816_T_C_chr3:38127817_GC_G_chr3:38127819_T_G_chr3:38127826_G_A_chr3:38127828_G_A_chr3:38129314_G_A_chr3:38129335_C_T_chr3:38129336_G_A_chr3:38129338_G_A_chr3:38129354_G_A_chr3:38131958_G_A_chr3:38133970_C_T_chr3:38136651_A_G_chr3:38136655_C_T_chr3:38136671_G_A_chr3:38136895_G_C_chr3:38136902_C_A_chr3:38136910_G_A_chr3:38136916_C_T_chr3:38137008_G_A_chr3:38137011_C_T_chr3:38137020_C_A_chr3:38138596_C_A_chr3:38138815_G_A_chr3:38138912_C_T_chr3:38139034_G_A_chr3:38139901_G_T_chr3:38139990_A_G_chr3:38140425_T_C_chr3:38140453_G_A_chr3:38140487_G_A_chr3:38140509_C_G_chr3:38141135_C_T_chr3:38141258_G_A;chr3:38125589_T_C;chr3:38125598_G_A;chr3:38131965_G_C;chr3:38136602_G_A	0.0037260540277834;0.000648009396136244;0.000810011745170305;0.000405005872585152;0.000344282879014946	0.117111	0.493983	-0.0330572	0.0210957	0.181867	0.115745	0.490368	-0.0333053	0.0211747
PAOX_ENSG00000148832	0.184078	0	0	0	0	0	0	0	3	ultra_rare_collpase_chr10:133379379_C_T_chr10:133379480_G_A_chr10:133380047_G_T_chr10:133380065_T_TG_chr10:133380089_G_A_chr10:133380190_C_T_chr10:133380241_C_T_chr10:133380248_TC_T_chr10:133380344_C_T_chr10:133380460_C_T_chr10:133381461_G_A_chr10:133381462_G_A_chr10:133381546_G_A_chr10:133381590_C_T_chr10:133381612_A_G_chr10:133381632_C_T_chr10:133381650_G_A_chr10:133383987_T_C_chr10:133384080_C_G_chr10:133384083_T_C_chr10:133384101_A_G_chr10:133384111_G_C_chr10:133384175_C_T_chr10:133388956_G_A_chr10:133388976_G_A_chr10:133389018_C_T_chr10:133389056_C_T_chr10:133389598_C_T_chr10:133389605_C_T_chr10:133389625_C_T_chr10:133391328_C_T_chr10:133391346_G_A_chr10:133391357_T_A_chr10:133391361_C_T_chr10:133391394_A_G_chr10:133391399_G_A_chr10:133391402_C_T_chr10:133395740_A_C_chr10:133395776_G_A_chr10:133396176_G_C_chr10:133396178_C_T_chr10:133396190_T_C_chr10:133396194_A_G;chr10:133381501_C_T;chr10:133395737_T_A	0.00180227613300393;0.000870797893884164;0.000445524503847712	0.120923	0.319598	-0.0426834	0.0275214	0.181453	0.119159	0.3158	-0.0430916	0.0276527
ZDHHC13_ENSG00000177054	0.184149	0	0	0	0	0	0	1	3	ultra_rare_collpase_chr11:19117155_AG_A_chr11:19117257_G_C_chr11:19143065_A_G_chr11:19146185_G_A_chr11:19146197_C_T_chr11:19146258_C_T_chr11:19147612_G_C_chr11:19147674_G_A_chr11:19149276_T_G_chr11:19149309_C_T_chr11:19150758_C_T_chr11:19152202_A_AGGAT_chr11:19152667_T_C_chr11:19155815_T_C_chr11:19155833_G_A_chr11:19155839_T_C_chr11:19155884_G_A_chr11:19159032_T_C_chr11:19163374_A_T_chr11:19163389_C_T_chr11:19163392_G_A_chr11:19165106_C_T_chr11:19165136_C_T_chr11:19166320_A_G_chr11:19166390_G_A_chr11:19170414_T_C_chr11:19170455_T_C_chr11:19170474_T_C_chr11:19170483_G_A_chr11:19172814_C_T_chr11:19175866_G_T_chr11:19175941_A_T_chr11:19175949_C_T;chr11:19117253_G_C;chr11:19149192_G_A;chr11:19170459_C_G	0.00151877202219432;0.000506257340731441;0.000222753229921834;0.000830396564993721	0.118214	0.367189	-0.0421894	0.0270044	0.181381	0.116367	0.36277	-0.0426167	0.0271408
FGD4_ENSG00000139132	0.184154	0	0	0	0	0	0	3	2	ultra_rare_collpase_chr12:32399960_G_A_chr12:32485891_A_G_chr12:32502136_C_G_chr12:32502137_T_C_chr12:32502155_A_G_chr12:32534437_CT_C_chr12:32534457_GATTA_G_chr12:32564288_A_G_chr12:32576353_C_T_chr12:32576407_C_G_chr12:32598563_A_C_chr12:32601288_G_A_chr12:32601312_G_A_chr12:32601318_C_T_chr12:32602171_C_T_chr12:32602279_C_T_chr12:32608054_G_C_chr12:32610818_G_A_chr12:32610840_T_C_chr12:32619707_A_G_chr12:32624995_A_G_chr12:32624997_G_A_chr12:32625063_G_A_chr12:32625779_TGTAA_T_chr12:32633639_A_G_chr12:32633650_CACAG_C_chr12:32633660_GAAGAA_G_chr12:32633660_G_GAAGAA_chr12:32638791_C_T_chr12:32640429_A_G_chr12:32640465_G_C_chr12:32640927_A_G_chr12:32644100_A_G;chr12:32502126_A_T;chr12:32576322_C_A;chr12:32598560_G_A;chr12:32625730_C_A	0.00135676967316026;0.000283527076835838;0.000405022276225192;0.000465756753472925;0.000324004698068122	0.115413	0.295032	0.0476201	0.030248	0.182069	0.114096	0.291715	0.047967	0.0303579
SDF2_ENSG00000132581	0.18438	0	0	0	0	0	0	0	3	ultra_rare_collpase_chr17:28643610_G_A_chr17:28644114_G_A_chr17:28645063_C_G_chr17:28645071_G_A_chr17:28645089_C_T_chr17:28645102_G_A_chr17:28649090_T_C_chr17:28649115_G_A_chr17:28649129_A_G_chr17:28649180_G_A_chr17:28655303_GGTGAA_G_chr17:28655315_T_G_chr17:28655324_T_C_chr17:28655390_C_T_chr17:28655417_C_T_chr17:28661732_C_T_chr17:28661744_CGT_C_chr17:28661931_A_G_chr17:28662184_G_A_chr17:28662202_C_T_chr17:28662275_T_C_chr17:28662282_G_A_chr17:28662284_C_A_chr17:28662295_T_C_chr17:28662421_G_A;chr17:28644149_C_T;chr17:28649053_A_G	0.00155927260945284;0.000931513506945851;0.000951763800575108	0.147546	0.12048	0.0371841	0.0256751	0.180645	0.145664	0.117737	0.0375322	0.025795
RBP3_ENSG00000265203	0.184454	0	0	0	0	0	1	0	2	ultra_rare_collpase_chr10:47348644_C_T_chr10:47348713_G_A_chr10:47348741_G_A_chr10:47348848_C_T_chr10:47348884_C_T_chr10:47348918_G_C_chr10:47348992_C_T_chr10:47349050_C_A_chr10:47349052_G_C_chr10:47349070_G_T_chr10:47349088_C_T_chr10:47349107_C_T_chr10:47349109_G_A_chr10:47349169_G_T_chr10:47349194_G_A_chr10:47349206_A_T_chr10:47349211_G_A_chr10:47349244_G_A_chr10:47349253_G_A_chr10:47349256_C_T_chr10:47349294_G_C_chr10:47349319_A_G_chr10:47349328_G_A_chr10:47349347_C_A_chr10:47349349_C_T_chr10:47349368_C_T_chr10:47349412_G_A_chr10:47349418_G_A_chr10:47349436_G_A_chr10:47349457_G_A_chr10:47349499_G_T_chr10:47349520_C_T_chr10:47349607_G_A_chr10:47349739_G_A_chr10:47349755_C_T_chr10:47349782_C_T_chr10:47349817_G_C_chr10:47349838_G_A_chr10:47349868_C_T_chr10:47350018_C_T_chr10:47350019_G_A_chr10:47350034_C_T_chr10:47350066_G_A_chr10:47350072_C_T_chr10:47350097_A_G_chr10:47350102_C_T_chr10:47350129_G_A_chr10:47350141_G_A_chr10:47350157_C_T_chr10:47350178_T_C_chr10:47350193_C_T_chr10:47350207_C_T_chr10:47350261_G_A_chr10:47350292_G_C_chr10:47350313_G_C_chr10:47350324_G_A_chr10:47350328_C_A_chr10:47350337_T_C_chr10:47350342_G_A_chr10:47350354_G_A_chr10:47350407_G_T_chr10:47350576_C_T_chr10:47350678_G_A_chr10:47350724_G_A_chr10:47350754_T_G_chr10:47350801_G_A_chr10:47350808_C_T_chr10:47350814_C_T_chr10:47350831_C_T_chr10:47350832_G_A_chr10:47350856_C_T_chr10:47350891_G_A_chr10:47351041_G_A_chr10:47351059_A_G_chr10:47351081_C_T_chr10:47351087_T_C_chr10:47351099_C_T_chr10:47351104_G_A_chr10:47351153_A_G_chr10:47351158_TC_T_chr10:47351272_A_G_chr10:47351317_G_A_chr10:47351510_A_T_chr10:47353365_C_T_chr10:47355386_G_A_chr10:47355395_A_G_chr10:47357185_A_T_chr10:47357200_C_T_chr10:47357201_G_A_chr10:47357260_G_A_chr10:47357294_C_T_chr10:47357300_G_A_chr10:47357326_T_A_chr10:47357341_G_T_chr10:47357342_G_A_chr10:47357350_C_T;chr10:47349883_C_T;chr10:47357380_C_T	0.00451581547932445;0.000202511138112596;0.000850546780072904	0.607732	0.135228	-0.0110348	0.0214972	0.181514	0.606006	0.133117	-0.0111412	0.0216004
L3MBTL4_ENSG00000154655	0.184703	0	0	0	0	0	0	2	2	ultra_rare_collpase_chr18:5960093_C_T_chr18:5960135_G_A_chr18:5964646_G_C_chr18:5969428_G_A_chr18:5969508_G_A_chr18:5969523_G_A_chr18:5988024_T_C_chr18:6046755_C_T_chr18:6081401_T_C_chr18:6093469_C_T_chr18:6093470_G_A_chr18:6093473_C_T_chr18:6093514_G_A_chr18:6106550_T_C_chr18:6138221_C_T_chr18:6138239_C_T_chr18:6138246_C_T_chr18:6138258_A_G_chr18:6171828_G_A_chr18:6171870_C_T_chr18:6171875_G_A_chr18:6171876_G_A_chr18:6171924_C_T_chr18:6208511_T_C_chr18:6213208_G_A_chr18:6215769_G_A_chr18:6239743_T_C_chr18:6239755_C_G_chr18:6239763_C_T_chr18:6239791_C_A_chr18:6239809_G_T_chr18:6239824_C_T_chr18:6239848_G_A_chr18:6243295_C_G_chr18:6243399_C_T_chr18:6243417_G_A_chr18:6244522_G_A_chr18:6263967_G_A_chr18:6414992_C_G_chr18:6414993_G_T;chr18:6126796_T_G;chr18:6138248_G_C;chr18:6215817_T_A	0.0017212749584869;0.000324004698068122;0.000506257340731441;0.000364520048602673	0.154509	0.117086	0.0419035	0.0294311	0.18178	0.153004	0.115215	0.0422111	0.0295389
CCDC184_ENSG00000177875	0.184922	0	0	0	0	0	1	1	2	ultra_rare_collpase_chr12:48183688_GCCTGGGGGAGT_G_chr12:48183696_G_A_chr12:48184151_C_T_chr12:48184178_C_G_chr12:48184206_G_T_chr12:48184250_T_C_chr12:48184308_G_C_chr12:48184321_G_A_chr12:48184410_G_T_chr12:48184475_C_T_chr12:48184534_G_A_chr12:48184543_G_T_chr12:48184574_C_T_chr12:48184690_G_A_chr12:48184863_G_A_chr12:48184867_A_G_chr12:48185241_G_C_chr12:48185370_G_A_chr12:48185771_G_C;chr12:48183700_C_T;chr12:48184374_A_G;chr12:48184535_A_C	0.000951763800575108;0.000506318859364874;0.000202543952037592;0.000405235644527293	0.198108	0.116891	0.0424317	0.0329705	0.143837	0.176181	0.0887069	0.0468692	0.034651
SHISAL2A_ENSG00000182183	0.184923	0	0	0	0	0	0	1	1	ultra_rare_collpase_chr1:52633569_G_A_chr1:52633600_T_A_chr1:52633601_C_G_chr1:52633607_C_T_chr1:52633635_A_G_chr1:52633644_C_T_chr1:52633650_G_A_chr1:52633656_A_G_chr1:52642870_G_A_chr1:52642925_C_G;chr1:52642993_C_T	0.000384755578955895;0.000506257340731441	0.130692	0.293164	0.0720268	0.0476563	0.18244	0.128877	0.289847	0.0727112	0.0478822
TADA3_ENSG00000171148	0.185196	0	0	0	0	0	0	1	3	ultra_rare_collpase_chr3:9780378_G_T_chr3:9780380_T_C_chr3:9780503_G_C_chr3:9780532_ACCT_A_chr3:9784057_G_A_chr3:9784117_C_T_chr3:9784152_A_G_chr3:9785364_CCT_C_chr3:9785382_A_G_chr3:9787064_G_A_chr3:9787214_C_T_chr3:9787226_C_A_chr3:9787299_C_A_chr3:9787311_C_G_chr3:9789513_T_A_chr3:9789539_C_A_chr3:9789571_C_T_chr3:9789740_C_T_chr3:9789830_G_A_chr3:9789884_G_A_chr3:9789908_C_T_chr3:9789961_G_A_chr3:9791282_C_T_chr3:9791360_T_A_chr3:9792211_C_T_chr3:9792223_G_T_chr3:9792429_A_C_chr3:9792436_G_A_chr3:9792466_C_T_chr3:9792708_A_G_chr3:9793085_T_C_chr3:9793094_C_T_chr3:9793096_G_C_chr3:9793097_C_T_chr3:9793101_C_G_chr3:9793102_C_T_chr3:9797672_G_A_chr3:9797721_G_A;chr3:9789562_G_A;chr3:9792235_G_A;chr3:9792780_A_T	0.00190352760115022;0.000567031186715269;0.000222753229921834;0.000891410048622366	0.776611	0.118062	-0.00736253	0.0259483	0.169828	0.771884	0.108412	-0.00768249	0.0264994
MDC1_ENSG00000137337	0.185236	0	0	0	0	0	1	3	1	ultra_rare_collpase_chr6:30700574_C_T_chr6:30702822_T_G_chr6:30702847_C_T_chr6:30702871_T_C_chr6:30703180_C_T_chr6:30703228_C_G_chr6:30703250_G_A_chr6:30703415_T_A_chr6:30703465_G_A_chr6:30703752_G_A_chr6:30704558_G_A_chr6:30705728_C_A_chr6:30706049_G_A_chr6:30706085_G_A_chr6:30708147_T_C_chr6:30711666_C_T_chr6:30712657_T_C_chr6:30712679_C_G_chr6:30712947_T_C_chr6:30713848_G_A_chr6:30713926_G_A_chr6:30713929_G_T_chr6:30714120_G_A_chr6:30714148_G_A_chr6:30714174_A_G_chr6:30715079_G_A;chr6:30702563_C_T;chr6:30703141_C_T;chr6:30706095_C_A;chr6:30713898_G_A	0.00117451703049694;0.000202519340597027;0.000405022276225192;0.000303754404438864;0.000283504110809607	0.33147	0.115733	0.0283154	0.0291564	0.134244	0.29893	0.0834476	0.0323902	0.0311825
TNIP2_ENSG00000168884	0.185282	0	0	0	0	0	0	0	1	ultra_rare_collpase_chr4:2742271_C_T_chr4:2742291_T_C_chr4:2744463_C_T_chr4:2744738_G_A_chr4:2744816_G_A_chr4:2744887_C_G_chr4:2744911_T_C_chr4:2744918_G_A_chr4:2745489_T_C_chr4:2747752_G_A_chr4:2747758_C_T_chr4:2747759_G_A_chr4:2747788_C_T_chr4:2747818_C_T_chr4:2747819_G_A_chr4:2747909_C_T_chr4:2756135_A_T_chr4:2756184_C_G_chr4:2756215_G_C_chr4:2756216_T_G_chr4:2756240_G_T	0.00119477	NA	NA	NA	NA	0.183583	NA	NA	NA	NA
FAM81B_ENSG00000153347	0.185291	0	0	0	0	0	1	0	2	ultra_rare_collpase_chr5:95396121_C_T_chr5:95396126_G_A_chr5:95413963_C_T_chr5:95413996_G_A_chr5:95414006_T_G_chr5:95414021_G_A_chr5:95414030_C_T_chr5:95414047_G_A_chr5:95414048_C_G_chr5:95414054_G_A_chr5:95414119_G_A_chr5:95414166_C_CA_chr5:95420308_C_T_chr5:95420314_C_T_chr5:95420324_CAGGAACTAACTTTGCAG_C_chr5:95420347_G_A_chr5:95420386_C_T_chr5:95428615_C_G_chr5:95428661_C_T_chr5:95436836_T_C_chr5:95436837_C_T_chr5:95436884_G_A_chr5:95436911_G_C_chr5:95440617_A_T_chr5:95446590_G_A_chr5:95446602_A_G_chr5:95448303_T_C_chr5:95450253_C_T;chr5:95414051_T_C;chr5:95414185_A_G	0.00149852172856506;0.000202519340597027;0.000972014094204366	0.73349	0.123571	0.0109855	0.0322641	0.171362	0.728543	0.11389	0.0114112	0.0328793
HEPACAM2_ENSG00000188175	0.185323	0	0	0	0	0	0	1	1	ultra_rare_collpase_chr7:93192359_G_T_chr7:93195872_T_A_chr7:93197242_T_G_chr7:93203594_T_C_chr7:93205906_T_G_chr7:93205907_G_C_chr7:93208654_T_C_chr7:93208724_T_C_chr7:93208762_G_A_chr7:93208778_C_A_chr7:93208826_C_A_chr7:93208849_GA_G_chr7:93213018_A_G_chr7:93215407_T_C_chr7:93215447_G_T_chr7:93215476_TG_T_chr7:93215526_A_G_chr7:93215560_C_A_chr7:93215638_C_T_chr7:93219100_C_T_chr7:93219109_GT_G_chr7:93219167_C_T_chr7:93219205_A_C_chr7:93219217_GC_G_chr7:93219227_G_A_chr7:93219374_C_T_chr7:93224798_A_G_chr7:93226445_A_G;chr7:93215569_G_C	0.00141752055404803;0.000324017820980154	0.135694	0.30014	0.0542287	0.0363458	0.182827	0.133879	0.297213	0.0547356	0.0365153
PITPNM2_ENSG00000090975	0.185417	0	0	0	0	0	1	4	5	ultra_rare_collpase_chr12:122985138_G_A_chr12:122985173_A_C_chr12:122985178_TAAGAA_T_chr12:122986077_G_A_chr12:122986102_C_T_chr12:122986130_T_C_chr12:122986148_C_T_chr12:122986157_C_T_chr12:122986158_G_A_chr12:122986170_C_T_chr12:122986188_T_C_chr12:122986224_C_T_chr12:122986242_C_T_chr12:122986256_C_T_chr12:122986257_G_A_chr12:122986266_T_C_chr12:122986283_C_T_chr12:122986293_G_A_chr12:122986298_C_T_chr12:122986332_C_T_chr12:122986522_C_T_chr12:122986648_C_T_chr12:122986671_T_C_chr12:122986780_C_T_chr12:122986795_C_T_chr12:122987305_C_T_chr12:122987336_C_T_chr12:122987532_T_A_chr12:122987568_G_A_chr12:122987621_C_A_chr12:122987808_T_C_chr12:122987837_G_A_chr12:122987894_G_A_chr12:122988259_C_T_chr12:122988298_G_A_chr12:122988747_C_T_chr12:122988809_G_A_chr12:122988845_C_T_chr12:122988860_C_G_chr12:122988870_C_T_chr12:122989909_C_T_chr12:122989950_T_A_chr12:122990565_G_A_chr12:122990632_G_A_chr12:122990652_G_A_chr12:122990653_G_T_chr12:122991769_G_A_chr12:122991863_C_T_chr12:122992577_G_A_chr12:122992579_C_T_chr12:122992612_G_A_chr12:122992618_G_A_chr12:122992657_C_T_chr12:122994935_G_C_chr12:122995485_C_A_chr12:122995497_G_A_chr12:122995515_C_T_chr12:122995527_C_T_chr12:122996480_C_T_chr12:122996481_G_A_chr12:122996526_A_T_chr12:122996567_A_G_chr12:122996782_C_T_chr12:122997361_G_A_chr12:122997376_C_T_chr12:122997389_G_A_chr12:122997415_C_T_chr12:122997428_C_T_chr12:122997458_C_T_chr12:122997556_G_A_chr12:123001081_C_T_chr12:123001092_A_G_chr12:123001101_T_C_chr12:123004399_G_A_chr12:123004410_C_A_chr12:123004432_G_A_chr12:123004477_C_T_chr12:123004478_G_A_chr12:123005254_G_A_chr12:123005263_G_A_chr12:123005266_T_A_chr12:123005302_C_T_chr12:123009898_G_A_chr12:123009973_C_T_chr12:123010055_G_T_chr12:123012655_C_T_chr12:123013880_C_T_chr12:123013901_G_A_chr12:123013943_G_A_chr12:123014003_C_T_chr12:123034551_C_T_chr12:123034583_A_G_chr12:123042448_G_A_chr12:123078192_T_C_chr12:123078237_G_C_chr12:123078249_A_T_chr12:123078274_C_T_chr12:123084361_G_A_chr12:123084744_T_C_chr12:123115686_A_G_chr12:123115711_A_G;chr12:122986214_C_T;chr12:122991773_G_A;chr12:122992580_G_A;chr12:123005299_C_T;chr12:123005300_G_A;chr12:123005428_C_T;chr12:123010005_T_A;chr12:123010045_G_A;chr12:123064572_G_A	0.00459681665384148;0.000992264387833624;0.000668340894361633;0.000364549578742709;0.000263253817180349;0.000445506459843668;0.000202511138112596;0.000222762251923856;0.000891049007695423;0.000222753229921834	0.627204	0.112281	0.0083273	0.0171461	0.174108	0.620952	0.105957	0.00863176	0.0174554
ETFB_ENSG00000105379	0.185569	0	0	0	0	0	0	0	2	ultra_rare_collpase_chr19:51340248_G_A_chr19:51340255_C_A_chr19:51340284_G_C_chr19:51340476_G_A_chr19:51340483_A_C_chr19:51340492_G_A_chr19:51340505_G_A_chr19:51340508_C_T_chr19:51341159_C_T_chr19:51341215_G_A_chr19:51341222_C_A_chr19:51341242_G_A_chr19:51341366_G_A_chr19:51341368_C_T_chr19:51342119_G_T_chr19:51345273_C_T_chr19:51345362_ATCT_A_chr19:51345365_T_A_chr19:51345381_T_C_chr19:51346920_C_T_chr19:51346926_G_A_chr19:51346932_C_T_chr19:51346977_G_A_chr19:51347006_C_T_chr19:51347012_A_G_chr19:51347045_G_A_chr19:51350374_A_G_chr19:51353161_TCTC_T_chr19:51353253_C_T_chr19:51353266_T_C_chr19:51353275_C_T_chr19:51353280_C_T_chr19:51353281_G_A_chr19:51354176_C_T_chr19:51354182_T_C_chr19:51354200_T_G_chr19:51354248_G_T_chr19:51354274_G_A_chr19:51354305_G_A;chr19:51341434_G_A	0.00218703171195982;0.000789825428328405	0.130949	0.247798	-0.0430171	0.0284812	0.183223	0.12926	0.244967	-0.043397	0.0286066
USP6NL_ENSG00000148429	0.185926	0	0	0	0	0	0	2	1	ultra_rare_collpase_chr10:11462716_C_T_chr10:11462734_C_T_chr10:11462847_G_C_chr10:11462884_C_G_chr10:11463000_G_C_chr10:11463037_A_AG_chr10:11463121_A_C_chr10:11463166_T_C_chr10:11463195_C_T_chr10:11463196_G_A_chr10:11463198_G_A_chr10:11463231_T_A_chr10:11463265_G_C_chr10:11463330_T_C_chr10:11463564_G_C_chr10:11463652_C_T_chr10:11463657_G_A_chr10:11463738_G_A_chr10:11463804_G_T_chr10:11463831_G_A_chr10:11463838_C_G_chr10:11481778_G_A_chr10:11481883_A_T_chr10:11485027_A_G_chr10:11485052_G_C_chr10:11485174_C_T_chr10:11485176_A_C_chr10:11485213_T_C_chr10:11485215_G_A_chr10:11485216_T_C_chr10:11490833_G_A_chr10:11493155_C_T_chr10:11493188_C_T_chr10:11493210_G_A_chr10:11501172_G_C_chr10:11509665_A_G_chr10:11511294_G_C_chr10:11518566_T_A_chr10:11518567_C_A_chr10:11527520_T_C_chr10:11527550_C_A_chr10:11573632_C_G_chr10:11573690_A_G_chr10:11573732_T_G_chr10:11573886_G_A_chr10:11610410_A_G_chr10:11611333_T_C_chr10:11611626_G_C;chr10:11462529_G_C;chr10:11463771_C_T	0.00267303875906201;0.000324017820980154;0.000283527076835838	0.135518	0.195901	-0.0432337	0.0289636	0.183935	0.134112	0.194048	-0.0435465	0.0290682
FOXG1_ENSG00000176165	0.185928	0	0	0	0	0	2	7	4	ultra_rare_collpase_chr14:28761958_G_A_chr14:28761983_C_T_chr14:28761998_G_A_chr14:28762118_A_T_chr14:28762282_T_C_chr14:28762293_A_G_chr14:28762303_T_C_chr14:28762334_G_A_chr14:28763906_T_C_chr14:28764028_A_G_chr14:28764161_G_A_chr14:28764195_G_GT_chr14:28764254_G_A_chr14:28764398_G_T_chr14:28765296_T_C_chr14:28765928_G_A_chr14:28766022_C_G_chr14:28766372_T_C_chr14:28766396_G_C_chr14:28766397_C_T_chr14:28766499_G_A_chr14:28766677_G_A_chr14:28766728_G_A_chr14:28766761_A_G_chr14:28766882_GGCT_G_chr14:28766886_G_A_chr14:28766889_G_GCTGCTGCTGCTGTGA_chr14:28766890_C_T_chr14:28766919_G_A_chr14:28766945_G_C_chr14:28766950_G_A_chr14:28766986_T_C_chr14:28767022_T_G_chr14:28767070_T_C_chr14:28767117_C_G_chr14:28767122_G_A_chr14:28767148_C_T_chr14:28767190_C_T_chr14:28767288_C_T_chr14:28767369_C_T_chr14:28767460_C_T_chr14:28767473_CGCCGCCGCCGCCGCAGCAGCAGCA_C_chr14:28767497_AGCC_A_chr14:28767524_C_A_chr14:28767530_C_A_chr14:28767557_CCGA_C_chr14:28767566_A_G_chr14:28767699_C_A_chr14:28767711_G_C_chr14:28767712_AAGG_A_chr14:28767720_G_GGGCGCC_chr14:28767736_G_T_chr14:28767737_GGGA_G_chr14:28767782_G_C_chr14:28768122_G_A_chr14:28768128_G_A_chr14:28768131_G_A_chr14:28768164_C_T_chr14:28768182_C_T_chr14:28768337_A_G_chr14:28768383_C_A_chr14:28768506_G_A_chr14:28768533_C_T_chr14:28768542_C_G_chr14:28768552_T_C_chr14:28768557_G_A_chr14:28768592_C_T_chr14:28768674_G_C_chr14:28768858_C_T_chr14:28768909_A_C_chr14:28768946_A_T_chr14:28768966_C_G_chr14:28768982_G_A_chr14:28769024_G_A_chr14:28769068_A_G_chr14:28769356_A_G_chr14:28769424_A_T_chr14:28769535_G_T_chr14:28769586_A_G_chr14:28769621_A_G_chr14:28769689_C_G_chr14:28769993_A_G_chr14:28770145_A_G_chr14:28770147_T_G_chr14:28770151_G_A_chr14:28770165_A_C;chr14:28762241_C_T;chr14:28764297_T_C;chr14:28765741_G_A;chr14:28766789_T_C;chr14:28766843_G_A;chr14:28767488_A_C;chr14:28767655_G_A;chr14:28767657_C_T;chr14:28767735_G_T;chr14:28768365_G_A;chr14:28768663_A_G;chr14:28769558_T_C	0.00317929609979345;0.000222753229921834;0.000648009396136244;0.000405022276225192;0.000364638197876995;0.000344589937973811;0.000203715775749674;0.000202576776598331;0.0002837569419109;0.000425376762275158;0.000222753229921834;0.000263264479546375;0.000465775617658971	0.350292	0.110392	-0.017189	0.0184032	0.17944	0.346708	0.106596	-0.0174462	0.0185402
LGI1_ENSG00000108231	0.186105	0	0	0	0	0	0	2	3	ultra_rare_collpase_chr10:93757856_T_C_chr10:93757864_T_C_chr10:93757948_A_G_chr10:93758064_T_C_chr10:93758145_A_G_chr10:93758216_T_C_chr10:93758257_C_G_chr10:93758297_T_C_chr10:93758302_C_T_chr10:93758349_G_A_chr10:93758365_G_T_chr10:93758417_A_G_chr10:93758582_A_G_chr10:93758667_T_C_chr10:93758724_CTGTT_C_chr10:93758850_A_G_chr10:93758884_G_A_chr10:93760685_T_C_chr10:93760690_G_A_chr10:93760696_T_C_chr10:93777401_G_A_chr10:93777435_C_T_chr10:93777584_A_G_chr10:93782804_A_C_chr10:93792897_G_A_chr10:93793259_T_C_chr10:93793269_G_A_chr10:93793324_C_T_chr10:93797061_G_A_chr10:93797195_T_C_chr10:93797235_C_T_chr10:93797252_G_C_chr10:93797253_C_T_chr10:93797339_A_T_chr10:93797349_G_A_chr10:93797445_C_T_chr10:93797447_G_A_chr10:93797459_G_A_chr10:93797727_G_A_chr10:93797798_G_A;chr10:93757918_T_C;chr10:93757962_G_A;chr10:93758335_C_T;chr10:93793229_A_C	0.0017212749584869;0.000303766707168894;0.000486007047102183;0.000222753229921834;0.00042525616621441	0.115898	0.471911	-0.041829	0.026605	0.183589	0.114317	0.467373	-0.0421947	0.026721
NYNRIN_ENSG00000205978	0.186135	0	0	0	0	0	0	1	4	ultra_rare_collpase_chr14:24399142_AG_A_chr14:24399143_G_A_chr14:24399150_T_C_chr14:24399256_T_C_chr14:24399355_G_A_chr14:24408069_G_T_chr14:24408128_G_T_chr14:24408145_G_T_chr14:24408151_C_T_chr14:24408152_G_A_chr14:24408197_G_A_chr14:24408262_G_A_chr14:24408849_C_T_chr14:24408851_G_A_chr14:24409068_C_T_chr14:24409166_A_C_chr14:24409560_C_T_chr14:24409782_C_T_chr14:24409945_G_T_chr14:24410063_C_T_chr14:24410153_C_A_chr14:24410175_G_A_chr14:24411090_ACTT_A_chr14:24413083_T_C_chr14:24413098_G_A_chr14:24413375_G_A_chr14:24413386_A_C_chr14:24414610_T_C_chr14:24414871_G_A_chr14:24415177_G_A_chr14:24415308_G_T_chr14:24415363_G_T_chr14:24415378_A_G_chr14:24415381_C_A_chr14:24415410_C_T_chr14:24415623_C_T_chr14:24415626_C_T_chr14:24415645_C_T_chr14:24415762_CT_C_chr14:24415779_T_G_chr14:24415830_G_A_chr14:24415839_C_T_chr14:24415845_G_C_chr14:24415933_G_A_chr14:24415972_C_T_chr14:24416019_C_T_chr14:24416023_C_T_chr14:24416047_G_A_chr14:24416117_G_C_chr14:24416122_T_C_chr14:24416179_A_G_chr14:24416217_G_A_chr14:24416266_C_T_chr14:24416325_A_C_chr14:24416370_C_T_chr14:24416427_G_A_chr14:24416541_G_A_chr14:24416808_C_T_chr14:24416814_G_A_chr14:24416866_G_A_chr14:24416887_T_C_chr14:24416962_C_T_chr14:24417059_G_T_chr14:24417084_G_A_chr14:24417105_A_G_chr14:24417162_G_A_chr14:24417195_C_T_chr14:24417306_G_A_chr14:24417375_T_C_chr14:24417442_A_G;chr14:24409052_G_A;chr14:24409053_A_T;chr14:24416655_C_A;chr14:24416694_T_C	0.0030577943380179;0.000648009396136244;0.000648035641960308;0.000445506459843668;0.00022277127465673	0.119149	0.200833	0.0299186	0.0191988	0.172342	0.109197	0.18763	0.0316105	0.0197342
OGFOD2_ENSG00000111325	0.186201	0	0	0	0	0	1	1	4	ultra_rare_collpase_chr12:122975349_G_A_chr12:122975367_G_A_chr12:122975850_C_T_chr12:122976675_C_T_chr12:122976681_C_T_chr12:122976928_G_A_chr12:122978450_C_T_chr12:122978451_G_A_chr12:122978526_C_T_chr12:122978528_G_C_chr12:122978567_G_A_chr12:122978778_A_G_chr12:122978807_C_T_chr12:122978814_T_C_chr12:122978827_G_A_chr12:122978833_G_GC_chr12:122978852_G_A_chr12:122978869_CCACCGGGCCTTTGTGGTCAAATACG_C_chr12:122978873_C_T_chr12:122978874_G_A_chr12:122978885_G_T_chr12:122978912_G_T_chr12:122978919_G_A_chr12:122978964_G_C_chr12:122979086_C_T_chr12:122979140_C_G_chr12:122979149_G_C_chr12:122979161_C_T_chr12:122979162_A_G_chr12:122979170_C_T_chr12:122979192_G_A_chr12:122979203_G_C_chr12:122979215_C_T_chr12:122979227_G_C_chr12:122979230_C_T_chr12:122979231_G_A_chr12:122979311_G_A_chr12:122979335_G_GCGCT_chr12:122981138_C_T_chr12:122981165_G_T_chr12:122981194_C_T_chr12:122981204_A_T_chr12:122981211_AAAG_A_chr12:122981592_C_G_chr12:122981612_G_A_chr12:122981615_C_T_chr12:122981620_G_A_chr12:122981625_C_G_chr12:122981652_C_T_chr12:122981673_C_T_chr12:122981679_C_T_chr12:122981724_G_A_chr12:122981733_A_C_chr12:122981772_TGAA_T_chr12:122981786_AAGG_A_chr12:122981823_C_G_chr12:122981963_C_T_chr12:122981991_C_T_chr12:122982025_C_T_chr12:122982030_G_A_chr12:122982040_C_T_chr12:122982041_G_A_chr12:122982068_G_A_chr12:122982470_C_T_chr12:122982506_G_A_chr12:122982519_G_A_chr12:122982523_C_G_chr12:122982645_C_G_chr12:122982657_G_A_chr12:122983890_CTG_C_chr12:122983890_C_G_chr12:122983904_G_A_chr12:122984110_C_T_chr12:122984610_C_T_chr12:122985025_A_G;chr12:122976676_G_A;chr12:122978484_T_C;chr12:122978942_C_T;chr12:122981685_C_T;chr12:122982630_G_A	0.00332104815519825;0.000506257340731441;0.000202527543745949;0.000648009396136244;0.000304025294904536;0.000830262038799563	0.116401	0.202564	-0.0321788	0.0204952	0.183682	0.114828	0.199345	-0.0324579	0.0205839
PPP1R32_ENSG00000162148	0.186446	0	0	0	0	0	2	1	3	ultra_rare_collpase_chr11:61481092_C_T_chr11:61481215_A_G_chr11:61481218_T_C_chr11:61481823_T_C_chr11:61481862_C_T_chr11:61481894_G_A_chr11:61481904_A_G_chr11:61481918_G_A_chr11:61482314_G_A_chr11:61482356_G_C_chr11:61484722_G_A_chr11:61485342_CACGCTTCATG_C_chr11:61485344_C_T_chr11:61485357_C_T_chr11:61485892_A_G_chr11:61485901_C_A_chr11:61485907_AC_A_chr11:61486386_C_A_chr11:61486408_G_A_chr11:61486522_A_T_chr11:61486537_T_C_chr11:61487055_GA_G_chr11:61487146_G_C_chr11:61487185_C_T_chr11:61487186_G_A_chr11:61487245_G_C_chr11:61489939_G_A_chr11:61490550_C_T_chr11:61490812_A_C;chr11:61481829_TG_T;chr11:61482419_C_T;chr11:61484721_G_A;chr11:61486525_G_T;chr11:61487051_T_TG	0.00147827143493581;0.000344268934791414;0.000911300121506683;0.000202511138112596;0.000202511138112596;0.000445596694482703	0.115385	0.614672	-0.0412064	0.0261721	0.184481	0.11408	0.610991	-0.0415039	0.0262663
ACAA2_ENSG00000167315	0.186543	0	0	0	0	0	0	1	2	ultra_rare_collpase_chr18:49783926_C_T_chr18:49785204_C_T_chr18:49785246_G_T_chr18:49785292_T_TATGTCAAGATCCAAACTCCTCTCAA_chr18:49787310_T_G_chr18:49791561_A_ACTAGC_chr18:49791571_A_G_chr18:49792186_T_TTGAATACTGGAGGAAGTTTCTGTAACTGTTCCAGGG_chr18:49792234_C_T_chr18:49792288_A_G_chr18:49794412_A_C_chr18:49795796_C_T_chr18:49795797_G_A_chr18:49795832_CT_C_chr18:49795836_C_T_chr18:49795849_T_TAAAAC_chr18:49795874_C_A_chr18:49797548_A_T_chr18:49797552_G_A_chr18:49797564_G_C_chr18:49797586_TGAA_T_chr18:49802715_T_C_chr18:49802728_G_T_chr18:49802787_G_A_chr18:49802809_C_T_chr18:49802810_G_C_chr18:49802826_G_A_chr18:49802829_C_T_chr18:49802830_G_A_chr18:49813471_C_A_chr18:49813484_T_A_chr18:49814192_G_T_chr18:49814221_G_C_chr18:49814226_TGA_T_chr18:49814231_G_C_chr18:49814361_T_C_chr18:49814363_G_A_chr18:49814389_A_G_chr18:49814391_C_A_chr18:49814411_G_A_chr18:49814440_G_A;chr18:49791542_G_A;chr18:49802700_C_A	0.00212628083107205;0.000830262038799563;0.000283504110809607	0.124817	0.299897	-0.0425918	0.0277495	0.18447	0.123387	0.297043	-0.0429167	0.0278552
NSUN5_ENSG00000130305	0.186548	0	0	0	0	0	0	2	3	ultra_rare_collpase_chr7:73303463_CTTCT_C_chr7:73303615_C_T_chr7:73303708_C_T_chr7:73303718_A_G_chr7:73303884_G_A_chr7:73303914_G_A_chr7:73303953_G_A_chr7:73303967_G_C_chr7:73303982_C_T_chr7:73304022_G_A_chr7:73304232_G_A_chr7:73304278_A_T_chr7:73304280_C_T_chr7:73304285_A_T_chr7:73304749_T_C_chr7:73304775_G_C_chr7:73304786_T_C_chr7:73304796_C_T_chr7:73304838_G_T_chr7:73305041_G_A_chr7:73305084_G_A_chr7:73307421_C_T_chr7:73307613_G_A_chr7:73307644_C_T_chr7:73307675_G_A_chr7:73307733_CCAA_C_chr7:73308451_GCTT_G_chr7:73308454_T_G_chr7:73308536_G_T_chr7:73308554_C_G_chr7:73308697_C_T_chr7:73308790_T_C_chr7:73313010_G_A_chr7:73313100_C_A_chr7:73313147_C_T_chr7:73313208_G_A_chr7:73313214_C_T_chr7:73313270_C_T_chr7:73313393_C_T;chr7:73307422_C_G;chr7:73308519_G_A;chr7:73308747_T_C;chr7:73313300_C_T	0.00162002349034061;0.00052652895909275;0.000283504110809607;0.000243200518827773;0.000486007047102183	0.116699	0.456088	-0.0421174	0.0268472	0.184158	0.115189	0.451833	-0.0424678	0.0269586
USP46_ENSG00000109189	0.186646	0	0	0	0	0	0	2	0	ultra_rare_collpase_chr4:52601983_T_C_chr4:52628039_G_A_chr4:52628096_T_C_chr4:52628111_C_T_chr4:52657969_G_T_chr4:52659142_G_A_chr4:52659265_G_A;chr4:52628048_G_A	0.000263253817180349;0.000243003523551091	0.261347	0.129362	0.0775241	0.06902	0.184852	0.260152	0.128041	0.0779138	0.0691931
RIOK2_ENSG00000058729	0.186718	0	0	0	0	0	1	0	2	ultra_rare_collpase_chr5:97163122_C_T_chr5:97163123_G_A_chr5:97163161_C_T_chr5:97163164_C_T_chr5:97167608_T_C_chr5:97168805_C_T_chr5:97168808_TTCATAAAGAAA_T_chr5:97168833_T_C_chr5:97171251_A_G_chr5:97171338_A_G_chr5:97171348_T_C_chr5:97171355_A_C_chr5:97173173_AC_A_chr5:97173214_C_T_chr5:97177150_C_T_chr5:97177185_T_C_chr5:97177196_C_T_chr5:97177198_CGTTT_C_chr5:97177199_G_A_chr5:97177216_C_T_chr5:97177752_A_C_chr5:97177794_GT_G_chr5:97177811_A_G_chr5:97177834_G_A_chr5:97179063_C_T_chr5:97179141_G_A_chr5:97183146_C_T_chr5:97183159_G_T_chr5:97183173_C_T;chr5:97177833_C_T;chr5:97183151_C_T	0.00145802114130655;0.000708760277024017;0.000202511138112596	0.874407	0.125788	0.0047138	0.0298223	0.180123	0.873219	0.121281	0.00480113	0.0300876
PACS1_ENSG00000175115	0.186774	0	0	0	0	0	0	3	1	ultra_rare_collpase_chr11:66067984_A_G_chr11:66068045_G_A_chr11:66068167_C_T_chr11:66068242_A_G_chr11:66068708_G_A_chr11:66068871_A_G_chr11:66068882_T_C_chr11:66069143_C_T_chr11:66070503_G_A_chr11:66070563_C_T_chr11:66070621_G_T_chr11:66070671_C_T_chr11:66081680_G_A_chr11:66126579_G_A_chr11:66193530_T_C_chr11:66193559_G_A_chr11:66216156_G_A_chr11:66216170_G_A_chr11:66220659_G_A_chr11:66220661_G_A_chr11:66220724_C_G_chr11:66221192_C_T_chr11:66230830_C_T_chr11:66230846_C_T_chr11:66230861_G_A_chr11:66230927_G_C_chr11:66232988_G_A_chr11:66233041_G_A_chr11:66233054_G_A_chr11:66233069_A_G_chr11:66233804_A_G_chr11:66233856_C_T_chr11:66238844_C_G_chr11:66239144_G_A_chr11:66239157_C_T_chr11:66239253_T_C_chr11:66241452_G_A_chr11:66241525_C_T_chr11:66241578_C_T_chr11:66241590_G_C_chr11:66241613_C_T_chr11:66243321_C_T;chr11:66070569_C_G;chr11:66070728_CCTCGGG_C;chr11:66235394_G_A	0.00208578024381354;0.000385692826113434;0.000243151240071324;0.000283515593357635	0.126506	0.232501	-0.0425812	0.0278668	0.184211	0.124782	0.229694	-0.042971	0.027994
KIF15_ENSG00000163808	0.186902	0	0	0	0	0	1	5	3	ultra_rare_collpase_chr3:44774404_G_A_chr3:44775280_T_C_chr3:44775349_T_G_chr3:44775369_C_T_chr3:44775370_G_A_chr3:44775406_T_C_chr3:44778112_TAGG_T_chr3:44778160_A_G_chr3:44778166_G_A_chr3:44784844_G_A_chr3:44784928_C_T_chr3:44786458_T_C_chr3:44786468_T_C_chr3:44786534_C_T_chr3:44786575_G_GT_chr3:44794250_G_A_chr3:44794262_A_G_chr3:44794292_G_A_chr3:44794347_G_A_chr3:44797674_C_T_chr3:44797936_G_A_chr3:44800353_C_T_chr3:44801792_G_T_chr3:44801861_C_G_chr3:44801918_G_T_chr3:44802868_G_A_chr3:44805083_G_A_chr3:44805101_C_G_chr3:44805892_C_T_chr3:44810849_A_G_chr3:44810885_C_T_chr3:44810967_T_C_chr3:44811005_G_C_chr3:44811018_T_C_chr3:44811038_G_A_chr3:44814937_C_T_chr3:44814938_G_A_chr3:44826049_G_A_chr3:44826080_A_G_chr3:44826154_A_G_chr3:44826409_G_T_chr3:44826443_TAAAG_T_chr3:44827488_G_A_chr3:44830904_CA_C_chr3:44830971_G_A_chr3:44831014_T_C_chr3:44838372_A_G_chr3:44841131_G_C_chr3:44843159_A_C_chr3:44843195_A_G_chr3:44843209_G_T_chr3:44851858_G_A_chr3:44851920_G_T_chr3:44852308_G_A_chr3:44852688_C_T_chr3:44852694_G_A_chr3:44852707_TAAAAG_T;chr3:44786480_C_T;chr3:44794346_C_T;chr3:44805880_C_T;chr3:44827464_T_C;chr3:44828239_A_G;chr3:44838278_G_C;chr3:44840395_A_G;chr3:44841128_C_G	0.00228828318010611;0.000405022276225192;0.000222753229921834;0.000303754404438864;0.000243003523551091;0.000668259689765502;0.00054678007290401;0.000405005872585152;0.000202511138112596	0.113832	0.182659	0.031963	0.0202143	0.163329	0.101701	0.154415	0.0342439	0.020923
ZRANB3_ENSG00000121988	0.186908	0	0	0	0	0	0	7	1	ultra_rare_collpase_chr2:135200359_A_C_chr2:135200361_C_T_chr2:135200362_G_A_chr2:135200368_T_A_chr2:135202851_CAG_C_chr2:135202861_G_A_chr2:135207519_A_T_chr2:135207529_C_T_chr2:135207604_G_A_chr2:135207643_G_A_chr2:135207646_A_C_chr2:135207747_C_T_chr2:135207787_CTG_C_chr2:135208968_T_C_chr2:135217568_T_A_chr2:135219081_G_A_chr2:135219085_G_A_chr2:135219118_C_A_chr2:135219156_T_C_chr2:135227999_GCTAT_G_chr2:135229167_G_A_chr2:135230512_C_T_chr2:135230575_G_A_chr2:135230587_C_T_chr2:135230750_G_A_chr2:135230831_G_A_chr2:135230852_AGGAG_A_chr2:135230864_ACTGT_A_chr2:135230900_G_A_chr2:135230911_T_C_chr2:135230924_C_T_chr2:135265542_A_G_chr2:135265622_T_G_chr2:135265637_G_C_chr2:135265659_C_T_chr2:135268967_G_A_chr2:135268990_G_A_chr2:135269006_T_C_chr2:135269011_A_G_chr2:135269018_A_G_chr2:135269059_C_T_chr2:135269063_C_T_chr2:135269080_T_C_chr2:135269117_GA_G_chr2:135269141_C_A_chr2:135271883_C_T_chr2:135275644_C_T_chr2:135275743_T_C_chr2:135275754_G_A_chr2:135275755_C_T_chr2:135313518_G_A_chr2:135315367_C_T_chr2:135315393_C_T_chr2:135315394_G_A_chr2:135315466_G_T_chr2:135315468_T_C_chr2:135336344_T_C_chr2:135336543_A_C_chr2:135350042_T_A_chr2:135350069_C_T_chr2:135350070_G_A_chr2:135350091_T_C_chr2:135350141_G_A_chr2:135350150_A_T_chr2:135350160_C_T_chr2:135353514_C_A_chr2:135353546_G_A_chr2:135353582_T_C_chr2:135353631_A_C_chr2:135390801_C_T_chr2:135471292_G_A_chr2:135504413_A_G_chr2:135504441_A_G_chr2:135530836_A_G_chr2:135530974_C_G_chr2:135531013_A_G_chr2:135531182_A_G_chr2:135531477_G_A_chr2:135531496_G_A_chr2:135531529_G_A_chr2:135531542_C_G_chr2:135531555_C_T_chr2:135531557_C_T_chr2:135531567_C_T_chr2:135531571_C_T_chr2:135531583_G_A_chr2:135531701_C_T_chr2:135531722_G_A_chr2:135531915_C_T_chr2:135531953_C_T_chr2:135531980_G_T_chr2:135532255_A_G;chr2:135217597_A_T;chr2:135269005_T_C;chr2:135269111_C_T;chr2:135271810_AG_A;chr2:135350084_G_T;chr2:135350187_G_C;chr2:135531500_C_T	0.00362480255963711;0.000344282879014946;0.000385333008842379;0.000243526260248397;0.000324004698068122;0.000283504110809607;0.000405005872585152;0.000283504110809607	0.118943	0.502268	-0.0324943	0.02084	0.184634	0.117505	0.49816	-0.0327493	0.0209216
TECPR2_ENSG00000196663	0.186955	0	0	0	0	0	0	1	1	ultra_rare_collpase_chr14:102376774_A_G_chr14:102376788_A_G_chr14:102376795_C_T_chr14:102376816_G_A_chr14:102376831_A_G_chr14:102376837_C_T_chr14:102376840_C_T_chr14:102376932_A_G_chr14:102408492_G_A_chr14:102408552_A_G_chr14:102414787_G_A_chr14:102425144_T_A_chr14:102425155_C_T_chr14:102425158_G_A_chr14:102428253_A_C_chr14:102428277_G_A_chr14:102428296_C_T_chr14:102428343_A_G_chr14:102431924_G_A_chr14:102431939_A_G_chr14:102431960_G_A_chr14:102431972_G_A_chr14:102432038_A_G_chr14:102434288_G_A_chr14:102435050_C_T_chr14:102435101_C_T_chr14:102435170_C_T_chr14:102438023_T_C_chr14:102438041_G_A_chr14:102438055_G_A_chr14:102438061_G_A_chr14:102438076_G_A_chr14:102438107_A_G_chr14:102438134_C_T_chr14:102438145_G_A_chr14:102438154_C_T_chr14:102438210_G_A_chr14:102440471_C_T_chr14:102440511_G_A_chr14:102440558_G_A_chr14:102440565_C_T_chr14:102443655_G_A_chr14:102443701_C_T_chr14:102443721_C_T_chr14:102443769_C_T_chr14:102445807_G_A_chr14:102445838_C_T_chr14:102445843_G_A_chr14:102445900_G_A_chr14:102445944_G_A_chr14:102449725_G_A_chr14:102449744_A_C_chr14:102449750_G_C_chr14:102449789_G_A_chr14:102449797_G_A_chr14:102452472_C_T_chr14:102452526_C_T_chr14:102452535_C_T_chr14:102452610_T_C_chr14:102465192_G_C_chr14:102465242_C_T;chr14:102450629_C_A	0.00269328905269126;0.000384786747134351	0.387529	0.141928	-0.0241589	0.0279582	0.184427	0.385501	0.140058	-0.024366	0.0280777
AC136428.1_ENSG00000259680	0.186992	0	0	0	0	0	0	1	0	ultra_rare_collpase_chr16:33844796_A_G_chr16:33844832_G_A_chr16:33844877_G_A_chr16:33844964_G_A_chr16:33844968_C_A_chr16:33845066_G_GCTGCACCTCACACTGGGCAC	0.000324005	NA	NA	NA	NA	0.184672	NA	NA	NA	NA
FRMPD3_ENSG00000147234	0.187164	0	0	0	0	0	0	4	3	ultra_rare_collpase_chrX:107526620_G_A_chrX:107526646_C_T_chrX:107526664_C_T_chrX:107526668_AC_A_chrX:107530439_G_C_chrX:107530491_G_A_chrX:107530492_A_G_chrX:107533550_G_GGTGA_chrX:107545744_A_G_chrX:107545818_G_A_chrX:107545825_T_C_chrX:107551681_T_C_chrX:107552870_G_A_chrX:107560353_G_A_chrX:107560378_C_T_chrX:107560836_C_A_chrX:107563199_T_G_chrX:107565016_C_T_chrX:107565031_G_A_chrX:107565050_G_T_chrX:107565053_T_C_chrX:107597417_C_T_chrX:107597429_C_T_chrX:107597476_A_G_chrX:107597479_C_T_chrX:107597521_G_A_chrX:107597570_C_T_chrX:107597579_A_C_chrX:107597594_G_A_chrX:107597641_G_A_chrX:107597662_C_T_chrX:107597663_G_A_chrX:107597755_C_T_chrX:107597756_G_A_chrX:107597783_G_A_chrX:107597899_C_G_chrX:107597957_A_G_chrX:107597963_G_A_chrX:107598035_G_A_chrX:107600470_C_T_chrX:107600488_C_T_chrX:107600608_C_T_chrX:107600792_C_G_chrX:107600870_T_G_chrX:107600914_G_A_chrX:107600990_A_C_chrX:107601248_G_A_chrX:107601441_G_C_chrX:107601445_C_T_chrX:107601578_G_A_chrX:107601665_C_T_chrX:107601676_C_T_chrX:107601688_C_T_chrX:107601691_A_G_chrX:107601718_C_T_chrX:107601862_C_T_chrX:107601905_C_G_chrX:107601964_C_T_chrX:107602073_G_A_chrX:107602090_C_T_chrX:107602091_G_A_chrX:107602096_C_T_chrX:107602118_G_A_chrX:107602172_C_T_chrX:107602216_C_T_chrX:107602219_C_T_chrX:107602259_C_T_chrX:107602441_G_A_chrX:107602670_T_A_chrX:107602714_C_T_chrX:107602757_G_T_chrX:107602780_C_T_chrX:107602781_G_A_chrX:107602784_C_T_chrX:107602822_C_T_chrX:107602883_G_A_chrX:107602898_A_G_chrX:107602915_G_A_chrX:107602955_G_A_chrX:107602970_G_A_chrX:107603063_G_A_chrX:107603096_G_A_chrX:107603141_C_T_chrX:107603152_C_T_chrX:107603153_G_A_chrX:107603173_G_A_chrX:107603224_C_T;chrX:107526691_G_A;chrX:107597666_C_G;chrX:107597851_G_A;chrX:107602115_C_T;chrX:107603176_C_T;chrX:107603305_C_G	0.00461706694747074;0.000222951882929993;0.000222951882929993;0.000243259679708088;0.000953114860480208;0.000385161159537807;0.000587758411025537	0.118307	0.155949	-0.0249445	0.0159704	0.18497	0.116916	0.153689	-0.0251343	0.016031
DOCK2_ENSG00000134516	0.187189	0	0	0	0	0	1	0	3	ultra_rare_collpase_chr5:169654466_G_A_chr5:169669294_A_G_chr5:169674429_A_G_chr5:169681853_A_G_chr5:169684347_T_C_chr5:169689258_C_G_chr5:169698417_T_G_chr5:169699438_A_G_chr5:169702014_A_C_chr5:169702378_A_G_chr5:169702393_T_C_chr5:169702405_C_T_chr5:169702836_G_T_chr5:169708175_A_G_chr5:169708214_C_T_chr5:169708215_G_A_chr5:169708247_C_T_chr5:169708248_G_A_chr5:169711611_G_A_chr5:169711651_T_C_chr5:169711938_G_A_chr5:169712158_G_A_chr5:169714110_C_T_chr5:169714161_A_T_chr5:169716254_G_A_chr5:169717458_G_A_chr5:169718706_G_A_chr5:169718766_G_A_chr5:169718778_A_T_chr5:169747442_C_T_chr5:169761596_T_C_chr5:169784122_T_C_chr5:169803081_G_A_chr5:169803090_A_G_chr5:169837438_A_G_chr5:169840795_G_C_chr5:169840815_G_A_chr5:169840836_G_A_chr5:169996145_A_C_chr5:170008572_G_A_chr5:170008704_C_T_chr5:170008726_G_A_chr5:170010978_G_A_chr5:170019038_G_A_chr5:170019064_G_A_chr5:170027917_G_A_chr5:170027923_C_A_chr5:170027938_C_CTGGAGTCAATGTAAGTT_chr5:170034499_G_A_chr5:170034530_G_A_chr5:170042076_C_T_chr5:170042109_A_T_chr5:170044756_T_C_chr5:170045853_C_T_chr5:170045864_G_A_chr5:170047561_C_T_chr5:170047613_G_A_chr5:170050262_G_A_chr5:170050274_C_T_chr5:170050275_G_A_chr5:170050347_T_C_chr5:170050388_C_T_chr5:170055367_G_C_chr5:170056730_G_A_chr5:170056733_C_T_chr5:170056739_G_A_chr5:170057662_C_T_chr5:170067672_G_A_chr5:170077729_G_A_chr5:170077756_G_A_chr5:170079066_C_T_chr5:170079067_G_A_chr5:170079099_G_A_chr5:170080263_A_G_chr5:170081871_G_T_chr5:170081899_G_A_chr5:170081928_G_C_chr5:170081944_C_T_chr5:170081952_C_T_chr5:170081965_A_G;chr5:169848758_A_G;chr5:170077815_C_G;chr5:170079145_G_A	0.00382730549592969;0.000486046417432865;0.000202511138112596;0.000810011745170305	0.125033	0.341979	-0.0319168	0.0208064	0.184486	0.123219	0.338143	-0.0322261	0.020907
OVOL2_ENSG00000125850	0.187303	0	0	0	0	0	0	2	2	ultra_rare_collpase_chr20:18024742_G_A_chr20:18024797_C_T_chr20:18024799_G_A_chr20:18024806_C_T_chr20:18024824_A_G_chr20:18024838_C_T_chr20:18024898_G_A_chr20:18024917_C_T_chr20:18041532_A_G_chr20:18041549_C_T_chr20:18041588_C_T_chr20:18041617_T_C_chr20:18041618_G_C_chr20:18041633_G_A_chr20:18041650_C_T_chr20:18041659_C_T_chr20:18041660_G_A_chr20:18041710_G_A_chr20:18041713_C_A_chr20:18056582_G_T_chr20:18056636_G_C_chr20:18056681_G_T_chr20:18056701_G_T_chr20:18056757_G_A_chr20:18056758_G_C_chr20:18056793_GCGCTGCTGCTGCCGCTGC_G_chr20:18056817_C_G_chr20:18056824_C_T_chr20:18056848_G_C_chr20:18056942_T_C_chr20:18057295_A_T_chr20:18057519_C_T_chr20:18057525_G_A_chr20:18057538_G_A_chr20:18057539_G_A_chr20:18057598_C_G_chr20:18057617_C_T_chr20:18057852_C_A_chr20:18057869_C_T_chr20:18057895_T_C_chr20:18057970_C_A_chr20:18058012_C_T_chr20:18058054_C_T_chr20:18058057_C_G;chr20:18024780_G_T;chr20:18056997_G_A;chr20:18057867_G_A	0.00198452877566725;0.000445506459843668;0.000263296471827277;0.000303766707168894	0.662089	0.122644	0.0117857	0.0269677	0.18549	0.660187	0.120676	0.0119268	0.0271277
PCBP4_ENSG00000090097	0.187372	0	0	0	0	0	1	1	2	ultra_rare_collpase_chr3:51955770_C_T_chr3:51955932_C_G_chr3:51955946_G_A_chr3:51955968_G_T_chr3:51955997_C_T_chr3:51956362_G_C_chr3:51956415_C_T_chr3:51956423_T_C_chr3:51956494_C_T_chr3:51957491_T_C_chr3:51957513_C_G_chr3:51957611_TC_T_chr3:51958122_G_A_chr3:51958126_T_C_chr3:51958209_G_C_chr3:51958245_G_T_chr3:51958266_G_A_chr3:51958270_G_A_chr3:51958278_G_A_chr3:51958308_G_A_chr3:51958317_G_A_chr3:51958797_T_C_chr3:51958808_T_A_chr3:51958811_G_C_chr3:51958819_G_A_chr3:51958829_G_A_chr3:51958854_G_A_chr3:51958938_G_A_chr3:51959261_G_A_chr3:51959936_T_C_chr3:51959959_G_A_chr3:51960262_C_T_chr3:51960263_G_A_chr3:51960569_G_C_chr3:51960633_G_A_chr3:51960873_C_T_chr3:51962934_A_G_chr3:51962988_C_T;chr3:51956140_C_T;chr3:51958035_T_C;chr3:51958125_G_A	0.00180227613300393;0.000202535747559444;0.000344324718463907;0.000972526136639922	0.750079	0.119249	0.00788419	0.0247514	0.155699	0.738836	0.100063	0.00862951	0.0258837
RANBP6_ENSG00000137040	0.187392	0	0	0	0	0	0	1	4	ultra_rare_collpase_chr9:6007132_G_C_chr9:6007138_G_A_chr9:6007154_G_C_chr9:6007224_C_A_chr9:6007242_G_A_chr9:6007243_C_G_chr9:6007268_C_G_chr9:6007295_G_T_chr9:6007326_G_A_chr9:6007329_G_T_chr9:6007344_G_T_chr9:6007348_G_A_chr9:6007365_C_T_chr9:6007471_C_A_chr9:6007472_C_A_chr9:6007489_G_C_chr9:6007506_G_C_chr9:6007512_C_T_chr9:6007524_C_G_chr9:6007532_G_A_chr9:6007544_C_T_chr9:6007570_T_C_chr9:6007729_G_A_chr9:6007745_C_T_chr9:6007751_C_T_chr9:6007772_T_G_chr9:6007783_C_T_chr9:6007943_C_T_chr9:6007973_G_A_chr9:6007993_G_A_chr9:6007994_AG_A_chr9:6008002_G_A_chr9:6008034_C_T_chr9:6008038_C_T_chr9:6008039_C_T_chr9:6008147_C_G_chr9:6008179_G_T_chr9:6008224_CCGCAG_C_chr9:6008248_C_G_chr9:6008336_G_C_chr9:6008338_CAGTT_C_chr9:6012290_T_G_chr9:6012378_T_C_chr9:6012387_C_T_chr9:6012483_T_C_chr9:6012569_A_G_chr9:6012715_A_C_chr9:6012735_A_C_chr9:6012763_G_A_chr9:6012840_C_T_chr9:6012844_T_C_chr9:6012850_G_A_chr9:6013029_G_A_chr9:6013197_A_G_chr9:6013302_G_C_chr9:6013315_T_C_chr9:6013437_T_C_chr9:6013503_T_C_chr9:6013515_T_G_chr9:6013589_C_G_chr9:6013652_G_C_chr9:6013662_G_C_chr9:6013696_G_A_chr9:6013760_C_G_chr9:6013786_G_C_chr9:6013804_T_C_chr9:6014002_C_A_chr9:6014016_A_G_chr9:6014017_T_C_chr9:6014037_A_G_chr9:6014040_G_C_chr9:6014071_T_C_chr9:6014080_G_A_chr9:6014242_G_A_chr9:6014347_G_A_chr9:6014457_T_C_chr9:6014460_C_T_chr9:6014475_G_C_chr9:6014599_C_G_chr9:6014647_C_T_chr9:6014655_G_A_chr9:6014685_A_G_chr9:6014780_G_C_chr9:6014792_C_T_chr9:6015025_G_C_chr9:6015085_G_A_chr9:6015115_G_T_chr9:6015163_A_G_chr9:6015271_T_C_chr9:6015520_T_G_chr9:6015550_A_G_chr9:6015600_G_A_chr9:6015616_G_C;chr9:6008036_T_TC;chr9:6013857_T_C;chr9:6015130_G_C;chr9:6015214_C_T	0.00360455226600786;0.000273327446280644;0.000729010570653275;0.00042525616621441;0.000425290615253757	0.163617	0.121193	-0.0312026	0.0223994	0.184443	0.161386	0.119662	-0.0315357	0.0225187
GPAT2_ENSG00000186281	0.187681	0	0	0	0	0	0	1	3	ultra_rare_collpase_chr2:96022179_G_A_chr2:96022197_T_G_chr2:96022229_G_C_chr2:96022245_G_C_chr2:96022274_A_C_chr2:96022714_T_G_chr2:96022723_T_G_chr2:96022979_C_T_chr2:96023168_G_A_chr2:96023180_C_T_chr2:96023187_G_A_chr2:96023193_GAA_G_chr2:96023220_G_A_chr2:96023319_C_T_chr2:96023320_G_A_chr2:96023401_G_A_chr2:96023407_G_A_chr2:96023931_C_T_chr2:96023948_T_C_chr2:96023957_C_T_chr2:96024000_G_C_chr2:96024190_T_A_chr2:96024290_G_A_chr2:96024439_C_T_chr2:96024479_C_CAGGTG_chr2:96024559_G_A_chr2:96024621_C_T_chr2:96024642_G_A_chr2:96024648_CAGG_C_chr2:96024784_T_G_chr2:96024789_A_T_chr2:96024813_G_A_chr2:96024825_G_A_chr2:96026214_C_T_chr2:96026215_G_A;chr2:96024232_A_G;chr2:96024532_G_A;chr2:96025573_C_G	0.00180227613300393;0.000486756175718979;0.000222762251923856;0.000729069626149297	0.117821	0.459321	-0.0419166	0.0268011	0.185397	0.11633	0.455392	-0.0422592	0.0269104
LINGO2_ENSG00000174482	0.187844	0	0	0	0	0	0	3	3	ultra_rare_collpase_chr9:27948113_A_T_chr9:27948283_G_A_chr9:27948299_A_G_chr9:27948331_C_T_chr9:27948463_T_C_chr9:27948540_G_T_chr9:27948550_A_G_chr9:27948552_G_T_chr9:27948614_G_A_chr9:27948865_T_C_chr9:27948948_T_C_chr9:27949045_C_G_chr9:27949078_T_C_chr9:27949098_A_G_chr9:27949107_T_C_chr9:27949108_T_C_chr9:27949140_G_T_chr9:27949194_G_T_chr9:27949299_C_T_chr9:27949375_T_C_chr9:27949399_C_T_chr9:27949434_C_T_chr9:27949444_G_A_chr9:27949464_A_G_chr9:27949497_G_A_chr9:27949561_G_A_chr9:27949642_GGGA_G_chr9:27949687_A_C_chr9:27949692_T_C_chr9:27949710_C_T_chr9:27949711_G_A_chr9:27949764_T_C_chr9:27949779_C_T_chr9:27949780_G_A_chr9:27949930_C_T_chr9:27949933_A_G_chr9:27950038_T_C_chr9:27950059_T_C_chr9:27950080_A_T_chr9:27950161_T_C_chr9:27950245_T_G_chr9:27950340_C_T_chr9:27950349_C_T_chr9:27950452_G_T_chr9:27950462_T_A_chr9:27950496_G_A_chr9:27950598_G_C_chr9:28005911_T_C_chr9:28025045_T_C_chr9:28025047_C_A_chr9:28025081_G_A_chr9:28032126_A_T_chr9:28064642_T_C_chr9:28064761_T_C_chr9:28064766_G_A_chr9:28101539_T_C_chr9:28188019_A_G_chr9:28188098_A_G_chr9:28249539_T_C_chr9:28249582_T_C_chr9:28249687_A_C_chr9:28270584_T_C_chr9:28320809_T_C_chr9:28364759_A_C_chr9:28372835_C_T_chr9:28385972_G_A_chr9:28502893_T_C_chr9:28502898_C_T_chr9:28502944_A_G_chr9:28539762_G_A_chr9:28539854_T_A;chr9:27948360_A_G;chr9:27949152_C_T;chr9:28064655_G_T;chr9:28133103_A_G;chr9:28416274_T_C	0.0030577943380179;0.000243003523551091;0.00022277127465673;0.000243003523551091;0.00042525616621441;0.000708760277024017	0.383412	0.120038	-0.0192442	0.0220784	0.185102	0.381318	0.118512	-0.0194141	0.0221756
RSBN1_ENSG00000081019	0.188069	0	0	0	0	0	0	2	7	ultra_rare_collpase_chr1:113757719_T_C_chr1:113757731_A_G_chr1:113757760_A_G_chr1:113759168_G_A_chr1:113761848_C_CT_chr1:113761865_ATACTT_A_chr1:113761874_AG_A_chr1:113761892_G_C_chr1:113761963_CTG_C_chr1:113762131_G_A_chr1:113762135_C_T_chr1:113762151_A_G_chr1:113762336_A_T_chr1:113762375_T_C_chr1:113763643_A_G_chr1:113763744_T_C_chr1:113763812_ATACACAGTGCTG_A_chr1:113763854_A_G_chr1:113763866_C_G_chr1:113764362_T_C_chr1:113764447_C_T_chr1:113766101_G_C_chr1:113766136_C_G_chr1:113766150_A_G_chr1:113766170_T_G_chr1:113766248_G_C_chr1:113766450_C_T_chr1:113796157_A_G_chr1:113796240_G_A_chr1:113796266_T_C_chr1:113796270_G_A_chr1:113797640_T_C_chr1:113797718_T_C_chr1:113797765_T_A_chr1:113797784_C_T_chr1:113797931_C_T_chr1:113797932_G_A_chr1:113797964_T_C_chr1:113798003_G_A_chr1:113810318_T_C_chr1:113811722_C_A_chr1:113811733_G_A_chr1:113811736_A_G_chr1:113811824_G_A_chr1:113811834_C_T_chr1:113811851_G_A_chr1:113811874_G_A_chr1:113811960_C_T_chr1:113812013_C_T_chr1:113812050_A_G_chr1:113812088_G_A_chr1:113812147_C_A_chr1:113812176_C_T_chr1:113812199_C_G_chr1:113812206_G_C_chr1:113812215_C_T_chr1:113812232_C_T_chr1:113812254_G_C_chr1:113812285_C_T_chr1:113812311_G_A_chr1:113812414_C_A_chr1:113814954_A_C_chr1:113814958_G_A;chr1:113759159_G_A;chr1:113761939_C_T;chr1:113761943_TAGAC_T;chr1:113764430_A_G;chr1:113764446_A_T;chr1:113811984_CAGG_C;chr1:113812225_G_A;chr1:113812303_G_GC	0.00317929609979345;0.000587258515248471;0.00076951115791179;0.000688509983394759;0.000303754404438864;0.000445506459843668;0.000364608653378707;0.000526870389884088;0.000608050589809072	0.11799	0.158959	0.0280242	0.0179267	0.174025	0.110405	0.145854	0.0292237	0.0183063
CCNJ_ENSG00000107443	0.188194	0	0	0	0	0	0	4	1	ultra_rare_collpase_chr10:96043495_C_T_chr10:96043528_G_C_chr10:96043539_G_GC_chr10:96043570_C_G_chr10:96043579_C_CT_chr10:96043592_C_G_chr10:96043716_C_T_chr10:96044376_G_GGCGC_chr10:96044407_G_T_chr10:96050258_G_A_chr10:96050341_A_G_chr10:96050407_G_A_chr10:96056778_C_T_chr10:96056901_G_A_chr10:96057055_T_C_chr10:96057090_T_G_chr10:96057193_G_A_chr10:96057930_C_T_chr10:96057931_G_A_chr10:96057958_A_G_chr10:96057993_C_T_chr10:96058186_G_A_chr10:96058656_G_A_chr10:96060237_A_C_chr10:96060469_GCATA_G_chr10:96060606_T_C_chr10:96060670_G_A_chr10:96060832_A_G_chr10:96060835_C_T;chr10:96043497_G_A;chr10:96043695_G_A;chr10:96057110_A_G;chr10:96057160_G_A	0.00149852172856506;0.000263264479546375;0.000263264479546375;0.000364549578742709;0.000283504110809607	0.304539	0.118692	0.0311436	0.0303322	0.140546	0.271677	0.0892721	0.0356918	0.0324705
SLC22A7_ENSG00000137204	0.188241	0	0	0	0	0	0	0	1	ultra_rare_collpase_chr6:43298392_G_A_chr6:43298435_T_G_chr6:43298500_C_T_chr6:43298754_A_G_chr6:43299405_G_C_chr6:43299728_G_A_chr6:43299988_T_C_chr6:43300002_C_T_chr6:43300071_G_A_chr6:43301134_G_A_chr6:43301137_G_A_chr6:43301661_C_T_chr6:43304245_G_C	0.000425256	NA	NA	NA	NA	0.186624	NA	NA	NA	NA
DHDDS_ENSG00000117682	0.188265	0	0	0	0	0	1	5	2	ultra_rare_collpase_chr1:26428167_C_T_chr1:26429314_A_G_chr1:26429379_AAGATTGTTTAAT_A_chr1:26429403_G_A_chr1:26429416_T_C_chr1:26429421_A_G_chr1:26432990_C_T_chr1:26432998_A_G_chr1:26433011_G_A_chr1:26438169_C_T_chr1:26438178_T_G_chr1:26438228_A_G_chr1:26438243_C_T_chr1:26442738_G_A_chr1:26442842_C_T_chr1:26442843_G_A_chr1:26442857_C_T_chr1:26442858_G_A_chr1:26446348_G_A_chr1:26446369_T_C_chr1:26446396_T_C_chr1:26457813_G_A_chr1:26457837_TCTC_T_chr1:26460129_C_A_chr1:26460140_T_C_chr1:26469013_G_A_chr1:26469021_C_T_chr1:26469045_C_T_chr1:26469046_G_A_chr1:26469075_G_A_chr1:26469091_G_A_chr1:26469109_G_A_chr1:26469141_G_A_chr1:26469581_TAGGC_T_chr1:26470788_T_C_chr1:26470819_T_C_chr1:26472488_A_C_chr1:26472503_C_T_chr1:26472506_G_A_chr1:26472531_C_G_chr1:26472532_G_A_chr1:26472534_C_T_chr1:26472535_C_T_chr1:26472618_C_G_chr1:26472621_G_A_chr1:26472631_C_T_chr1:26472815_G_A_chr1:26472816_G_A_chr1:26472861_C_T_chr1:26472870_A_T_chr1:26472871_T_C_chr1:26472915_C_G_chr1:26472916_C_T_chr1:26472918_A_C_chr1:26473027_A_G_chr1:26473040_A_G_chr1:26473185_C_G_chr1:26473200_G_A_chr1:26473201_GGTTT_G_chr1:26473223_C_T_chr1:26473485_T_G_chr1:26473492_G_A_chr1:26474638_G_A_chr1:26474652_T_C_chr1:26475138_A_G_chr1:26475158_A_G_chr1:26475169_CTG_C_chr1:26475242_TTTAC_T_chr1:26475269_A_G_chr1:26475272_T_C_chr1:26475733_G_T_chr1:26475735_T_TA_chr1:26475769_A_C_chr1:26475835_T_C_chr1:26475919_A_G;chr1:26428121_A_G;chr1:26469646_G_T;chr1:26472477_A_G;chr1:26472492_A_AC;chr1:26472499_G_A;chr1:26472984_GGCGCTCGGGGTTGGCGGGCGGGGGAAA_G;chr1:26475882_G_A	0.00324004698068122;0.000243013365735115;0.000364520048602673;0.000202831528132733;0.00065402223675605;0.000344589937973811;0.00030403761958813;0.00034488355108334	0.403151	0.114671	0.0166581	0.0199258	0.1686	0.389933	0.10337	0.0176162	0.0204901
RPL18_ENSG00000063177	0.188317	0	0	0	0	0	0	0	2	ultra_rare_collpase_chr19:48610684_G_A_chr19:48610732_G_A_chr19:48610766_G_A_chr19:48610775_G_A_chr19:48610796_A_C_chr19:48610809_G_T_chr19:48610838_C_T_chr19:48612903_C_A_chr19:48612915_G_A_chr19:48612919_C_T_chr19:48612923_G_C_chr19:48612933_C_T_chr19:48612954_G_A_chr19:48612984_A_C_chr19:48612993_C_T_chr19:48612994_G_A_chr19:48613035_C_T_chr19:48613036_G_A_chr19:48613059_G_A_chr19:48613195_T_C_chr19:48613216_C_T_chr19:48613315_C_A_chr19:48613368_G_A_chr19:48615388_C_T_chr19:48615401_G_A_chr19:48615412_C_T_chr19:48615416_C_G_chr19:48615437_G_A_chr19:48615888_G_A_chr19:48615920_G_A_chr19:48616126_T_C_chr19:48616169_T_C_chr19:48616171_C_T_chr19:48616177_C_T_chr19:48616189_C_T_chr19:48616787_G_A_chr19:48616796_T_C_chr19:48616820_C_T_chr19:48617795_A_C_chr19:48617799_A_G_chr19:48617814_T_C_chr19:48617827_G_A_chr19:48617836_G_A_chr19:48617851_G_T_chr19:48619144_G_A_chr19:48619146_T_C_chr19:48619384_C_G_chr19:48619477_A_T_chr19:48619550_A_C;chr19:48619560_G_A	0.00263253817180349;0.000607533414337789	0.13934	0.202698	-0.0407287	0.027552	0.185679	0.137414	0.200067	-0.0411284	0.0276868
SRXN1_ENSG00000271303	0.188508	0	0	0	0	0	0	0	2	ultra_rare_collpase_chr20:648785_C_T_chr20:648800_G_A_chr20:648820_G_A_chr20:648826_C_T_chr20:648827_G_A_chr20:648862_C_T_chr20:648885_G_A_chr20:648890_C_T_chr20:648902_C_T_chr20:653031_G_C_chr20:653039_G_A_chr20:653044_C_A_chr20:653119_C_T_chr20:653127_T_C_chr20:653140_G_A_chr20:653175_C_T_chr20:653181_C_T_chr20:653469_C_T_chr20:653477_G_T;chr20:648903_G_A	0.000870762626058078;0.000810044552450385	0.45817	0.130608	0.0279311	0.0376499	0.185852	0.456509	0.128655	0.028138	0.0377889
ZBTB43_ENSG00000169155	0.188558	0	0	0	0	0	0	3	0	ultra_rare_collpase_chr9:126832642_C_T_chr9:126833123_G_A_chr9:126833152_G_C_chr9:126833194_C_T_chr9:126833254_G_A_chr9:126833258_G_A_chr9:126833302_G_A;chr9:126833122_C_T;chr9:126833201_T_C	0.000364505285326637;0.000243023208716432;0.000303766707168894	0.134737	0.14036	0.0711133	0.0475458	0.186377	0.133511	0.138309	0.0715628	0.0476958
CAMSAP1_ENSG00000130559	0.188585	0	0	0	0	0	0	4	3	ultra_rare_collpase_chr9:135811316_C_T_chr9:135811317_G_C_chr9:135811493_G_A_chr9:135811544_G_A_chr9:135811589_T_C_chr9:135815095_G_A_chr9:135815925_G_A_chr9:135815928_G_A_chr9:135815997_G_A_chr9:135816001_C_T_chr9:135818047_T_A_chr9:135818052_CCTGA_C_chr9:135818064_C_T_chr9:135818459_C_G_chr9:135818561_G_C_chr9:135819040_G_A_chr9:135820841_TGAA_T_chr9:135820849_A_C_chr9:135820894_G_A_chr9:135820901_C_T_chr9:135820925_C_T_chr9:135821012_C_T_chr9:135821128_C_T_chr9:135821162_C_T_chr9:135821234_G_A_chr9:135821269_G_A_chr9:135821305_C_T_chr9:135821311_G_A_chr9:135821357_C_T_chr9:135821386_C_T_chr9:135821387_G_A_chr9:135821398_C_T_chr9:135821416_G_A_chr9:135821420_G_A_chr9:135821435_C_T_chr9:135821488_G_A_chr9:135821606_C_G_chr9:135821993_T_C_chr9:135822103_G_A_chr9:135822130_G_A_chr9:135822238_G_A_chr9:135822275_G_C_chr9:135822293_C_T_chr9:135822349_G_A_chr9:135822422_C_T_chr9:135822586_G_A_chr9:135822665_C_T_chr9:135822853_G_A_chr9:135823043_C_T_chr9:135823067_T_C_chr9:135823102_G_A_chr9:135823204_T_A_chr9:135823249_T_G_chr9:135823953_G_GT_chr9:135823972_C_A_chr9:135824004_C_T_chr9:135824019_G_A_chr9:135824849_G_A_chr9:135824879_C_T_chr9:135827423_C_G_chr9:135827446_C_T_chr9:135827533_T_C_chr9:135827555_G_A_chr9:135850188_T_A_chr9:135850338_G_A_chr9:135850429_C_T_chr9:135850459_T_C_chr9:135862605_G_A_chr9:135863814_G_T_chr9:135865353_C_T_chr9:135865359_G_C_chr9:135865387_A_C_chr9:135865412_G_A_chr9:135881707_G_A_chr9:135881726_C_G_chr9:135882854_C_T_chr9:135882857_G_A_chr9:135882878_C_T_chr9:135882893_G_A_chr9:135882970_C_T_chr9:135882971_G_A_chr9:135882983_C_G_chr9:135883069_G_C_chr9:135907002_C_T_chr9:135907035_T_C_chr9:135907043_G_A_chr9:135907075_G_T_chr9:135907210_G_A_chr9:135907220_G_A;chr9:135820861_G_A;chr9:135822751_C_T;chr9:135881781_G_C;chr9:135907019_G_A;chr9:135907073_C_T;chr9:135907208_CCGCCCCTCGCCGCGCCGGGCCCGGTG_C	0.00313879551253493;0.000465794483373162;0.000324030944955243;0.000222753229921834;0.000264356596713844;0.00044744549300358;0.000244778067885117	0.138888	0.12512	-0.0320315	0.0216437	0.185152	0.137065	0.122836	-0.0323293	0.0217441
KRT20_ENSG00000171431	0.18859	0	0	0	0	0	0	0	1	ultra_rare_collpase_chr17:40876426_C_T_chr17:40878172_C_T_chr17:40878173_G_A_chr17:40878199_C_T_chr17:40878230_C_T_chr17:40878345_AG_A_chr17:40878359_ACT_A_chr17:40879860_G_A_chr17:40880141_G_A_chr17:40880171_C_A_chr17:40880209_T_G_chr17:40880614_C_A_chr17:40880617_C_A_chr17:40880672_T_C_chr17:40882631_AT_A_chr17:40884833_C_T_chr17:40884834_T_A_chr17:40884835_G_T_chr17:40884878_T_G_chr17:40884890_T_A_chr17:40884902_T_C_chr17:40884941_G_T_chr17:40884963_G_T_chr17:40884976_C_G_chr17:40885050_T_G_chr17:40885085_C_A	0.00119477	NA	NA	NA	NA	0.18683	NA	NA	NA	NA
C1orf127_ENSG00000175262	0.188693	0	0	0	0	0	0	2	3	ultra_rare_collpase_chr1:10948156_AGGAT_A_chr1:10948222_CT_C_chr1:10948651_C_T_chr1:10949797_G_T_chr1:10954034_A_G_chr1:10954057_G_A_chr1:10954070_C_T_chr1:10954137_G_C_chr1:10955066_G_A_chr1:10955091_G_A_chr1:10955142_G_T_chr1:10957318_A_C_chr1:10957695_A_C_chr1:10957726_C_G_chr1:10958746_G_A_chr1:10960544_G_A_chr1:10960611_T_G_chr1:10960638_G_A_chr1:10960639_C_T_chr1:10960645_G_A_chr1:10960753_T_A_chr1:10960862_T_C_chr1:10966360_C_T_chr1:10968610_A_G_chr1:10968746_G_A_chr1:10968855_CAG_C_chr1:10968942_A_G_chr1:10970044_T_C_chr1:10970050_G_A_chr1:10976206_G_A;chr1:10947838_G_T;chr1:10953260_G_A;chr1:10957358_G_T;chr1:10968475_T_C	0.00135676967316026;0.000688649436927813;0.000384771162413933;0.000870797893884164;0.00034425499169738	0.119253	0.616388	-0.0364555	0.0234001	0.186516	0.117813	0.612451	-0.0367415	0.0234917
CDH6_ENSG00000113361	0.188739	0	0	0	0	0	0	1	1	ultra_rare_collpase_chr5:31193697_C_T_chr5:31193867_G_A_chr5:31193964_CAG_C_chr5:31194004_A_G_chr5:31194032_G_A_chr5:31196548_T_C_chr5:31204616_T_C_chr5:31214558_A_C_chr5:31229573_A_G_chr5:31232202_T_A_chr5:31248260_A_G_chr5:31248271_G_T_chr5:31248591_G_A_chr5:31252573_T_C_chr5:31260565_A_T_chr5:31260842_T_C_chr5:31267308_A_G_chr5:31267564_T_C_chr5:31267640_T_A_chr5:31267672_A_G_chr5:31281515_A_C_chr5:31290590_T_C_chr5:31294113_G_A_chr5:31294128_A_G_chr5:31294148_G_A_chr5:31297286_C_A_chr5:31297370_T_C_chr5:31299493_G_A_chr5:31299580_G_A_chr5:31302260_G_A_chr5:31305403_C_T_chr5:31316235_C_T_chr5:31316329_G_C_chr5:31317720_G_A_chr5:31317802_G_A_chr5:31317868_C_T_chr5:31323057_GACA_G_chr5:31323220_A_C;chr5:31299620_G_A	0.00141752055404803;0.000384755578955895	0.258742	0.137082	0.0377489	0.0334247	0.184276	0.255385	0.13385	0.0382852	0.0336613
ERLIN1_ENSG00000107566	0.188893	0	0	0	0	0	0	0	1	ultra_rare_collpase_chr10:100152300_G_T_chr10:100152315_T_C_chr10:100154912_G_A_chr10:100154922_G_A_chr10:100154925_C_A_chr10:100156162_C_T_chr10:100164050_C_G_chr10:100164059_CT_C_chr10:100174225_G_A_chr10:100175941_T_A_chr10:100176028_G_A_chr10:100178130_T_C_chr10:100178141_G_A_chr10:100178168_C_A	0.000425256	NA	NA	NA	NA	0.187267	NA	NA	NA	NA
ZNF124_ENSG00000196418	0.188912	0	0	0	0	0	0	0	1	ultra_rare_collpase_chr1:247156570_A_AT_chr1:247156602_A_AT_chr1:247156748_A_G_chr1:247156767_AAT_A_chr1:247156840_G_C_chr1:247156856_G_A_chr1:247156900_T_C_chr1:247156933_C_A_chr1:247157009_G_C_chr1:247157018_C_T_chr1:247157093_G_A_chr1:247157158_CA_C_chr1:247157191_T_C_chr1:247157204_G_A_chr1:247159040_C_A_chr1:247159722_A_C_chr1:247159723_C_T_chr1:247159746_G_A_chr1:247159786_C_T	0.00119477	NA	NA	NA	NA	0.18711	NA	NA	NA	NA
BPTF_ENSG00000171634	0.188917	0	0	0	0	0	0	3	8	ultra_rare_collpase_chr17:67825504_G_A_chr17:67825509_C_T_chr17:67825545_C_A_chr17:67825580_C_T_chr17:67825611_G_T_chr17:67825621_C_T_chr17:67825854_C_T_chr17:67825907_G_C_chr17:67826018_GGGCGGCAGGACGGGGGGCGGGGGCGGC_G_chr17:67826025_AGGACGGGGGGCGGGGGCGGCG_A_chr17:67826058_G_T_chr17:67826083_C_T_chr17:67826132_AGAGGAGGACATGGTCTCCGAGGAGGAGGAG_A_chr17:67826146_TCTC_T_chr17:67826175_G_A_chr17:67826199_G_A_chr17:67826259_A_C_chr17:67826264_A_AGAC_chr17:67826309_G_A_chr17:67826328_A_G_chr17:67826500_T_G_chr17:67826527_C_A_chr17:67853955_G_A_chr17:67853969_C_T_chr17:67853970_G_A_chr17:67854000_C_T_chr17:67854213_G_A_chr17:67854353_G_A_chr17:67854396_T_C_chr17:67854413_G_A_chr17:67854431_G_A_chr17:67854519_A_G_chr17:67866577_G_T_chr17:67866597_C_T_chr17:67866598_G_A_chr17:67866612_C_G_chr17:67866643_A_G_chr17:67866651_C_T_chr17:67866664_A_G_chr17:67866684_A_G_chr17:67874817_A_T_chr17:67875576_A_G_chr17:67875606_G_A_chr17:67875689_TAGC_T_chr17:67875750_G_C_chr17:67875953_G_C_chr17:67886114_T_C_chr17:67886212_G_T_chr17:67891877_A_T_chr17:67893449_A_G_chr17:67893605_A_G_chr17:67903809_T_C_chr17:67904796_T_G_chr17:67904811_A_T_chr17:67909680_G_A_chr17:67910863_T_C_chr17:67910901_A_G_chr17:67911032_A_G_chr17:67911117_G_A_chr17:67911362_C_T_chr17:67911401_C_T_chr17:67911822_A_G_chr17:67911903_A_G_chr17:67912113_A_G_chr17:67912227_C_T_chr17:67912508_A_G_chr17:67912634_G_A_chr17:67912653_C_T_chr17:67912818_A_C_chr17:67912860_C_T_chr17:67912892_G_A_chr17:67912899_T_C_chr17:67912901_G_A_chr17:67912957_G_T_chr17:67918728_C_T_chr17:67918808_G_T_chr17:67922860_A_C_chr17:67922861_A_T_chr17:67922903_C_T_chr17:67928377_C_T_chr17:67928535_T_C_chr17:67928966_C_T_chr17:67929093_G_A_chr17:67929368_A_G_chr17:67929413_T_G_chr17:67929462_C_G_chr17:67929470_A_C_chr17:67931933_G_A_chr17:67931944_A_C_chr17:67931960_C_G_chr17:67931996_G_A_chr17:67940439_G_A_chr17:67940511_C_T_chr17:67940553_C_T_chr17:67945429_A_G_chr17:67945543_C_T_chr17:67945582_G_A_chr17:67945588_C_G_chr17:67945589_A_G_chr17:67945756_C_G_chr17:67945772_C_G_chr17:67945807_G_C_chr17:67946029_C_G_chr17:67946104_C_A_chr17:67946266_G_C_chr17:67947773_G_A_chr17:67948183_G_A_chr17:67959716_C_T_chr17:67959857_C_T_chr17:67963033_A_G_chr17:67963418_G_A_chr17:67963457_A_G_chr17:67964393_C_T_chr17:67981433_C_T_chr17:67981438_T_G_chr17:67981486_G_A_chr17:67981490_T_G_chr17:67981638_T_TA_chr17:67982297_G_A_chr17:67982335_T_G_chr17:67982459_G_A_chr17:67982522_G_A_chr17:67982541_T_C_chr17:67982572_CAAG_C_chr17:67982673_C_T_chr17:67982857_A_G_chr17:67982858_T_C_chr17:67982954_G_A_chr17:67983726_T_C_chr17:67984163_A_G_chr17:67984275_T_C;chr17:67825563_C_G;chr17:67826207_CGAG_C;chr17:67912768_CACT_C;chr17:67929010_C_T;chr17:67929440_A_G;chr17:67931989_A_G;chr17:67944345_A_G;chr17:67948253_G_A;chr17:67963564_G_A;chr17:67984354_ATAAAG_A	0.0071686039447572;0.000263413843410601;0.000546868670501499;0.000243003523551091;0.000627759102506986;0.00050627784528149;0.000465756753472925;0.000263253817180349;0.000830262038799563;0.000445524503847712;0.000668259689765502	0.114433	0.807713	-0.0230618	0.0146093	0.185993	0.112639	0.803263	-0.0232921	0.014682
TPTE_ENSG00000274391	0.188965	0	0	0	0	0	0	1	0	ultra_rare_collpase_chr21:10527353_A_G_chr21:10561038_G_A_chr21:10561134_C_A_chr21:10561170_T_C_chr21:10561176_G_A_chr21:10570544_A_G_chr21:10578342_A_G_chr21:10578392_T_G_chr21:10578519_A_C_chr21:10592321_G_A_chr21:10596003_G_A_chr21:10596088_G_GT_chr21:10605511_G_A	0.000364505	NA	NA	NA	NA	0.187605	NA	NA	NA	NA
PIGC_ENSG00000135845	0.18907	0	0	0	0	0	0	2	3	ultra_rare_collpase_chr1:172441758_T_G_chr1:172441811_C_T_chr1:172441812_G_A_chr1:172441821_A_G_chr1:172441884_T_C_chr1:172442039_C_T_chr1:172442040_G_A_chr1:172442069_G_C_chr1:172442117_T_C_chr1:172442234_G_A_chr1:172442316_TG_T_chr1:172442337_C_T_chr1:172442375_T_TG_chr1:172442504_T_C_chr1:172442510_C_T_chr1:172442528_C_T_chr1:172442562_G_A_chr1:172445157_A_C;chr1:172442066_G_C;chr1:172442178_T_C;chr1:172442315_A_G;chr1:172442376_G_A	0.000749260864282532;0.000364520048602673;0.000243003523551091;0.000688509983394759;0.000506257340731441	0.43266	0.114894	0.0227229	0.0289593	0.168895	0.422676	0.101833	0.0237251	0.0295903
BACE2_ENSG00000182240	0.18907	0	0	0	0	0	0	0	1	ultra_rare_collpase_chr21:41167845_G_T_chr21:41168267_G_C_chr21:41169633_A_G_chr21:41169656_A_G_chr21:41169894_T_C_chr21:41211697_G_A_chr21:41211705_A_C_chr21:41211719_T_C_chr21:41226305_G_A_chr21:41237575_C_T_chr21:41241846_G_A_chr21:41241906_G_A_chr21:41241922_G_A_chr21:41241936_G_A_chr21:41246052_C_T_chr21:41250795_C_A_chr21:41250810_C_T_chr21:41250881_C_T_chr21:41250882_G_A_chr21:41257212_G_A_chr21:41257213_G_A_chr21:41275464_C_G_chr21:41275485_A_G_chr21:41275587_A_G	0.00111377	NA	NA	NA	NA	0.187312	NA	NA	NA	NA
RTN4RL1_ENSG00000185924	0.189097	0	0	0	0	0	2	7	2	ultra_rare_collpase_chr17:1936500_C_T_chr17:1936587_G_A_chr17:1936597_G_T_chr17:1936605_C_T_chr17:1936632_C_T_chr17:1936638_G_A_chr17:1936687_C_T_chr17:1936765_C_T_chr17:1936780_C_T_chr17:1936858_C_T_chr17:1936908_G_A_chr17:1936918_G_A_chr17:1936927_C_T_chr17:1937037_C_T_chr17:1937038_G_A_chr17:1937160_C_T_chr17:1937253_G_A_chr17:1937266_A_G_chr17:1937323_C_T_chr17:1937343_T_C_chr17:1937395_C_T_chr17:1937452_G_C_chr17:1937467_C_T_chr17:1937482_G_A_chr17:1937491_G_A_chr17:1937605_G_A_chr17:1937662_C_T_chr17:1937721_G_A_chr17:1939625_G_A_chr17:1939644_G_A_chr17:1939669_T_G_chr17:1939675_G_A_chr17:1940173_G_T_chr17:1940238_A_G_chr17:1941050_G_A_chr17:1963427_T_C_chr17:1977777_T_A_chr17:1985681_T_A_chr17:1992720_G_A_chr17:1996587_A_G_chr17:1996638_C_T_chr17:1996640_A_G_chr17:1996685_A_T_chr17:1996732_T_C_chr17:1998115_C_G_chr17:1998128_C_T_chr17:1999797_A_G_chr17:1999829_T_G_chr17:2002105_A_G_chr17:2012214_G_A_chr17:2019271_G_A_chr17:2019321_G_A_chr17:2020626_T_C_chr17:2020647_T_C_chr17:2020653_A_G_chr17:2020682_T_G_chr17:2020729_A_G_chr17:2020789_A_G_chr17:2023087_G_A_chr17:2023734_T_A_chr17:2023739_G_C_chr17:2023759_G_T_chr17:2023778_A_G_chr17:2023785_CAG_C_chr17:2023797_A_T_chr17:2023838_C_T_chr17:2024093_G_A_chr17:2024534_T_C_chr17:2024858_C_G_chr17:2024875_G_T_chr17:2024879_C_T_chr17:2024932_T_C_chr17:2024937_G_A_chr17:2024948_G_T_chr17:2024957_C_T_chr17:2024976_G_A_chr17:2024986_G_A;chr17:1936526_C_G;chr17:1936845_C_T;chr17:1937094_G_A;chr17:1940190_A_G;chr17:1985683_A_G;chr17:2012081_T_C;chr17:2023779_T_C;chr17:2023821_A_C;chr17:2024265_G_A;chr17:2024881_G_A	0.00321979668705196;0.000688537869582827;0.000243023208716432;0.000243013365735115;0.000344296824368114;0.000202527543745949;0.000243003523551091;0.000202601402001702;0.000222825426406839;0.000263296471827277;0.000263360479721243	0.115811	0.738421	-0.0328956	0.0209179	0.18684	0.114428	0.734457	-0.0331468	0.0209976
SCG5_ENSG00000166922	0.189119	0	0	0	0	0	0	0	1	ultra_rare_collpase_chr15:32636902_ATTAT_A_chr15:32636977_ATAAAT_A_chr15:32637238_C_T_chr15:32637277_G_A_chr15:32637282_C_T_chr15:32637288_C_T_chr15:32637289_G_A_chr15:32637390_T_A_chr15:32637406_G_C_chr15:32637553_C_A_chr15:32637801_G_A_chr15:32637841_T_G_chr15:32643593_A_G_chr15:32643681_G_A_chr15:32643698_T_C_chr15:32643718_G_C_chr15:32643788_A_T_chr15:32669841_G_A_chr15:32669961_T_A_chr15:32672150_G_C_chr15:32679835_C_T_chr15:32679874_G_A_chr15:32684563_A_G_chr15:32684619_C_T_chr15:32684638_C_T_chr15:32684640_G_C_chr15:32684662_G_T_chr15:32691171_A_T_chr15:32691216_A_G_chr15:32691743_GGA_G_chr15:32696522_T_A_chr15:32696564_G_GA	0.00196428	NA	NA	NA	NA	0.186674	NA	NA	NA	NA
TENM2_ENSG00000145934	0.189128	0	0	0	0	0	3	23	28	ultra_rare_collpase_chr5:167284863_G_A_chr5:167284937_G_A_chr5:167285005_C_A_chr5:167285006_T_C_chr5:167285016_G_A_chr5:167287108_T_C_chr5:167287910_A_C_chr5:167296295_T_C_chr5:167307284_G_A_chr5:167310029_A_G_chr5:167310085_T_C_chr5:167310102_G_A_chr5:167310112_G_A_chr5:167310116_T_G_chr5:167310130_T_A_chr5:167310207_T_C_chr5:167310232_C_A_chr5:167310236_C_T_chr5:167314341_A_G_chr5:167314394_TGAA_T_chr5:167314418_A_G_chr5:167314436_A_C_chr5:167314488_G_A_chr5:167317927_G_A_chr5:167318055_T_A_chr5:167318247_G_A_chr5:167332047_A_G_chr5:167348336_T_C_chr5:167348371_G_A_chr5:167352940_C_T_chr5:167352964_A_T_chr5:167352985_A_G_chr5:167353048_A_G_chr5:167353157_G_A_chr5:167353252_T_TA_chr5:167353267_T_C_chr5:167375359_A_G_chr5:167375410_C_T_chr5:167375453_A_G_chr5:167375804_A_G_chr5:167377848_A_T_chr5:167390508_A_G_chr5:167390674_T_C_chr5:167390912_A_G_chr5:167403667_A_G_chr5:167403698_G_C_chr5:167403752_G_A_chr5:167403756_A_G_chr5:167403824_A_G_chr5:167408651_A_G_chr5:167410268_A_G_chr5:167410272_A_G_chr5:167410477_A_G_chr5:167413671_A_G_chr5:167413924_G_A_chr5:167413945_C_T_chr5:167415433_G_A_chr5:167415466_A_G_chr5:167415937_T_G_chr5:167415958_A_C_chr5:167415973_AAG_A_chr5:167416007_T_G_chr5:167416017_A_G_chr5:167422838_A_G_chr5:167430554_T_G_chr5:167432599_T_A_chr5:167432641_G_T_chr5:167447987_G_A_chr5:167448014_G_A_chr5:167448560_A_G_chr5:167456682_A_G_chr5:167456729_A_C_chr5:167460495_T_C_chr5:167469417_T_C_chr5:167472791_T_G_chr5:167472805_T_C_chr5:167485292_G_A_chr5:167485351_A_G_chr5:167504270_A_T_chr5:167504286_G_T_chr5:167504287_A_C_chr5:167504481_T_C_chr5:167508347_G_A_chr5:167516793_A_G_chr5:167516862_G_A_chr5:167516897_A_G_chr5:167516901_A_G_chr5:167517472_A_G_chr5:167517565_T_A_chr5:167525061_A_G_chr5:167525099_G_A_chr5:167530901_A_T_chr5:167538446_T_C_chr5:167539057_A_G_chr5:167539679_A_G_chr5:167539833_GATA_G_chr5:167539891_A_G_chr5:167539924_A_G_chr5:167549990_T_C_chr5:167550021_G_T_chr5:167550061_A_C_chr5:167550090_A_G_chr5:167550196_G_C_chr5:167556187_T_C_chr5:167556200_A_G_chr5:167556292_A_G_chr5:167566369_A_G_chr5:167566512_G_A_chr5:167572619_A_G_chr5:167573127_T_C_chr5:167573371_G_A_chr5:167573586_T_TTC_chr5:167573635_G_A_chr5:167573670_T_C_chr5:167573794_C_T_chr5:167573815_C_T_chr5:167573833_G_A_chr5:167573834_G_A_chr5:167573835_G_A_chr5:167573924_G_A_chr5:167573978_G_C_chr5:167574094_G_T_chr5:167576276_A_G_chr5:167576322_G_A_chr5:167576561_T_A_chr5:167576662_G_A_chr5:167576763_C_T_chr5:167576769_A_G_chr5:167576845_T_TA_chr5:167576978_A_G_chr5:167579056_T_C_chr5:167579154_A_G_chr5:167587023_C_G_chr5:167587033_T_G_chr5:167587137_A_G_chr5:167598339_G_A_chr5:167598387_A_G_chr5:167598424_G_A_chr5:167600554_A_G_chr5:167600636_A_G_chr5:167608457_A_C_chr5:167608536_C_T_chr5:167608537_G_A_chr5:167608546_A_G_chr5:167608551_G_A_chr5:167608554_G_C_chr5:167608563_C_T_chr5:167608564_G_A_chr5:167608610_C_T_chr5:167608640_CAGGG_C_chr5:167608662_A_G_chr5:167608673_T_C_chr5:167608677_T_G_chr5:167626947_T_C_chr5:167638676_A_G_chr5:167638986_T_C_chr5:167639052_A_G_chr5:167639081_T_C_chr5:167644079_G_A_chr5:167659237_AAAGAT_A_chr5:167659241_A_G_chr5:167664706_A_G_chr5:167669987_C_T_chr5:167669988_A_C_chr5:167669992_A_G_chr5:167670175_T_C_chr5:167688701_T_C_chr5:167688749_G_A_chr5:167688788_C_T_chr5:167692806_T_C_chr5:167701053_A_G_chr5:167729425_T_C_chr5:167729507_A_G_chr5:167730239_G_A_chr5:167732655_G_A_chr5:167737335_G_A_chr5:167744670_G_A_chr5:167754472_AGAT_A_chr5:167754774_G_A_chr5:167754795_C_T_chr5:167754851_A_G_chr5:167754858_C_A_chr5:167754859_C_G_chr5:167754891_G_A_chr5:167754957_A_C_chr5:167765699_A_G_chr5:167773772_A_G_chr5:167773856_G_A_chr5:167773897_T_C_chr5:167773925_G_A_chr5:167790352_A_G_chr5:167790423_A_G_chr5:167793976_T_C_chr5:167793992_A_G_chr5:167794087_A_T_chr5:167810177_A_G_chr5:167820239_A_T_chr5:167820280_T_C_chr5:167820317_G_C_chr5:167820734_G_A_chr5:167820943_C_G_chr5:167821154_G_GTT_chr5:167822157_T_C_chr5:167822489_C_T_chr5:167822495_GTTTAA_G_chr5:167822755_A_C_chr5:167822810_C_A_chr5:167822833_A_C_chr5:167827577_G_A_chr5:167827599_A_G_chr5:167831738_T_C_chr5:167831750_G_A_chr5:167832028_A_G_chr5:167832118_G_A_chr5:167832297_G_A_chr5:167836150_A_G_chr5:167836267_C_A_chr5:167836317_A_G_chr5:167844284_G_A_chr5:167844345_T_C_chr5:167844364_A_T_chr5:167844380_C_T_chr5:167844389_C_T_chr5:167852269_A_G_chr5:167852352_T_C_chr5:167852411_G_A_chr5:167852457_A_T_chr5:167852493_T_A_chr5:167854259_A_G_chr5:167856466_T_G_chr5:167861755_G_A_chr5:167861870_A_G_chr5:167861934_G_C_chr5:167862166_T_G_chr5:167867550_G_A_chr5:167872934_A_G_chr5:167875912_T_C_chr5:167875983_C_T_chr5:167875988_C_T_chr5:167875989_G_A_chr5:167876040_C_T_chr5:167876129_G_C_chr5:167877463_T_C_chr5:167877466_A_G_chr5:167877473_A_G_chr5:167877486_A_G_chr5:167877503_C_A_chr5:167877641_G_A_chr5:167877762_A_G_chr5:167889459_T_C_chr5:167897222_G_A_chr5:167897587_T_C_chr5:167905650_T_C_chr5:167905684_A_G_chr5:167905779_G_A_chr5:167905833_A_G_chr5:167905862_T_C_chr5:167905902_C_T_chr5:167905903_G_A_chr5:167905921_T_C_chr5:167906096_A_G_chr5:167906124_A_G_chr5:167906127_T_C_chr5:167906290_G_A_chr5:167911008_T_C_chr5:167919089_G_A_chr5:167919157_T_C_chr5:167919435_A_G_chr5:167919446_A_G_chr5:167929999_A_G_chr5:167931956_T_C_chr5:167943659_G_A_chr5:167943666_A_G_chr5:167951179_T_G_chr5:167951217_T_G_chr5:167951219_T_C_chr5:167951226_T_C_chr5:167951429_A_G_chr5:167952651_C_T_chr5:167952662_C_G_chr5:167952666_A_C_chr5:167952674_G_A_chr5:167952687_A_G_chr5:167952708_G_A_chr5:167952770_G_A_chr5:167952822_G_A_chr5:167952824_T_TA_chr5:167953173_T_C_chr5:167953242_G_A_chr5:167967391_G_A_chr5:167970421_A_G_chr5:167970443_G_A_chr5:167970446_G_A_chr5:167985089_T_C_chr5:167985097_A_T_chr5:167986649_A_G_chr5:167986659_A_G_chr5:167993024_C_T_chr5:167993069_C_T_chr5:167993091_G_C_chr5:167993134_G_A_chr5:167993143_G_A_chr5:167993144_C_T_chr5:167993171_C_T_chr5:167998845_G_A_chr5:167998935_T_C_chr5:168006693_G_A_chr5:168006807_C_T_chr5:168020933_A_C_chr5:168023141_G_T_chr5:168023265_C_T_chr5:168023269_A_G_chr5:168023283_A_AG_chr5:168024273_C_T_chr5:168024274_C_G_chr5:168024478_G_A_chr5:168024572_G_A_chr5:168024579_A_G_chr5:168025212_A_C_chr5:168025243_T_G_chr5:168025286_A_G_chr5:168039489_T_A_chr5:168039521_T_C_chr5:168042366_T_C_chr5:168042988_T_A_chr5:168047501_G_A_chr5:168047502_G_A_chr5:168047522_G_A_chr5:168047535_C_G_chr5:168047711_G_C_chr5:168050611_A_G_chr5:168052764_A_G_chr5:168052824_A_C_chr5:168052927_A_C_chr5:168052935_A_C_chr5:168062086_A_G_chr5:168062114_G_A_chr5:168062206_G_A_chr5:168062233_A_G_chr5:168067029_T_A_chr5:168086268_G_GTTATC_chr5:168090598_G_A_chr5:168090640_C_T_chr5:168090641_G_A_chr5:168098047_G_A_chr5:168098560_T_C_chr5:168110921_A_G_chr5:168111001_G_A_chr5:168111014_C_T_chr5:168111037_C_T_chr5:168111040_A_G_chr5:168111065_C_T_chr5:168111066_G_A_chr5:168111128_T_C_chr5:168111197_G_A_chr5:168118299_C_T_chr5:168118329_T_C_chr5:168118378_G_A_chr5:168118402_G_A_chr5:168118468_G_A_chr5:168118472_A_G_chr5:168120754_C_T_chr5:168121104_G_A_chr5:168124856_G_T_chr5:168124868_C_A_chr5:168124941_G_A_chr5:168124985_C_T_chr5:168125000_C_T_chr5:168125005_C_T_chr5:168126782_C_T_chr5:168126786_G_A_chr5:168126795_G_A_chr5:168126806_C_T_chr5:168126807_C_T_chr5:168126808_G_A_chr5:168126826_C_G_chr5:168126835_C_T_chr5:168126907_G_A_chr5:168126937_T_C_chr5:168126950_G_A_chr5:168126960_G_A_chr5:168127008_A_T_chr5:168127018_A_G_chr5:168127052_C_A_chr5:168131492_T_C_chr5:168131507_T_C_chr5:168147164_A_G_chr5:168159552_T_C_chr5:168159691_T_C_chr5:168162634_G_A_chr5:168162639_C_T_chr5:168162703_G_A_chr5:168167244_G_A_chr5:168178317_G_A_chr5:168182075_T_C_chr5:168182172_A_G_chr5:168186827_G_A_chr5:168186869_T_C_chr5:168186914_C_T_chr5:168186943_G_A_chr5:168188076_T_G_chr5:168190339_G_A_chr5:168190405_C_T_chr5:168190424_T_G_chr5:168190480_C_G_chr5:168190481_G_A_chr5:168190550_A_G_chr5:168195283_G_A_chr5:168195749_T_G_chr5:168195790_G_A_chr5:168195795_G_A_chr5:168198866_G_A_chr5:168198885_T_C_chr5:168198906_C_A_chr5:168198927_G_A_chr5:168198932_G_A_chr5:168198974_G_A_chr5:168198983_A_T_chr5:168198986_G_A_chr5:168199028_C_T_chr5:168199029_G_A_chr5:168199046_A_T_chr5:168199564_A_G_chr5:168199627_A_G_chr5:168199876_G_A_chr5:168199877_A_G_chr5:168199990_A_T_chr5:168200099_G_A_chr5:168203787_G_A_chr5:168203821_A_G_chr5:168203837_G_A_chr5:168204428_A_G_chr5:168204453_G_A_chr5:168204455_C_T_chr5:168204456_G_A_chr5:168204498_G_A_chr5:168204584_T_C_chr5:168204605_A_G_chr5:168207666_T_C_chr5:168211716_T_C_chr5:168211935_G_C_chr5:168211994_G_T_chr5:168212044_A_G_chr5:168212091_G_T_chr5:168212114_T_C_chr5:168215086_G_A_chr5:168215090_C_T_chr5:168215095_T_C_chr5:168215221_C_T_chr5:168215222_G_A_chr5:168215237_G_A_chr5:168215255_C_A_chr5:168216795_T_G_chr5:168216852_C_T_chr5:168216885_G_A_chr5:168218129_G_A_chr5:168218207_G_A_chr5:168218237_T_C_chr5:168218254_C_T_chr5:168218390_G_A_chr5:168218444_C_T_chr5:168218471_A_G_chr5:168218504_C_T_chr5:168218561_T_C_chr5:168218596_G_A_chr5:168218597_C_T_chr5:168218670_A_T_chr5:168218755_G_A_chr5:168218795_C_T_chr5:168218828_C_T_chr5:168218831_G_A_chr5:168218933_C_T_chr5:168218959_G_A_chr5:168218987_C_T_chr5:168219320_G_T_chr5:168219955_G_A_chr5:168226105_G_A_chr5:168226116_G_A_chr5:168226120_C_T_chr5:168226123_G_A_chr5:168226152_C_T_chr5:168226168_C_A_chr5:168226917_A_G_chr5:168227903_C_T_chr5:168227904_G_A_chr5:168228023_C_T_chr5:168228024_G_A_chr5:168228027_G_A_chr5:168228050_A_C_chr5:168228120_G_C_chr5:168229934_T_TTGA_chr5:168230109_G_A_chr5:168230230_T_TTGTC_chr5:168230300_G_C_chr5:168230362_T_A_chr5:168230367_G_GCATCT_chr5:168230373_C_CATTT_chr5:168234838_G_C_chr5:168244457_G_A_chr5:168244465_C_T_chr5:168244585_T_G_chr5:168244645_G_A_chr5:168244663_G_A_chr5:168244670_G_A_chr5:168244678_G_A_chr5:168244684_G_A_chr5:168244714_A_G_chr5:168246760_A_C_chr5:168246784_C_T_chr5:168246785_G_A_chr5:168246817_C_T_chr5:168246829_G_A_chr5:168246844_G_A_chr5:168246851_G_A_chr5:168246889_C_A_chr5:168246905_C_T_chr5:168246923_C_T_chr5:168246952_C_T_chr5:168246953_G_A_chr5:168246982_G_A_chr5:168247051_G_A_chr5:168247136_G_A_chr5:168247153_G_C_chr5:168247207_G_A_chr5:168247240_G_A_chr5:168247279_G_A_chr5:168247291_C_T_chr5:168247292_G_A_chr5:168247337_G_C_chr5:168247485_G_A_chr5:168247579_G_A_chr5:168247595_G_A_chr5:168247606_C_T_chr5:168247607_G_A_chr5:168247678_C_T_chr5:168247679_G_A_chr5:168247691_G_A_chr5:168247697_G_A_chr5:168247735_G_A_chr5:168247774_G_A_chr5:168247852_G_A_chr5:168247859_G_A_chr5:168247861_C_T_chr5:168247862_G_A_chr5:168247930_C_T_chr5:168247931_G_A_chr5:168247949_A_G_chr5:168248114_C_T_chr5:168248149_G_A_chr5:168248202_G_C_chr5:168248216_C_T_chr5:168248219_A_G_chr5:168248221_C_T_chr5:168248222_G_A_chr5:168248281_G_A_chr5:168248285_G_A_chr5:168248315_T_C_chr5:168248330_A_G_chr5:168260300_G_C_chr5:168260310_G_A_chr5:168260343_C_T_chr5:168260363_G_A_chr5:168260376_A_G_chr5:168262076_G_A_chr5:168262079_A_G_chr5:168262157_G_A_chr5:168262235_G_A_chr5:168262236_G_T_chr5:168262256_G_A_chr5:168262275_C_T_chr5:168262356_T_C_chr5:168262373_G_A_chr5:168262430_G_A_chr5:168262436_G_A_chr5:168262482_C_T_chr5:168262523_C_T_chr5:168262524_G_A_chr5:168262559_A_G_chr5:168262581_C_T_chr5:168262588_G_C_chr5:168262652_C_T_chr5:168262694_G_A_chr5:168262698_G_A_chr5:168262733_G_A_chr5:168263430_C_T_chr5:168263479_T_C_chr5:168263565_G_A_chr5:168263633_G_A_chr5:168263684_T_C_chr5:168263731_G_A_chr5:168263738_G_A_chr5:168263770_G_A_chr5:168263863_GTGTT_G_chr5:168263888_A_T_chr5:168263948_A_C_chr5:168263997_G_A_chr5:168264110_G_A_chr5:168264117_A_C;chr5:167295619_A_T;chr5:167332071_T_C;chr5:167353003_T_G;chr5:167353190_A_G;chr5:167375311_G_A;chr5:167410269_C_T;chr5:167413700_GAGTATAAA_G;chr5:167413964_G_A;chr5:167415449_A_C;chr5:167415976_T_C;chr5:167416288_C_T;chr5:167426958_A_G;chr5:167447932_T_C;chr5:167455777_T_G;chr5:167456688_A_G;chr5:167508348_T_A;chr5:167573466_G_T;chr5:167573685_C_T;chr5:167573843_A_T;chr5:167576683_C_G;chr5:167650436_T_C;chr5:167670268_C_T;chr5:167678917_A_C;chr5:167798722_A_C;chr5:167820320_T_C;chr5:167822489_CTTCATGTTTAATTTAACAAAACATTAAACAT_C;chr5:167832113_G_A;chr5:167836198_A_G;chr5:167844204_G_A;chr5:167861913_T_G;chr5:167877708_T_C;chr5:167905702_A_C;chr5:167905912_C_T;chr5:168024466_T_C;chr5:168024582_A_G;chr5:168039181_T_C;chr5:168111197_G_GT;chr5:168126067_G_GCAT;chr5:168126796_G_C;chr5:168182127_A_G;chr5:168199594_T_G;chr5:168215128_C_T;chr5:168215131_G_A;chr5:168218233_A_G;chr5:168218923_G_A;chr5:168230209_T_TATCA;chr5:168230321_CTGAAAATGTAATT_C;chr5:168234862_G_C;chr5:168247690_C_T;chr5:168248026_G_A;chr5:168248365_G_A;chr5:168262400_G_A;chr5:168263467_C_T	0.0266696367097323;0.000587282300526529;0.00085051233242882;0.000445506459843668;0.000729010570653275;0.000648009396136244;0.000222753229921834;0.000283504110809607;0.000243003523551091;0.000506257340731441;0.000243003523551091;0.00042525616621441;0.000303754404438864;0.000263264479546375;0.000324004698068122;0.000222753229921834;0.000324122842557329;0.000445542549313459;0.00042525616621441;0.000263275142776135;0.000222753229921834;0.000708760277024017;0.000263253817180349;0.000405005872585152;0.000303766707168894;0.000243003523551091;0.000708760277024017;0.00076951115791179;0.000384771162413933;0.000202511138112596;0.000263285806869734;0.000648009396136244;0.000202511138112596;0.000668259689765502;0.000729010570653275;0.000486007047102183;0.000546802219611973;0.000891012919687335;0.000202519340597027;0.00052652895909275;0.000465756753472925;0.000364505285326637;0.000972014094204366;0.000263264479546375;0.000283527076835838;0.000445506459843668;0.000303754404438864;0.00042525616621441;0.000263253817180349;0.000567008221619213;0.000911263213316593;0.000607508808877729;0.000445506459843668;0.000222753229921834	0.435379	0.106583	-0.00679307	0.00870884	0.177195	0.430576	0.0997424	-0.00693617	0.00879994
TFEC_ENSG00000105967	0.189241	0	0	0	0	0	0	2	3	ultra_rare_collpase_chr7:115940567_T_G_chr7:115940597_C_T_chr7:115940631_G_T_chr7:115940661_T_G_chr7:115940913_G_A_chr7:115941912_C_T_chr7:115941957_C_T_chr7:115942032_C_T_chr7:115942033_G_A_chr7:115942119_A_C_chr7:115942145_A_G_chr7:115942161_T_C_chr7:115942221_T_G_chr7:115942224_A_C_chr7:115942259_T_C_chr7:115950874_G_A_chr7:115950886_T_A_chr7:115950914_T_C_chr7:115954586_T_C_chr7:115954618_T_C_chr7:115968314_T_C_chr7:115968315_G_C_chr7:115968321_T_C_chr7:115974225_A_G_chr7:115985571_A_G_chr7:115985788_T_C_chr7:116008659_A_T_chr7:116008743_T_C_chr7:116023646_T_C_chr7:116023775_A_G_chr7:116023776_T_A_chr7:116030632_C_T_chr7:116030800_G_A_chr7:116030816_C_T_chr7:116030856_T_C_chr7:116043114_T_C_chr7:116043118_A_T_chr7:116084044_T_C_chr7:116084058_C_G_chr7:116095166_T_C_chr7:116100828_A_G_chr7:116101390_A_G_chr7:116111275_C_T_chr7:116111277_G_A_chr7:116111424_T_C_chr7:116117941_T_A_chr7:116134926_T_C_chr7:116135083_A_G_chr7:116135134_G_T_chr7:116135274_A_G_chr7:116135331_C_T_chr7:116135364_G_A_chr7:116135409_G_C_chr7:116135626_T_G_chr7:116135631_A_G_chr7:116135700_T_C_chr7:116135762_C_T_chr7:116135840_T_G_chr7:116138394_C_G_chr7:116138497_T_C_chr7:116139135_G_A;chr7:116030874_A_G;chr7:116085870_A_G;chr7:116135230_T_C;chr7:116135609_A_G	0.00321979668705196;0.000465756753472925;0.000567031186715269;0.000283504110809607;0.000283515593357635	0.1799	0.123908	-0.030529	0.0227648	0.186206	0.178094	0.121942	-0.0307838	0.0228596
CFAP206_ENSG00000272514	0.189271	0	0	0	0	0	0	2	2	ultra_rare_collpase_chr6:87409856_C_G_chr6:87409867_A_G_chr6:87409868_T_C_chr6:87409884_AGAAATAG_A_chr6:87409930_ACT_A_chr6:87413836_T_TA_chr6:87413865_T_C_chr6:87413883_T_C_chr6:87413892_C_T_chr6:87413898_G_A_chr6:87415710_G_A_chr6:87415742_C_T_chr6:87415743_G_A_chr6:87415754_G_A_chr6:87415796_C_T_chr6:87415860_T_C_chr6:87416717_CTCTT_C_chr6:87416752_G_T_chr6:87416780_G_A_chr6:87416820_T_G_chr6:87418235_C_T_chr6:87418379_A_G_chr6:87418391_A_G_chr6:87426529_G_C_chr6:87426571_CAGTT_C_chr6:87426623_C_T_chr6:87428641_C_T_chr6:87428726_T_C_chr6:87428751_TGA_T_chr6:87428797_G_T_chr6:87431105_A_G_chr6:87431122_C_T_chr6:87431141_C_T_chr6:87434919_G_T_chr6:87434981_CA_C_chr6:87434990_TAC_T_chr6:87435012_G_T_chr6:87461083_C_T_chr6:87461107_C_T_chr6:87464035_A_G_chr6:87464183_G_A_chr6:87464240_A_G_chr6:87464242_G_A;chr6:87409882_C_T;chr6:87464029_C_T;chr6:87464182_C_T	0.00230853347373537;0.00034425499169738;0.000263253817180349;0.000810011745170305	0.123242	0.179175	0.0406167	0.0263521	0.187093	0.12178	0.176706	0.0409354	0.0264553
RASA1_ENSG00000145715	0.189292	0	0	0	0	0	0	3	3	ultra_rare_collpase_chr5:87268047_C_A_chr5:87268240_C_T_chr5:87268248_C_T_chr5:87268321_TTTG_T_chr5:87268329_T_G_chr5:87268363_C_T_chr5:87268438_G_A_chr5:87268515_G_T_chr5:87268562_G_C_chr5:87268630_C_T_chr5:87268713_G_C_chr5:87268855_C_G_chr5:87268863_C_T_chr5:87268870_C_T_chr5:87268923_T_C_chr5:87331357_C_T_chr5:87331388_C_T_chr5:87332547_C_T_chr5:87337996_A_G_chr5:87349283_G_A_chr5:87353159_T_C_chr5:87353170_A_G_chr5:87353211_T_C_chr5:87362631_T_A_chr5:87372155_G_A_chr5:87374259_G_C_chr5:87376401_C_T_chr5:87376885_T_C_chr5:87376983_G_A_chr5:87376996_C_T_chr5:87378521_A_T_chr5:87379850_C_T_chr5:87380553_A_G_chr5:87383747_A_G_chr5:87383769_A_G_chr5:87385315_A_G;chr5:87341313_A_G;chr5:87353227_C_T;chr5:87362612_G_A;chr5:87374837_T_C;chr5:87379775_C_A	0.00155927260945284;0.000465756753472925;0.000222762251923856;0.000283504110809607;0.00050627784528149;0.000222753229921834	0.116449	0.539227	-0.0418194	0.026639	0.186918	0.114964	0.534801	-0.0421617	0.0267478
CELF1_ENSG00000149187	0.189305	0	0	0	0	0	1	3	3	ultra_rare_collpase_chr11:47465943_TCAAA_T_chr11:47465956_T_C_chr11:47465968_A_C_chr11:47466007_T_C_chr11:47466010_T_A_chr11:47466017_G_C_chr11:47466054_G_A_chr11:47466156_C_T_chr11:47466264_C_CA_chr11:47466409_T_C_chr11:47466511_G_A_chr11:47466533_C_A_chr11:47466557_A_G_chr11:47466571_T_C_chr11:47466728_C_T_chr11:47467793_G_C_chr11:47467805_A_G_chr11:47467949_T_C_chr11:47467960_G_A_chr11:47468379_T_C_chr11:47468480_C_T_chr11:47468482_G_C_chr11:47468483_A_C_chr11:47468493_T_C_chr11:47468522_A_G_chr11:47468546_G_A_chr11:47468576_C_T_chr11:47468610_A_AT_chr11:47468618_T_A_chr11:47468658_C_T_chr11:47468779_G_A_chr11:47468835_T_C_chr11:47468852_C_T_chr11:47468883_G_A_chr11:47468895_GAAAA_G_chr11:47468895_G_GA_chr11:47468905_C_A_chr11:47469114_G_T_chr11:47469374_G_A_chr11:47469590_T_G_chr11:47469991_G_A_chr11:47470000_T_C_chr11:47470005_C_G_chr11:47470072_G_A_chr11:47470077_T_A_chr11:47470117_A_G_chr11:47470147_C_T_chr11:47470161_A_G_chr11:47470200_T_TA_chr11:47470206_T_C_chr11:47470260_G_T_chr11:47470274_T_C_chr11:47472265_G_A_chr11:47472343_C_T_chr11:47473144_T_G_chr11:47475407_G_A_chr11:47475429_T_A_chr11:47475476_T_C_chr11:47476863_T_C_chr11:47478983_G_GT_chr11:47479009_TG_T_chr11:47479022_C_T_chr11:47479030_C_T_chr11:47479035_C_T_chr11:47482754_C_T_chr11:47486784_T_C_chr11:47486786_T_C_chr11:47488917_C_T_chr11:47489017_T_C_chr11:47499454_C_T_chr11:47499490_T_C_chr11:47499735_G_GT_chr11:47499768_G_A_chr11:47499793_T_C_chr11:47499807_G_A_chr11:47499853_T_C_chr11:47499875_A_G_chr11:47499879_G_A_chr11:47515557_A_G_chr11:47518434_T_C_chr11:47518462_T_C_chr11:47518927_A_G_chr11:47524535_G_A_chr11:47524729_G_A_chr11:47524735_G_C_chr11:47530145_T_C_chr11:47530165_G_A_chr11:47538892_A_G_chr11:47552713_G_A_chr11:47552738_CGAG_C_chr11:47552739_G_A_chr11:47552741_G_C_chr11:47552746_G_A_chr11:47553057_G_GCCT_chr11:47553070_G_GGCCGAATCCCGGGGGAGCC_chr11:47553083_G_T_chr11:47553093_G_A_chr11:47553099_C_A_chr11:47553120_C_T_chr11:47553135_CA_C_chr11:47553136_A_T_chr11:47553143_C_G_chr11:47553169_G_A_chr11:47553173_A_T;chr11:47466749_C_T;chr11:47499779_C_T;chr11:47552745_G_A;chr11:47553084_G_A;chr11:47553102_CGCCGCT_C;chr11:47553124_G_A	0.00542707869264104;0.000526507634360698;0.000486007047102183;0.000303766707168894;0.000324017820980154;0.00034425499169738;0.000202511138112596	0.141069	0.131122	-0.0284307	0.0193167	0.186469	0.139387	0.129188	-0.0286728	0.0193987
ACLY_ENSG00000131473	0.189318	0	0	0	0	0	0	2	1	ultra_rare_collpase_chr17:41871710_G_A_chr17:41871738_A_G_chr17:41872175_T_G_chr17:41873889_G_A_chr17:41878144_C_G_chr17:41878185_T_C_chr17:41878827_C_T_chr17:41878888_C_A_chr17:41878893_T_C_chr17:41883201_C_T_chr17:41884203_A_G_chr17:41884269_G_A_chr17:41886124_A_G_chr17:41886143_C_T_chr17:41886188_T_C_chr17:41886226_C_T_chr17:41886234_T_A_chr17:41886289_C_T_chr17:41887651_T_C_chr17:41887657_G_A_chr17:41887685_T_C_chr17:41887700_G_A_chr17:41892283_G_A_chr17:41892301_A_C_chr17:41893109_C_T_chr17:41893163_T_C_chr17:41897788_C_T_chr17:41897794_C_T_chr17:41898632_G_A_chr17:41898704_C_T_chr17:41901714_G_A_chr17:41901756_T_C_chr17:41901791_T_A_chr17:41904779_T_C_chr17:41905555_G_C_chr17:41906562_T_C_chr17:41907494_T_C_chr17:41907537_C_T_chr17:41909528_G_C_chr17:41909529_C_T_chr17:41909666_C_T_chr17:41909675_T_C_chr17:41910245_C_T_chr17:41912414_A_G_chr17:41912418_A_G_chr17:41912424_G_T_chr17:41912488_C_T_chr17:41912509_G_A_chr17:41913845_G_A_chr17:41913897_C_G_chr17:41918974_G_A_chr17:41918982_T_C_chr17:41918986_G_C_chr17:41919054_G_A_chr17:41919061_A_G;chr17:41893133_C_T;chr17:41893151_G_A	0.00243003523551092;0.000303754404438864;0.000405005872585152	0.130903	0.231215	-0.0425164	0.0281463	0.187144	0.129416	0.228859	-0.0428468	0.0282555
LINC00514_ENSG00000262152	0.189343	0	0	0	0	0	0	1	1	ultra_rare_collpase_chr16:2995737_A_C_chr16:2995757_A_G_chr16:2996519_G_C_chr16:2997829_A_T_chr16:2997837_T_C_chr16:2998371_T_G_chr16:2998505_G_T_chr16:2998915_CAA_C_chr16:2998968_G_T_chr16:2999902_G_A_chr16:3000823_G_GCCAGGTAA_chr16:3001317_T_C_chr16:3001334_G_A_chr16:3001563_C_T;chr16:2989526_A_G	0.000891012919687335;0.000385051880674449	0.275297	0.133011	0.0462317	0.0423776	0.186834	0.273531	0.131183	0.0465731	0.0425337
BTN3A2_ENSG00000186470	0.189442	0	0	0	0	0	0	1	0	ultra_rare_collpase_chr6:26368646_C_T_chr6:26368729_G_A_chr6:26368880_A_G_chr6:26370384_T_C_chr6:26370534_G_T_chr6:26373391_G_GA	0.000344255	NA	NA	NA	NA	0.187657	NA	NA	NA	NA
MPP4_ENSG00000082126	0.189488	0	0	0	0	0	0	0	1	ultra_rare_collpase_chr2:201645217_GACTC_G_chr2:201645249_T_TAA_chr2:201647690_C_T_chr2:201647810_G_A_chr2:201649601_A_C_chr2:201650126_C_T_chr2:201650127_G_A_chr2:201650146_CTT_C_chr2:201650156_C_T_chr2:201654835_A_T_chr2:201654837_G_A_chr2:201654839_G_A_chr2:201654873_CAATA_C_chr2:201654903_C_T_chr2:201656216_G_A_chr2:201656254_T_C_chr2:201656289_GC_G_chr2:201656338_C_T_chr2:201656347_C_T_chr2:201656348_G_A_chr2:201656357_G_A_chr2:201656359_C_T_chr2:201656360_G_A_chr2:201664086_T_G_chr2:201675263_C_T_chr2:201675264_G_A_chr2:201680872_C_A_chr2:201680898_C_T_chr2:201680929_C_T_chr2:201680936_C_G_chr2:201680947_C_T_chr2:201680959_A_G_chr2:201680971_C_T_chr2:201681004_GC_G_chr2:201681007_A_G_chr2:201681524_G_C_chr2:201681552_T_C_chr2:201682869_C_T_chr2:201682884_C_T_chr2:201685066_C_T_chr2:201685075_G_A_chr2:201685085_C_T_chr2:201685101_CACCA_C_chr2:201685130_G_A_chr2:201685918_C_T_chr2:201685966_C_T_chr2:201686028_G_A_chr2:201686049_G_T_chr2:201687290_C_T_chr2:201692908_C_G_chr2:201692933_G_A_chr2:201693874_A_G	0.00226803	NA	NA	NA	NA	0.187505	NA	NA	NA	NA
BMP8A_ENSG00000183682	0.189488	0	0	0	0	0	1	2	2	ultra_rare_collpase_chr1:39492163_C_T_chr1:39492193_C_T_chr1:39492215_T_G_chr1:39492265_G_A_chr1:39492292_C_T_chr1:39492319_A_C_chr1:39492325_G_C_chr1:39509737_G_A_chr1:39509793_ATTGAAATCTCAGTG_A_chr1:39509805_G_A_chr1:39511179_C_T_chr1:39511183_A_G_chr1:39511246_C_T_chr1:39511279_G_A_chr1:39522426_C_T_chr1:39522438_C_T_chr1:39522448_A_T_chr1:39522454_A_C_chr1:39522456_G_A_chr1:39522483_G_A_chr1:39523019_G_A_chr1:39523046_T_A_chr1:39523068_C_T_chr1:39523095_A_G_chr1:39523100_G_A_chr1:39525662_A_T_chr1:39525709_G_A_chr1:39525721_C_T_chr1:39525755_G_A_chr1:39525763_C_T_chr1:39525764_G_A_chr1:39525787_G_A;chr1:39511252_G_A;chr1:39511270_C_T;chr1:39515686_A_C;chr1:39522441_C_T	0.00149852172856506;0.000871803387578877;0.000208707267187043;0.000251963213370848;0.00036480077824166	0.120286	0.466876	-0.0416364	0.0268004	0.187064	0.118685	0.462572	-0.0419985	0.0269167
PRAG1_ENSG00000275342	0.189632	0	0	0	0	0	0	4	1	ultra_rare_collpase_chr8:8318171_G_C_chr8:8318206_G_T_chr8:8318284_A_G_chr8:8318308_T_C_chr8:8318309_C_G_chr8:8318377_C_T_chr8:8318395_C_T_chr8:8318417_C_T_chr8:8318444_C_T_chr8:8318460_A_T_chr8:8318509_G_A_chr8:8318527_C_T_chr8:8318542_C_T_chr8:8318575_T_A_chr8:8318588_C_A_chr8:8318591_A_G_chr8:8318628_G_A_chr8:8318669_G_A_chr8:8318908_C_T_chr8:8318972_G_A_chr8:8319016_C_T_chr8:8319032_G_A_chr8:8319037_G_T_chr8:8319059_C_A_chr8:8319062_G_A_chr8:8319205_G_A_chr8:8319229_T_A_chr8:8319247_A_T_chr8:8319251_G_T_chr8:8319262_C_T_chr8:8327720_T_C_chr8:8327774_G_A_chr8:8327786_G_A_chr8:8327792_T_C_chr8:8327802_G_C_chr8:8328000_G_A_chr8:8328032_G_A_chr8:8328177_C_T_chr8:8328198_A_C_chr8:8328215_A_T_chr8:8328248_G_A_chr8:8328299_G_A_chr8:8328314_C_T_chr8:8328315_G_A_chr8:8328329_T_C_chr8:8328341_G_A_chr8:8328342_G_C_chr8:8328437_G_A_chr8:8333620_A_G_chr8:8339513_C_G_chr8:8339528_G_A_chr8:8339631_G_A_chr8:8339635_C_T_chr8:8346587_G_A_chr8:8376274_G_A_chr8:8376376_T_C_chr8:8376477_CTCCTCTTCT_C_chr8:8376493_A_G_chr8:8376496_C_T_chr8:8376497_G_A_chr8:8376505_C_T_chr8:8376532_G_A_chr8:8376535_C_T_chr8:8376536_G_A_chr8:8376538_C_T_chr8:8376540_C_G_chr8:8376614_A_C_chr8:8376727_G_A_chr8:8376730_G_A_chr8:8376739_G_A_chr8:8376770_T_C_chr8:8376776_G_A_chr8:8376940_A_C_chr8:8376949_G_A_chr8:8376952_C_T_chr8:8376976_G_A_chr8:8377670_C_A_chr8:8377714_A_G_chr8:8377856_C_T_chr8:8377930_G_A_chr8:8378066_G_A_chr8:8381416_A_G_chr8:8381420_G_A_chr8:8381498_T_C_chr8:8381539_T_C_chr8:8381581_G_T_chr8:8381585_G_C_chr8:8381589_G_T_chr8:8381701_G_A_chr8:8386320_C_T;chr8:8328050_T_A;chr8:8328398_G_A;chr8:8377791_G_C;chr8:8381638_C_T	0.00376655461504192;0.00030377901089554;0.000303791315618924;0.000222762251923856;0.000283515593357635	0.743872	0.126546	0.00726807	0.0222449	0.170409	0.735203	0.116811	0.00778194	0.023009
CALU_ENSG00000128595	0.189741	0	0	0	0	0	1	1	1	ultra_rare_collpase_chr7:128739373_G_T_chr7:128739380_C_G_chr7:128739432_G_T_chr7:128748650_G_A_chr7:128748702_A_G_chr7:128748779_C_A_chr7:128754267_T_C_chr7:128754295_C_T_chr7:128754358_C_T_chr7:128754372_G_A_chr7:128754410_G_A_chr7:128754443_G_A_chr7:128754573_C_T_chr7:128754701_G_A_chr7:128754734_G_C_chr7:128756306_T_C_chr7:128756355_T_A_chr7:128756367_G_A_chr7:128756429_G_A_chr7:128758988_C_T_chr7:128759042_G_A_chr7:128769122_G_T_chr7:128769150_C_T_chr7:128769151_G_A_chr7:128770334_GTTCTTATC_G_chr7:128770402_A_C_chr7:128770413_C_CACTT_chr7:128773749_C_T_chr7:128773750_G_T_chr7:128773771_C_T_chr7:128773786_G_A_chr7:128773814_C_T_chr7:128773830_C_T_chr7:128773843_G_A_chr7:128773860_G_A_chr7:128774593_C_T_chr7:128774653_C_T_chr7:128774986_C_T_chr7:128774987_G_A_chr7:128775038_T_G_chr7:128775096_A_G_chr7:128775112_C_T_chr7:128775124_A_G_chr7:128775484_C_T_chr7:128775594_C_T_chr7:128775595_G_A_chr7:128775605_G_A;chr7:128773672_T_C;chr7:128775077_G_A	0.00236928435462314;0.000202511138112596;0.00026330713764887	0.49611	0.14225	-0.0200267	0.0294241	0.178811	0.489241	0.138236	-0.0206716	0.0298931
GLS_ENSG00000115419	0.189792	0	0	0	0	0	1	2	3	ultra_rare_collpase_chr2:190881046_A_G_chr2:190881118_G_A_chr2:190881158_T_G_chr2:190881193_C_T_chr2:190881242_G_T_chr2:190881452_T_TC_chr2:190881577_GAGAA_G_chr2:190881605_C_T_chr2:190881628_G_T_chr2:190881629_C_CCCGGCCCCGCCCGCG_chr2:190881633_GCCCCGCCCGCGCCTT_G_chr2:190881635_C_T_chr2:190882059_G_A_chr2:190882061_C_T_chr2:190895626_G_A_chr2:190895735_T_G_chr2:190895764_T_C_chr2:190901947_G_A_chr2:190910320_A_G_chr2:190913177_T_C_chr2:190919646_A_G_chr2:190919651_G_C_chr2:190919688_C_T_chr2:190920243_G_A_chr2:190920246_G_A_chr2:190921202_A_G_chr2:190927352_C_T_chr2:190927381_A_G_chr2:190927409_A_C_chr2:190930492_A_G_chr2:190932678_G_T_chr2:190932752_C_A_chr2:190932829_AT_A_chr2:190932842_A_T_chr2:190932843_G_A_chr2:190932848_G_A_chr2:190932861_A_G_chr2:190935266_C_T_chr2:190935281_T_A_chr2:190946380_T_C_chr2:190962835_A_G_chr2:190962848_G_A_chr2:190962904_A_G_chr2:190962957_G_A_chr2:190962972_G_C_chr2:190963111_G_A_chr2:190963223_T_C_chr2:190963522_A_G_chr2:190965409_T_G_chr2:190965486_T_C;chr2:190881166_G_A;chr2:190910319_A_C;chr2:190920179_T_C;chr2:190935095_T_C;chr2:190935203_T_G	0.00245028552914017;0.000243052742445111;0.000243013365735115;0.000668259689765502;0.000202552157180474;0.000951879455605962	0.139628	0.125321	0.0326962	0.0221343	0.156341	0.120327	0.103886	0.0361575	0.0232763
PCDHA11_ENSG00000249158	0.189899	0	0	0	0	0	1	0	1	ultra_rare_collpase_chr5:140869210_C_A_chr5:140869837_C_A_chr5:140869908_C_T_chr5:140870021_TTTAGA_T_chr5:140870110_G_A;chr5:140870516_C_A	0.000162002349034061;0.000445506459843668	0.229745	0.132361	0.0860794	0.0716721	0.187792	0.2284	0.130876	0.086578	0.0718793
LHX4_ENSG00000121454	0.189904	0	0	0	0	0	0	4	4	ultra_rare_collpase_chr1:180230273_GCAACAGCGTCTCAACCTGGGATGTGCAC_G_chr1:180230325_G_GGGACTGGAAAC_chr1:180230458_A_G_chr1:180230555_C_T_chr1:180230565_TGTC_T_chr1:180230582_A_G_chr1:180230595_G_T_chr1:180237740_A_G_chr1:180248299_G_A_chr1:180248354_A_G_chr1:180248420_G_A_chr1:180257592_T_C_chr1:180257630_T_C_chr1:180257654_G_T_chr1:180263605_T_C_chr1:180265109_A_G_chr1:180265153_C_T_chr1:180265292_G_A_chr1:180266393_C_T_chr1:180266394_G_A_chr1:180266399_G_A_chr1:180266481_A_G_chr1:180266508_G_A_chr1:180266520_C_T_chr1:180266529_A_C_chr1:180266549_G_A_chr1:180266566_G_A_chr1:180269345_T_C_chr1:180269411_T_C_chr1:180271409_C_T_chr1:180271466_C_T_chr1:180271484_G_A_chr1:180271529_G_A_chr1:180271869_G_A_chr1:180271887_G_C_chr1:180271896_G_A_chr1:180271917_G_A_chr1:180271922_A_G_chr1:180271946_CAGG_C_chr1:180271949_GAGA_G_chr1:180271949_G_C_chr1:180272004_G_A_chr1:180272570_T_C_chr1:180274208_G_A_chr1:180274228_T_C_chr1:180274234_C_T_chr1:180274235_G_A_chr1:180274244_G_A_chr1:180274253_G_A_chr1:180274290_C_T_chr1:180274523_G_A_chr1:180274564_T_A_chr1:180274567_T_G_chr1:180274571_C_A_chr1:180278218_T_C_chr1:180278328_A_ACAT_chr1:180278428_G_A_chr1:180278786_T_C_chr1:180278787_A_G_chr1:180278789_A_AGTT_chr1:180278876_A_G_chr1:180278903_GT_G_chr1:180278903_G_A_chr1:180278912_T_C_chr1:180278920_T_G_chr1:180278948_G_A_chr1:180278977_T_A_chr1:180282992_TTG_T_chr1:180283023_A_G_chr1:180283225_G_A;chr1:180230465_A_G;chr1:180230566_G_A;chr1:180263616_G_C;chr1:180265148_A_G;chr1:180282990_TTTTG_T;chr1:180282991_TTTG_T;chr1:180282993_TG_T	0.00313879551253493;0.000243279406398248;0.000405055087491899;0.000283504110809607;0.000283504110809607;0.000432383462362049;0.000722483692510941;0.000810305422813214	0.287898	0.11528	0.0208526	0.0196215	0.185861	0.285825	0.112811	0.0210327	0.0197059
BCO1_ENSG00000135697	0.190012	0	0	0	0	0	0	1	1	ultra_rare_collpase_chr16:81238961_C_T_chr16:81245510_C_T_chr16:81245511_G_A_chr16:81245516_G_A_chr16:81245535_T_C_chr16:81245564_G_A_chr16:81245603_G_A_chr16:81259745_T_C_chr16:81259769_T_C_chr16:81259778_C_T_chr16:81259795_A_G_chr16:81259808_A_G_chr16:81262189_T_C_chr16:81262206_G_A_chr16:81262220_C_A_chr16:81262250_A_T_chr16:81264650_G_A_chr16:81264658_G_A_chr16:81264700_G_C_chr16:81264701_C_T_chr16:81264766_A_G_chr16:81267965_C_T_chr16:81267995_A_C_chr16:81268015_G_A_chr16:81268022_A_G_chr16:81268054_G_A_chr16:81268070_C_T_chr16:81268084_C_T_chr16:81268085_G_A_chr16:81268115_TC_T_chr16:81268126_G_A_chr16:81268136_G_A_chr16:81270165_A_G_chr16:81270168_C_T_chr16:81270177_G_A_chr16:81270249_G_A_chr16:81270250_C_G_chr16:81270255_G_A_chr16:81270265_G_A_chr16:81270397_T_C_chr16:81270402_C_T_chr16:81280897_C_G_chr16:81280900_C_CA_chr16:81280900_C_T_chr16:81287319_A_G_chr16:81287366_CCT_C_chr16:81287406_G_A_chr16:81290426_C_T;chr16:81267970_C_T	0.00234903406099388;0.000243023208716432	0.147172	0.189661	-0.0435623	0.0300514	0.18729	0.145117	0.187176	-0.0440084	0.0302049
AFAP1_ENSG00000196526	0.190061	0	0	0	0	0	0	6	3	ultra_rare_collpase_chr4:7758935_T_C_chr4:7758939_T_C_chr4:7759052_T_C_chr4:7759071_C_T_chr4:7761181_A_C_chr4:7768854_C_T_chr4:7768855_G_A_chr4:7768878_G_A_chr4:7768918_C_T_chr4:7768989_C_T_chr4:7772878_G_A_chr4:7772935_C_T_chr4:7772936_G_A_chr4:7774739_C_T_chr4:7774853_G_A_chr4:7774873_C_T_chr4:7778866_T_C_chr4:7778877_C_G_chr4:7781380_G_A_chr4:7781437_G_A_chr4:7781444_G_A_chr4:7781451_G_T_chr4:7781461_G_C_chr4:7781536_G_A_chr4:7781563_TCATAAAG_T_chr4:7781570_G_C_chr4:7781629_T_A_chr4:7786199_C_T_chr4:7786210_G_A_chr4:7786217_C_T_chr4:7786224_A_C_chr4:7786256_C_T_chr4:7786297_C_T_chr4:7793756_G_A_chr4:7793774_G_A_chr4:7800465_C_T_chr4:7800471_G_A_chr4:7800480_G_A_chr4:7800485_G_A_chr4:7800605_C_T_chr4:7800626_C_T_chr4:7800627_G_A_chr4:7809646_G_T_chr4:7809664_G_A_chr4:7809698_T_C_chr4:7809759_C_G_chr4:7819075_C_T_chr4:7819101_G_A_chr4:7819170_A_G_chr4:7838559_C_T_chr4:7838562_C_T_chr4:7838573_G_A_chr4:7838618_T_C_chr4:7838691_A_C_chr4:7843186_C_T_chr4:7843201_G_A_chr4:7843230_T_C_chr4:7843243_T_C_chr4:7843255_C_T_chr4:7843269_T_C_chr4:7843284_C_G_chr4:7843335_G_A_chr4:7843350_T_C_chr4:7855483_G_A_chr4:7855517_C_G_chr4:7855559_G_A_chr4:7868663_G_A_chr4:7872053_C_T;chr4:7759072_A_G;chr4:7772954_G_A;chr4:7781516_G_A;chr4:7781530_G_A;chr4:7786238_C_T;chr4:7800615_G_A;chr4:7800620_C_T;chr4:7809739_G_A	0.00261228787817423;0.000263253817180349;0.000607582631237848;0.000445542549313459;0.000222753229921834;0.000263253817180349;0.000263253817180349;0.000324017820980154;0.000384771162413933	0.114161	0.287535	-0.0324923	0.0205678	0.18735	0.112531	0.282651	-0.0327872	0.0206609
NQO1_ENSG00000181019	0.190064	0	0	0	0	0	0	0	3	ultra_rare_collpase_chr16:69704517_T_C_chr16:69704542_T_C_chr16:69704549_T_C_chr16:69704567_A_G_chr16:69704568_T_C_chr16:69704600_G_A_chr16:69704606_A_G_chr16:69711077_C_G_chr16:69711079_T_G_chr16:69711199_C_T_chr16:69711200_G_A_chr16:69711223_A_G_chr16:69711225_G_A_chr16:69715043_A_G_chr16:69715061_A_C_chr16:69718155_T_G_chr16:69718399_T_C_chr16:69718442_C_CT_chr16:69718511_CCAGTACGAT_C_chr16:69718522_A_C;chr16:69704627_G_A;chr16:69718143_C_T	0.000891012919687335;0.000870762626058078;0.000445506459843668	0.515263	0.124445	0.0233501	0.0358865	0.180148	0.510121	0.117377	0.0239259	0.0363257
MIEF2_ENSG00000177427	0.190124	0	0	0	0	0	0	1	3	ultra_rare_collpase_chr17:18256528_G_A_chr17:18256563_G_A_chr17:18256573_T_G_chr17:18256592_G_A_chr17:18256948_G_T_chr17:18256959_G_A_chr17:18257016_C_T_chr17:18258650_T_A_chr17:18258678_C_G_chr17:18258691_G_C_chr17:18261331_T_C_chr17:18262742_C_T_chr17:18262748_A_G_chr17:18262751_C_T_chr17:18262754_C_T_chr17:18262806_G_A_chr17:18263203_C_T_chr17:18263789_G_C_chr17:18263829_G_A_chr17:18263845_C_T_chr17:18263862_G_A_chr17:18263892_C_T_chr17:18263907_G_A_chr17:18263919_G_A_chr17:18263964_G_A_chr17:18263971_C_T_chr17:18263976_C_T_chr17:18263994_C_T_chr17:18264031_C_T_chr17:18264049_C_T_chr17:18264060_C_T_chr17:18264090_G_C_chr17:18264147_T_C_chr17:18264205_C_T_chr17:18264214_G_A_chr17:18264229_G_A_chr17:18264271_A_G_chr17:18264282_G_A_chr17:18264357_T_C_chr17:18264367_A_C_chr17:18264375_G_T_chr17:18264577_C_T_chr17:18264598_G_A_chr17:18264672_G_A_chr17:18264750_G_A;chr17:18256533_G_A;chr17:18256958_C_T;chr17:18258694_G_A	0.00220728200558908;0.000445560596241089;0.000607533414337789;0.000222825426406839	0.123501	0.153018	0.0400175	0.0259813	0.176206	0.114983	0.140619	0.0419071	0.0265877
NMT2_ENSG00000152465	0.190126	0	0	0	0	0	0	1	3	ultra_rare_collpase_chr10:15103322_C_G_chr10:15103342_C_T_chr10:15103343_G_A_chr10:15103382_C_T_chr10:15103409_GCTGGAGCGCT_G_chr10:15103443_C_G_chr10:15103465_A_G_chr10:15103495_G_A_chr10:15103741_A_T_chr10:15103764_A_T_chr10:15103801_C_T_chr10:15103802_G_A_chr10:15103804_C_T_chr10:15103820_C_G_chr10:15103850_C_T_chr10:15104048_A_G_chr10:15107900_G_A_chr10:15109713_C_G_chr10:15109767_T_C_chr10:15112796_C_T_chr10:15112850_G_A_chr10:15112873_C_T_chr10:15112880_G_C_chr10:15112923_G_A_chr10:15112928_G_A_chr10:15119356_G_A_chr10:15119375_G_A_chr10:15119458_C_T_chr10:15119470_A_G_chr10:15128393_T_C_chr10:15128434_G_A_chr10:15130178_G_A_chr10:15130181_G_A_chr10:15130244_G_A_chr10:15130302_T_A_chr10:15130303_C_A_chr10:15132860_C_T_chr10:15132900_C_A_chr10:15132901_C_A_chr10:15132908_G_T_chr10:15132926_G_A_chr10:15133083_C_T_chr10:15133108_C_T_chr10:15135387_T_A_chr10:15135396_T_C_chr10:15141426_G_A_chr10:15141539_C_A_chr10:15167487_C_T_chr10:15168619_G_A_chr10:15168629_G_A;chr10:15103825_G_A;chr10:15103900_A_G;chr10:15112846_C_G	0.00188327730752096;0.000222753229921834;0.000891012919687335;0.000668286755771567	0.120619	0.411412	-0.0423412	0.0272785	0.188007	0.119226	0.407937	-0.0426608	0.0273812
MBIP_ENSG00000151332	0.190203	0	0	0	0	0	0	1	2	ultra_rare_collpase_chr14:36299133_G_A_chr14:36308148_G_GTT_chr14:36308161_CT_C_chr14:36311602_TTTTGTAG_T_chr14:36311603_T_G_chr14:36311641_C_T_chr14:36311681_C_A_chr14:36311690_T_C_chr14:36311706_T_TGTTAAATTTGTAGGTTAAATTTGTAG_chr14:36311710_T_C_chr14:36311968_G_C_chr14:36311980_C_T_chr14:36312000_G_A_chr14:36312017_A_T_chr14:36314513_T_C_chr14:36314532_T_C_chr14:36314562_AT_A_chr14:36314578_T_C_chr14:36314879_C_T_chr14:36314925_A_C_chr14:36315255_A_G_chr14:36315291_T_C_chr14:36315297_T_C_chr14:36315363_G_T_chr14:36316226_T_G_chr14:36316260_T_A_chr14:36316266_C_G_chr14:36316390_C_T_chr14:36316705_A_G_chr14:36316730_A_G_chr14:36316773_A_T_chr14:36316779_T_C_chr14:36316795_A_T_chr14:36319831_A_C;chr14:36315269_A_G;chr14:36316332_T_C	0.00180227613300393;0.00052652895909275;0.00034425499169738	0.128868	0.262784	-0.0427821	0.0281724	0.187386	0.126944	0.259331	-0.043216	0.0283149
UFL1_ENSG00000014123	0.190284	0	0	0	0	0	0	1	2	ultra_rare_collpase_chr6:96521893_A_G_chr6:96521904_T_C_chr6:96523174_G_A_chr6:96523219_C_T_chr6:96523239_T_TA_chr6:96523251_A_G_chr6:96526326_A_T_chr6:96526334_C_T_chr6:96526335_G_A_chr6:96526379_G_T_chr6:96528560_G_A_chr6:96528601_C_T_chr6:96536273_C_T_chr6:96536279_C_T_chr6:96536280_G_A_chr6:96536301_G_A_chr6:96537381_T_G_chr6:96537415_A_G_chr6:96537419_A_C_chr6:96537529_G_A_chr6:96538652_TCAGTTGAAGATGCTGC_T_chr6:96538658_G_T_chr6:96540596_T_C_chr6:96540637_C_T_chr6:96542912_G_A_chr6:96542950_A_T_chr6:96548211_G_T_chr6:96548238_G_A_chr6:96548251_T_G_chr6:96549434_G_A_chr6:96549444_G_A_chr6:96549471_C_G_chr6:96549693_A_G_chr6:96549741_ACTT_A_chr6:96549741_A_G_chr6:96551926_A_G_chr6:96552501_C_T_chr6:96552502_G_A_chr6:96552610_C_G_chr6:96552665_A_G_chr6:96553289_A_T_chr6:96553291_C_T_chr6:96553350_G_T_chr6:96553478_G_A_chr6:96553493_C_T;chr6:96528607_C_T;chr6:96537512_A_T	0.00234903406099388;0.000607508808877729;0.000303828235770711	0.136759	0.139959	0.0391682	0.0263232	0.186979	0.134693	0.137407	0.0395839	0.0264625
SECISBP2L_ENSG00000138593	0.190327	0	0	0	0	0	0	1	5	ultra_rare_collpase_chr15:48991512_G_A_chr15:48992531_T_C_chr15:48992550_TTCC_T_chr15:48992675_T_C_chr15:48992704_T_C_chr15:48992719_T_C_chr15:48992919_A_G_chr15:48996462_T_C_chr15:48996492_G_C_chr15:48996497_C_G_chr15:48996528_A_G_chr15:48996583_G_A_chr15:49000913_T_C_chr15:49000927_T_C_chr15:49009367_T_C_chr15:49009378_T_C_chr15:49011733_T_C_chr15:49011749_C_G_chr15:49011751_T_C_chr15:49011764_C_T_chr15:49011797_C_T_chr15:49011830_G_A_chr15:49011835_T_C_chr15:49012781_G_A_chr15:49017003_G_A_chr15:49017012_C_T_chr15:49019447_C_T_chr15:49019536_C_T_chr15:49019537_G_A_chr15:49027403_T_C_chr15:49027418_T_A_chr15:49027444_G_T_chr15:49028148_A_C_chr15:49028464_C_T_chr15:49028565_T_C_chr15:49028589_G_A_chr15:49028665_C_T_chr15:49033028_T_C_chr15:49035342_C_A_chr15:49035378_T_C_chr15:49035414_G_A_chr15:49035521_G_A_chr15:49035575_A_T_chr15:49035629_C_T_chr15:49037636_T_C_chr15:49037697_T_C_chr15:49037705_A_G_chr15:49037717_G_A_chr15:49037748_C_T_chr15:49040358_CAGA_C_chr15:49040367_T_C_chr15:49044786_G_A_chr15:49044814_T_C_chr15:49046122_TGAA_T_chr15:49046122_T_C_chr15:49046283_G_T_chr15:49046355_G_A_chr15:49046371_C_T_chr15:49046394_C_G_chr15:49046435_G_C_chr15:49046438_T_C;chr15:48992182_G_A;chr15:48992645_G_T;chr15:49009274_T_C;chr15:49016961_T_C;chr15:49046287_G_T	0.00307804463164716;0.000425290615253757;0.000972014094204366;0.000587258515248471;0.000668259689765502;0.000344310770851055	0.116571	0.209828	0.0282004	0.0179697	0.181716	0.111623	0.198061	0.0289823	0.0182171
WASL_ENSG00000106299	0.190417	0	0	0	0	0	0	0	3	ultra_rare_collpase_chr7:123682825_A_C_chr7:123682918_T_G_chr7:123684531_CTCA_C_chr7:123684549_ATCT_A_chr7:123684552_T_A_chr7:123684558_ATCATCT_A_chr7:123684558_A_ATCATCT_chr7:123692534_G_A_chr7:123692567_G_A_chr7:123692606_G_A_chr7:123692630_G_A_chr7:123692729_G_A_chr7:123692769_C_T_chr7:123706321_C_T_chr7:123709129_T_C_chr7:123747794_G_A_chr7:123748662_G_C_chr7:123748667_G_T_chr7:123748692_T_C_chr7:123748784_G_A;chr7:123692570_G_T;chr7:123748389_GTGACACTCCCTTATTCTCCAGCAGCTCGGGA_G	0.000951763800575108;0.000587282300526529;0.000446120777061281	0.618975	0.122359	0.0168629	0.0339087	0.171183	0.610962	0.109104	0.0176426	0.0346817
UBQLN1_ENSG00000135018	0.190457	0	0	0	0	0	0	1	1	ultra_rare_collpase_chr9:83661827_T_C_chr9:83661872_C_T_chr9:83666411_A_T_chr9:83666463_C_T_chr9:83669235_T_C_chr9:83669253_T_C_chr9:83669256_T_C_chr9:83669306_C_T_chr9:83677882_C_G_chr9:83677891_G_A_chr9:83677895_G_A_chr9:83678446_C_G_chr9:83679956_C_T_chr9:83682986_G_A_chr9:83682989_G_C_chr9:83686046_T_A_chr9:83686133_C_T_chr9:83707290_CCCACAAACAGGCCGCGCCGCCACG_C_chr9:83707530_G_A_chr9:83707548_C_T_chr9:83707571_T_C_chr9:83707617_T_G_chr9:83707680_G_A_chr9:83707697_C_CGGCGGT_chr9:83707703_T_C;chr9:83663984_G_C	0.00109351585597991;0.000283504110809607	0.252883	0.13534	0.0495001	0.043293	0.188152	0.251254	0.133682	0.0498412	0.0434418
KLF11_ENSG00000172059	0.190554	0	0	0	0	0	0	2	2	ultra_rare_collpase_chr2:10043309_C_T_chr2:10043523_CCTCCGCGGCCGCCCCGCCCCTCCCG_C_chr2:10043557_G_A_chr2:10043969_G_T_chr2:10044093_GGCTGGCGGGAACGCGGCACGCGGCCTTGGGGGCGGGGCAAGAGCT_G_chr2:10046192_C_T_chr2:10046204_G_A_chr2:10046252_G_A_chr2:10046274_C_T_chr2:10047675_A_T_chr2:10047840_G_A_chr2:10047841_C_G_chr2:10047867_G_A_chr2:10048148_A_C_chr2:10048188_C_G_chr2:10048290_T_G_chr2:10048329_G_T_chr2:10048439_C_T_chr2:10048448_C_T_chr2:10048455_C_T_chr2:10048462_C_G_chr2:10048467_C_T_chr2:10048506_G_A_chr2:10048518_A_G_chr2:10048541_C_T_chr2:10048542_G_A_chr2:10048545_A_G_chr2:10048546_G_T_chr2:10048580_C_T_chr2:10048583_C_T_chr2:10052266_A_G_chr2:10052301_C_T_chr2:10052314_CAG_C_chr2:10052352_C_T_chr2:10052364_A_T_chr2:10052388_C_T_chr2:10052389_G_A_chr2:10052391_C_T_chr2:10052400_A_G_chr2:10052415_C_T_chr2:10052427_G_T_chr2:10052428_C_T_chr2:10052433_G_T_chr2:10052436_G_A_chr2:10052470_C_T_chr2:10058899_G_C;chr2:10052350_G_A;chr2:10052416_C_T;chr2:10052856_CAG_C	0.00198452877566725;0.000688509983394759;0.000283515593357635;0.000243003523551091	0.124418	0.323128	-0.042088	0.0273923	0.190071	0.122809	0.319599	-0.0424502	0.0275098
PRPH2_ENSG00000112619	0.190565	0	0	0	0	0	0	0	6	ultra_rare_collpase_chr6:42698413_A_T_chr6:42698447_C_T_chr6:42704442_T_C_chr6:42704510_G_A_chr6:42704542_G_A_chr6:42704570_C_T_chr6:42721824_A_T_chr6:42721871_G_A_chr6:42721887_A_G_chr6:42721910_C_T_chr6:42721926_C_T_chr6:42722036_G_A_chr6:42722237_A_G_chr6:42722260_C_G;chr6:42698470_G_A;chr6:42704468_T_C;chr6:42721955_T_C;chr6:42722241_T_C;chr6:42722298_G_A	0.000465756753472925;0.000627784528149048;0.000688733136166592;0.000445542549313459;0.000951802349129202;0.000567008221619213	0.113942	0.793719	-0.0411185	0.0260125	0.187999	0.112362	0.790298	-0.0414804	0.0261267
SMG5_ENSG00000198952	0.190601	0	0	0	0	0	0	0	2	ultra_rare_collpase_chr1:156253490_G_A_chr1:156259114_C_T_chr1:156259115_G_A_chr1:156259139_G_A_chr1:156259142_T_C_chr1:156259145_A_G_chr1:156260476_C_T_chr1:156260497_C_T_chr1:156260522_G_A_chr1:156260605_A_C_chr1:156261339_C_T_chr1:156261374_A_G_chr1:156261386_C_T_chr1:156263406_C_T_chr1:156263426_G_C_chr1:156263429_C_T_chr1:156263430_G_A_chr1:156263460_G_C_chr1:156263472_C_T_chr1:156263493_T_C_chr1:156263507_C_T_chr1:156263516_C_T_chr1:156263517_G_A_chr1:156265798_T_C_chr1:156265799_C_T_chr1:156265870_T_C_chr1:156265874_T_C_chr1:156265877_A_C_chr1:156265900_C_T_chr1:156265939_T_C_chr1:156265975_C_A_chr1:156265978_T_C_chr1:156266053_A_G_chr1:156266066_C_T_chr1:156266071_C_T_chr1:156266119_G_A_chr1:156266174_G_A_chr1:156266245_T_TGGCGGCGAC_chr1:156266248_C_T_chr1:156266249_G_A_chr1:156266252_G_A_chr1:156266364_C_A_chr1:156266567_A_G_chr1:156266607_T_A_chr1:156267488_G_A_chr1:156267607_A_G_chr1:156267652_A_C_chr1:156268170_T_C_chr1:156268314_C_T_chr1:156268315_G_A_chr1:156268383_T_C_chr1:156272353_T_C_chr1:156273415_C_T_chr1:156273424_C_T_chr1:156274671_A_C_chr1:156277160_G_A_chr1:156277229_G_A;chr1:156263508_G_A	0.00249078611639869;0.000425273390036452	0.14361	0.196873	-0.0433613	0.0296492	0.188407	0.141991	0.194789	-0.0437142	0.0297696
NEBL_ENSG00000078114	0.190754	0	0	0	0	0	0	1	2	ultra_rare_collpase_chr10:20785833_T_C_chr10:20785902_C_T_chr10:20808567_C_T_chr10:20808590_C_T_chr10:20808627_G_A_chr10:20808638_C_T_chr10:20808653_G_A_chr10:20809829_G_C_chr10:20809868_G_A_chr10:20809884_G_A_chr10:20809914_A_G_chr10:20812774_A_G_chr10:20812802_C_T_chr10:20812880_C_T_chr10:20812894_G_A_chr10:20812924_T_C_chr10:20813970_T_A_chr10:20813988_T_A_chr10:20815626_G_A_chr10:20815708_T_A_chr10:20815718_C_T_chr10:20817665_C_T_chr10:20819428_C_T_chr10:20819435_G_A_chr10:20819461_A_G_chr10:20819482_G_A_chr10:20819486_T_G_chr10:20823224_T_C_chr10:20823266_G_A_chr10:20823291_T_C_chr10:20824552_A_C_chr10:20826478_C_T_chr10:20826529_T_C_chr10:20828561_C_G_chr10:20828591_G_A_chr10:20828632_T_G_chr10:20831200_C_G_chr10:20831215_G_A_chr10:20831228_G_A_chr10:20831263_C_T_chr10:20831270_C_T_chr10:20831279_C_A_chr10:20831541_C_T_chr10:20831572_T_G_chr10:20831584_C_T_chr10:20835533_C_G_chr10:20835616_T_C_chr10:20840761_C_T_chr10:20840762_G_A_chr10:20840778_ATCAAGAACT_A_chr10:20840819_T_C_chr10:20845260_C_T_chr10:20845280_T_G_chr10:20845329_T_C_chr10:20845371_G_A_chr10:20852649_G_A_chr10:20858239_C_T_chr10:20858271_T_C_chr10:20858274_T_C_chr10:20858328_T_C_chr10:20858336_G_C_chr10:20859768_G_A_chr10:20859825_A_G_chr10:20868666_G_C_chr10:20868678_T_C_chr10:20868749_C_G_chr10:20869751_T_A_chr10:20872228_A_C_chr10:20872229_T_C_chr10:20878654_A_G_chr10:20880844_C_G_chr10:20880855_G_C_chr10:20880871_C_T_chr10:20888126_C_A_chr10:20888140_A_G_chr10:20888156_G_A_chr10:20888177_G_C_chr10:20889885_A_G_chr10:20889889_G_T_chr10:20889921_G_A_chr10:20889942_T_C_chr10:20889946_G_A_chr10:20891272_A_G_chr10:20896966_T_C_chr10:20896974_G_A_chr10:20896992_T_A_chr10:20897000_TAA_T_chr10:20897141_T_G_chr10:20932940_T_C_chr10:20948652_A_G_chr10:20956992_A_T_chr10:20957038_T_G_chr10:20961724_G_A_chr10:21020175_G_A_chr10:21031580_G_C_chr10:21070251_T_C_chr10:21099375_G_A_chr10:21099425_T_C_chr10:21099465_T_C_chr10:21099491_A_G_chr10:21125903_C_T_chr10:21146606_G_A_chr10:21172388_A_G_chr10:21173739_G_C_chr10:21173750_C_A_chr10:21174138_C_A;chr10:20809899_CT_C;chr10:20813941_T_C	0.00457656636021222;0.000445524503847712;0.000263253817180349	0.276481	0.139922	0.0248416	0.0228269	0.188263	0.27454	0.138153	0.0250432	0.0229193
POMT2_ENSG00000009830	0.190759	0	0	0	0	0	0	4	2	ultra_rare_collpase_chr14:77270868_C_T_chr14:77270880_G_C_chr14:77275978_T_C_chr14:77278485_G_A_chr14:77278764_T_C_chr14:77278783_C_A_chr14:77278828_G_A_chr14:77278867_AC_A_chr14:77280017_T_C_chr14:77280043_C_T_chr14:77280044_G_A_chr14:77280052_G_C_chr14:77280058_T_C_chr14:77280074_G_A_chr14:77280403_T_C_chr14:77280426_G_A_chr14:77280458_G_GT_chr14:77285041_CCT_C_chr14:77285481_C_G_chr14:77285502_G_A_chr14:77285514_A_G_chr14:77285569_G_A_chr14:77286755_C_T_chr14:77286775_C_T_chr14:77286776_G_A_chr14:77286793_T_C_chr14:77286815_G_A_chr14:77288765_T_C_chr14:77288820_G_A_chr14:77288829_G_A_chr14:77296186_C_T_chr14:77296234_C_T_chr14:77296235_G_A_chr14:77296262_C_T_chr14:77298688_C_T_chr14:77298770_C_T_chr14:77299497_TAG_T_chr14:77299533_C_T_chr14:77299549_T_C_chr14:77301100_C_T_chr14:77301216_G_C_chr14:77301244_A_T_chr14:77301245_A_T_chr14:77302860_C_T_chr14:77302878_C_T_chr14:77302898_A_T_chr14:77302926_G_C_chr14:77304727_G_A_chr14:77311962_G_A_chr14:77311987_G_A_chr14:77311989_T_C;chr14:77278484_C_T;chr14:77284989_T_C;chr14:77291355_T_C;chr14:77291356_A_G;chr14:77302862_A_G	0.00218703171195982;0.000486046417432865;0.000263264479546375;0.000244329519078063;0.000265219520156684;0.000283527076835838	0.121547	0.365756	-0.0415285	0.0268218	0.188651	0.120202	0.362417	-0.0418302	0.026919
SKIL_ENSG00000136603	0.190784	0	0	0	0	0	0	0	1	ultra_rare_collpase_chr3:170357730_GGGCGAGC_G_chr3:170357736_GCGGCGA_G_chr3:170357741_G_A_chr3:170357749_C_T_chr3:170358713_G_A_chr3:170358755_C_A_chr3:170358787_G_C_chr3:170359264_A_G_chr3:170360377_A_G_chr3:170360681_C_T_chr3:170360714_A_G_chr3:170360791_A_G_chr3:170360798_G_C_chr3:170360867_C_T_chr3:170361049_C_T_chr3:170361071_C_T_chr3:170361092_A_T_chr3:170361163_C_T_chr3:170361260_C_T_chr3:170381287_T_G_chr3:170390365_GGAT_G_chr3:170390386_G_C_chr3:170390447_A_C_chr3:170392278_G_T_chr3:170392298_G_A_chr3:170392334_C_T_chr3:170392335_G_A_chr3:170392348_G_T	0.00105302	NA	NA	NA	NA	0.188517	NA	NA	NA	NA
AASS_ENSG00000008311	0.190801	0	0	0	0	0	0	0	1	ultra_rare_collpase_chr7:122076524_T_C_chr7:122076559_T_C_chr7:122076571_G_A_chr7:122076601_A_G_chr7:122077838_C_T_chr7:122077850_T_C_chr7:122077880_C_T_chr7:122077963_T_C_chr7:122077988_T_C_chr7:122078919_G_A_chr7:122079696_T_C_chr7:122085997_AGTCCAGCTGCTTACCTTATATCTCAGT_A_chr7:122086031_C_T_chr7:122086079_G_A_chr7:122091759_G_A_chr7:122091813_G_C_chr7:122092884_C_T_chr7:122092897_CA_C_chr7:122092940_G_T_chr7:122093047_C_T_chr7:122093079_T_A_chr7:122093106_T_C_chr7:122093139_G_A_chr7:122098513_A_T_chr7:122098745_C_T_chr7:122101384_G_C_chr7:122101423_T_C_chr7:122101632_C_T_chr7:122101667_G_A_chr7:122101668_C_T_chr7:122113170_A_G_chr7:122113185_G_A_chr7:122113716_C_T_chr7:122115125_G_A_chr7:122115146_T_C_chr7:122115153_G_A_chr7:122115165_G_A_chr7:122116658_C_T_chr7:122116659_G_A_chr7:122116664_G_A_chr7:122116917_A_G_chr7:122118398_C_T_chr7:122118436_A_T_chr7:122118580_G_A_chr7:122118603_C_T_chr7:122126387_C_T_chr7:122126411_G_A_chr7:122126452_C_T_chr7:122126453_G_A_chr7:122129389_A_T_chr7:122129456_C_T_chr7:122129465_G_T_chr7:122133537_G_A_chr7:122133562_G_T_chr7:122133605_G_A_chr7:122133633_C_T	0.00240978	NA	NA	NA	NA	0.18908	NA	NA	NA	NA
CC2D2B_ENSG00000188649	0.190837	0	0	0	0	0	0	3	3	ultra_rare_collpase_chr10:95911326_G_GA_chr10:95911360_G_C_chr10:95924389_A_C_chr10:95938081_G_C_chr10:95938138_G_T_chr10:95938151_A_T_chr10:95938686_G_A_chr10:95938807_G_A_chr10:95938831_T_C_chr10:95938841_T_TA_chr10:95938891_C_A_chr10:95938899_C_T_chr10:95950020_A_G_chr10:95955479_A_G_chr10:95961893_C_T_chr10:95961907_G_T_chr10:95961920_C_T_chr10:95961921_G_A_chr10:95961954_AGTTACAG_A_chr10:95966214_G_A_chr10:95966304_T_G_chr10:95972104_A_T_chr10:95972127_A_G_chr10:95972186_G_C_chr10:95974054_T_C_chr10:95974071_C_T_chr10:95974104_A_T_chr10:95974156_G_A_chr10:95983645_C_T_chr10:95983678_G_A_chr10:95983762_C_T_chr10:95983792_C_G_chr10:95988323_C_T_chr10:95991383_TAATG_T_chr10:95992559_A_G_chr10:95992564_C_T_chr10:95992565_G_A_chr10:95992648_C_T_chr10:95992661_C_CCT_chr10:95996163_GGAA_G_chr10:95996213_C_T_chr10:96004217_T_C_chr10:96012551_T_C_chr10:96012599_C_T_chr10:96012605_G_A_chr10:96012664_A_G_chr10:96013801_G_A_chr10:96016222_G_A_chr10:96016229_A_G_chr10:96016231_G_T_chr10:96016260_C_CT_chr10:96019251_T_C_chr10:96019315_ATTGT_A_chr10:96019338_G_A_chr10:96019715_T_G_chr10:96019825_G_A_chr10:96024890_T_A_chr10:96027249_C_T_chr10:96027250_G_A_chr10:96027264_A_C_chr10:96027277_G_A_chr10:96027280_A_G_chr10:96027354_G_A_chr10:96031824_C_T_chr10:96031827_G_A_chr10:96031945_C_A_chr10:96031949_T_C_chr10:96031980_A_G_chr10:96031997_C_T;chr10:95950017_A_C;chr10:95981977_T_G;chr10:96016313_A_C;chr10:96024912_G_A;chr10:96027275_T_G	0.00315904580616419;0.000243023208716432;0.00034425499169738;0.000789761451541047;0.00052655028555227;0.00034425499169738	0.447646	0.120738	-0.0171549	0.0225917	0.185645	0.443653	0.118009	-0.0174582	0.0227903
KIAA0408_ENSG00000189367	0.19107	0	0	0	0	0	0	1	1	ultra_rare_collpase_chr6:127444126_C_T_chr6:127444167_A_G_chr6:127444211_GA_G_chr6:127444222_T_G_chr6:127444240_G_A_chr6:127444244_A_C_chr6:127446614_T_C_chr6:127446688_G_A_chr6:127446983_T_A_chr6:127447306_G_T_chr6:127447461_A_T_chr6:127447495_C_T_chr6:127449838_G_A_chr6:127449901_C_G_chr6:127450346_G_A_chr6:127453914_T_C;chr6:127446450_T_TC	0.000688509983394759;0.00022277127465673	0.133596	0.303927	0.0718179	0.0478763	0.188772	0.131926	0.300911	0.0724394	0.048083
GPR143_ENSG00000101850	0.191108	0	0	0	0	0	1	1	2	ultra_rare_collpase_chrX:9739654_G_C_chrX:9743635_C_T_chrX:9743641_A_G_chrX:9743668_A_G_chrX:9759350_C_T_chrX:9760728_C_T_chrX:9760744_C_G_chrX:9760769_G_A_chrX:9765577_C_T_chrX:9765771_G_T;chrX:9725828_C_T;chrX:9746146_G_A;chrX:9759416_T_C	0.00042525616621441;0.000507037683040604;0.000243239956216808;0.000202675314146737	0.437209	0.118754	0.0261442	0.0336513	0.155677	0.420256	0.0954347	0.0281348	0.0349076
CRTC2_ENSG00000160741	0.191147	0	0	0	0	0	1	2	3	ultra_rare_collpase_chr1:153942906_C_T_chr1:153943047_G_A_chr1:153943108_G_A_chr1:153944086_G_A_chr1:153944094_C_T_chr1:153944095_G_A_chr1:153944107_C_T_chr1:153944174_G_A_chr1:153944251_G_A_chr1:153944259_C_T_chr1:153944296_C_T_chr1:153944311_C_T_chr1:153944353_G_C_chr1:153944361_C_T_chr1:153944362_G_A_chr1:153944376_G_C_chr1:153944376_G_GC_chr1:153945273_G_A_chr1:153946178_G_A_chr1:153946384_C_T_chr1:153947702_AATAAT_A_chr1:153948119_C_T_chr1:153948120_G_A_chr1:153948239_C_T_chr1:153948493_G_C_chr1:153948578_C_T_chr1:153949144_G_A_chr1:153949254_G_C_chr1:153949335_G_A_chr1:153949338_G_A_chr1:153949344_C_T_chr1:153949381_C_T_chr1:153951334_C_T_chr1:153951378_C_T_chr1:153951381_C_T_chr1:153951382_G_A_chr1:153951480_G_A_chr1:153951507_G_A_chr1:153951529_G_A_chr1:153952105_C_T_chr1:153952146_G_C_chr1:153952150_T_G_chr1:153952427_C_T_chr1:153954095_C_T_chr1:153954258_C_T_chr1:153954287_G_A_chr1:153954959_G_A_chr1:153954985_G_A_chr1:153955066_T_C_chr1:153955073_C_T_chr1:153955147_C_T_chr1:153957829_G_A_chr1:153958346_C_G_chr1:153958415_A_T_chr1:153958416_G_A_chr1:153958566_G_A_chr1:153959153_G_A_chr1:153960186_A_G_chr1:153960215_G_A_chr1:153960243_C_G_chr1:153960382_G_C_chr1:153960489_C_T_chr1:153960493_C_T_chr1:153960496_A_G_chr1:153960520_A_C_chr1:153960538_G_A_chr1:153960570_G_A_chr1:153960717_C_T_chr1:153962221_G_A_chr1:153962570_A_G_chr1:153962618_G_A_chr1:153962631_C_T_chr1:153962654_G_A_chr1:153962686_CAGG_C;chr1:153948216_G_A;chr1:153948609_G_C;chr1:153952258_A_G;chr1:153958460_G_A;chr1:153960456_C_T	0.00354380138512008;0.000486046417432865;0.000567054153671676;0.000263264479546375;0.000202576776598331;0.000243013365735115	0.122617	0.46768	-0.0324159	0.0209964	0.188621	0.121002	0.463507	-0.0326978	0.0210874
DNAJC5G_ENSG00000163793	0.191172	0	0	0	0	0	0	1	1	ultra_rare_collpase_chr2:27276808_G_A_chr2:27276810_G_A_chr2:27276842_G_A_chr2:27277780_C_CT_chr2:27277801_G_A_chr2:27277819_A_G_chr2:27277822_A_G_chr2:27277876_A_G_chr2:27277929_C_A_chr2:27277957_A_C_chr2:27277977_G_A_chr2:27278330_C_A_chr2:27282428_C_A_chr2:27282757_C_T_chr2:27282874_G_A_chr2:27282899_G_T_chr2:27285265_T_A_chr2:27285315_G_C;chr2:27285302_A_G	0.00085051233242882;0.000303754404438864	0.243308	0.136961	0.050751	0.0434974	0.187898	0.24096	0.134596	0.0512594	0.0437147
PPP3R1_ENSG00000221823	0.19124	0	0	0	0	0	1	2	1	ultra_rare_collpase_chr2:68174762_A_G_chr2:68174776_G_C_chr2:68174786_C_T_chr2:68174791_G_C_chr2:68178867_ATATTT_A_chr2:68178905_A_G_chr2:68178913_CACA_C_chr2:68179095_C_G_chr2:68179108_TAGAA_T_chr2:68179207_TG_T_chr2:68179232_G_T_chr2:68179255_C_T_chr2:68179271_C_T_chr2:68179316_T_C_chr2:68179321_A_G_chr2:68179341_G_T_chr2:68179345_A_G_chr2:68179349_T_TGTA_chr2:68179364_C_T_chr2:68179432_CACAG_C_chr2:68179448_G_C_chr2:68179629_A_G_chr2:68180545_T_C_chr2:68180575_GTATAT_G_chr2:68180578_TATTAA_T_chr2:68180583_A_T_chr2:68180606_T_C_chr2:68180652_TATAG_T_chr2:68180773_C_T_chr2:68180783_T_C_chr2:68180802_A_G_chr2:68180806_CACTT_C_chr2:68180813_T_C_chr2:68180822_T_C_chr2:68180828_T_C_chr2:68180888_T_C_chr2:68180914_AG_A_chr2:68180918_A_G_chr2:68186506_C_T_chr2:68251246_C_G_chr2:68251266_G_C_chr2:68251268_A_C_chr2:68251277_T_C_chr2:68251324_A_G_chr2:68252272_G_A_chr2:68252536_A_C_chr2:68252538_A_AG_chr2:68252541_G_A_chr2:68252546_G_A_chr2:68252556_G_A_chr2:68252558_G_A_chr2:68252585_G_C_chr2:68252588_CG_C_chr2:68252589_G_A_chr2:68252676_G_A_chr2:68252677_T_G_chr2:68252678_T_G_chr2:68252679_G_A_chr2:68252780_T_C_chr2:68252818_G_A;chr2:68252503_G_A;chr2:68252591_G_A;chr2:68252803_C_T	0.00220728200558908;0.000223295846697251;0.000245328535797522;0.000202864445977198	0.129547	0.239276	-0.0422634	0.0278803	0.188647	0.12781	0.236414	-0.0426494	0.0280073
TSPAN7_ENSG00000156298	0.191309	0	0	0	0	0	1	1	1	ultra_rare_collpase_chrX:38561386_GTGCGCGCTCACGCACGCGCACGGCCTCGCC_G_chrX:38561487_C_A_chrX:38561502_G_A_chrX:38561503_CCCGCCGCCTGCCGCCGCCGCCG_C_chrX:38561506_G_GC_chrX:38561530_C_A_chrX:38562232_A_G_chrX:38562242_A_G_chrX:38562617_C_T_chrX:38674312_G_A_chrX:38675840_G_A_chrX:38687642_C_T_chrX:38688870_T_C;chrX:38561503_C_A;chrX:38561546_T_C	0.0011947673241262;0.000265273639962454;0.000203367770275767	0.608954	0.125272	0.0145226	0.0283884	0.140018	0.58143	0.091791	0.0168587	0.0305801
PGAP2_ENSG00000148985	0.191413	0	0	0	0	0	0	3	2	ultra_rare_collpase_chr11:3797468_G_T_chr11:3797482_A_ACCGTCGCCG_chr11:3797484_C_T_chr11:3797486_T_TCGC_chr11:3797538_G_T_chr11:3797541_G_T_chr11:3797545_G_A_chr11:3797562_G_A_chr11:3797563_C_A_chr11:3808311_G_A_chr11:3811269_G_A_chr11:3811311_C_T_chr11:3811336_C_T_chr11:3817369_T_C_chr11:3817375_C_T_chr11:3817393_T_C_chr11:3817416_C_T_chr11:3817467_G_A_chr11:3817468_GCTT_G_chr11:3817489_G_T_chr11:3817516_C_T_chr11:3823891_T_C_chr11:3823919_G_A_chr11:3823922_G_C_chr11:3823997_G_A_chr11:3824057_C_T_chr11:3824283_T_A_chr11:3825036_G_C_chr11:3825047_C_T_chr11:3825101_C_T_chr11:3825328_T_C_chr11:3825379_C_T_chr11:3825391_C_T_chr11:3825398_G_C_chr11:3827512_G_C_chr11:3827519_TGGTG_T_chr11:3827568_A_G_chr11:3827600_G_A_chr11:3827605_G_A_chr11:3827618_C_T_chr11:3827809_G_A_chr11:3827859_G_A_chr11:3827926_G_C_chr11:3828015_C_T;chr11:3817437_GT_G;chr11:3824015_C_T;chr11:3827730_T_C;chr11:3827994_G_A	0.00192377789477947;0.000303754404438864;0.00042525616621441;0.000222780298120544;0.000222753229921834	0.123865	0.322475	-0.0425238	0.0276353	0.188879	0.122235	0.318853	-0.0428954	0.0277558
PI3_ENSG00000124102	0.191415	0	1	0	0	0	0	0	1	ultra_rare_collpase_chr20:45175002_G_A_chr20:45176052_C_T;chr20:45176080_G_A	4.05005872585152e-05;0.000425325069874833	0.179845	0.151672	0.102114	0.0761347	0.189021	0.178004	0.149829	0.102983	0.0764577
C8orf34_ENSG00000165084	0.19145	0	0	0	0	0	0	3	2	ultra_rare_collpase_chr8:68331293_G_A_chr8:68439505_A_G_chr8:68439520_A_T_chr8:68439554_T_G_chr8:68446365_A_G_chr8:68488046_G_A_chr8:68521816_T_G_chr8:68521818_C_T_chr8:68521835_C_T_chr8:68521836_G_A_chr8:68521951_T_G_chr8:68521971_G_A_chr8:68521975_A_G_chr8:68533036_A_G_chr8:68533050_G_A_chr8:68640447_C_T_chr8:68640448_G_A_chr8:68640468_C_T_chr8:68640940_T_C_chr8:68641262_T_C_chr8:68709079_G_A_chr8:68724414_T_C_chr8:68751315_A_G_chr8:68762608_A_G_chr8:68776440_CATGG_C_chr8:68776442_T_A_chr8:68787522_C_A_chr8:68787536_C_T_chr8:68787537_G_A_chr8:68812202_A_G_chr8:68815909_G_A_chr8:68815912_C_T_chr8:68818864_A_G_chr8:68818865_T_C;chr8:68331307_C_T;chr8:68446397_A_G;chr8:68641028_G_C;chr8:68787441_A_C	0.00131626908590175;0.000263253817180349;0.000324004698068122;0.000243003523551091;0.000931513506945851	0.576048	0.119588	0.0148549	0.0265661	0.153233	0.555858	0.0965271	0.0164777	0.0279755
LHX9_ENSG00000143355	0.191538	0	0	0	0	0	0	0	1	ultra_rare_collpase_chr1:197915459_G_T_chr1:197915569_T_C_chr1:197915581_G_C_chr1:197915587_T_C_chr1:197915604_G_A_chr1:197915622_T_C_chr1:197916180_A_T_chr1:197916202_T_C_chr1:197917213_C_G_chr1:197917215_G_A_chr1:197917242_G_A_chr1:197917262_G_T_chr1:197917291_G_A_chr1:197917292_G_A_chr1:197917328_T_G_chr1:197917340_C_T_chr1:197917359_C_G_chr1:197917389_A_G_chr1:197917419_G_A_chr1:197917439_C_T_chr1:197917469_T_A_chr1:197917821_T_C_chr1:197917825_T_C_chr1:197917848_G_A_chr1:197917869_C_T_chr1:197917873_C_G_chr1:197917879_C_G_chr1:197917951_C_A_chr1:197917975_C_T_chr1:197917990_G_C_chr1:197920024_G_A_chr1:197920045_A_G_chr1:197921507_A_G_chr1:197921522_T_C_chr1:197921551_G_A_chr1:197921554_G_A_chr1:197921626_G_T_chr1:197921642_T_G_chr1:197927623_C_T_chr1:197927648_C_T_chr1:197927717_C_T_chr1:197929041_C_A_chr1:197929048_G_A_chr1:197929057_A_T_chr1:197929161_A_T	0.00238953	NA	NA	NA	NA	0.189761	NA	NA	NA	NA
DUSP1_ENSG00000120129	0.191637	0	0	0	0	0	0	1	1	ultra_rare_collpase_chr5:172768105_A_G_chr5:172768308_C_T_chr5:172768425_G_T_chr5:172768440_G_A_chr5:172768789_G_A_chr5:172768808_G_A_chr5:172768854_C_T_chr5:172768859_G_A_chr5:172768878_C_T_chr5:172769011_A_G_chr5:172769050_G_A_chr5:172769076_G_A_chr5:172769115_C_T_chr5:172769593_C_T_chr5:172769662_C_T_chr5:172769704_C_T_chr5:172769719_C_T_chr5:172770207_C_CTGT_chr5:172770622_G_A_chr5:172770634_C_A_chr5:172770778_C_T_chr5:172770848_G_A_chr5:172770898_C_T;chr5:172768259_A_C	0.000911263213316593;0.000222753229921834	0.211651	0.143293	0.0557945	0.04467	0.188791	0.209521	0.1412	0.0563179	0.044879
ZIM2_ENSG00000269699	0.191679	0	0	0	0	0	0	1	2	ultra_rare_collpase_chr19:56774759_G_A_chr19:56774774_C_T_chr19:56775179_A_G;chr19:56775268_C_T;chr19:56781983_G_T	0.000263253817180349;0.000729010570653275;0.00042525616621441	0.552891	0.125734	0.0212402	0.035792	0.187232	0.550731	0.122551	0.0214718	0.0359863
ZNF485_ENSG00000198298	0.191805	0	0	0	0	0	0	0	3	ultra_rare_collpase_chr10:43607076_C_T_chr10:43609255_G_A_chr10:43616432_A_G_chr10:43616599_T_C_chr10:43616772_A_T_chr10:43616900_T_G_chr10:43616936_A_G_chr10:43616983_A_AT_chr10:43617004_A_G_chr10:43617148_C_T_chr10:43617217_C_T_chr10:43617286_T_G;chr10:43616437_T_G;chr10:43617254_A_G	0.000465756753472925;0.000891012919687335;0.000891012919687335	0.290763	0.122577	0.0326659	0.0309204	0.153314	0.267203	0.0972168	0.0360287	0.0324722
C16orf78_ENSG00000166152	0.19214	0	0	0	0	0	0	2	0	ultra_rare_collpase_chr16:49373942_G_A_chr16:49374018_C_T_chr16:49374061_G_A_chr16:49396488_A_C_chr16:49396576_A_G_chr16:49396614_A_G_chr16:49396678_G_A_chr16:49399159_C_T_chr16:49399234_G_T;chr16:49374066_G_A	0.000263253817180349;0.000222753229921834	0.277192	0.133381	0.0738349	0.0679472	0.190239	0.275932	0.131975	0.0742231	0.0681256
KBTBD2_ENSG00000170852	0.192186	0	0	0	0	0	0	0	1	ultra_rare_collpase_chr7:32869478_C_T_chr7:32869509_G_A_chr7:32869527_G_A_chr7:32869534_C_A_chr7:32869538_C_T_chr7:32869569_C_T_chr7:32869580_C_T_chr7:32869644_C_T_chr7:32869649_G_A_chr7:32869736_C_T_chr7:32869767_C_T_chr7:32870031_G_A_chr7:32870049_C_T_chr7:32870052_T_G_chr7:32870255_G_C_chr7:32870322_A_G_chr7:32870402_A_G_chr7:32870487_C_T_chr7:32870582_T_C_chr7:32870606_T_C_chr7:32870633_C_T_chr7:32870637_C_T_chr7:32875125_T_C_chr7:32879454_T_C_chr7:32891806_C_A_chr7:32892195_G_A	0.00113402	NA	NA	NA	NA	0.190335	NA	NA	NA	NA
DCAF12L2_ENSG00000198354	0.192329	0	0	0	0	1	0	1	0	ultra_rare_collpase_chrX:126165033_G_A_chrX:126165411_T_A_chrX:126165675_G_A_chrX:126165807_T_C;chrX:126164786_T_C	0.000101251468146288;0.000283872014274707	0.28434	0.133578	0.064512	0.0602567	0.098882	0.207892	0.071271	0.0892596	0.0708756
CPT1C_ENSG00000169169	0.192487	0	0	0	0	0	0	1	3	ultra_rare_collpase_chr19:49686676_G_A_chr19:49686702_C_T_chr19:49688233_C_T_chr19:49688360_G_A_chr19:49688381_G_A_chr19:49688387_G_C_chr19:49689872_T_C_chr19:49690119_C_T_chr19:49690196_G_T_chr19:49691461_A_G_chr19:49691479_T_C_chr19:49692349_C_T_chr19:49692359_T_A_chr19:49692362_G_A_chr19:49692376_C_G_chr19:49697330_A_T_chr19:49697341_G_A_chr19:49697437_G_A_chr19:49697458_C_A_chr19:49700747_G_A_chr19:49700772_G_A_chr19:49700794_C_T_chr19:49700823_G_A_chr19:49701348_C_T_chr19:49701630_A_G_chr19:49704744_G_A_chr19:49704756_C_T_chr19:49705082_C_T_chr19:49705088_C_T_chr19:49705097_C_T_chr19:49705226_G_T_chr19:49705256_G_A_chr19:49705274_A_C_chr19:49705962_C_T_chr19:49705971_C_T_chr19:49706086_C_T_chr19:49706356_C_T_chr19:49707576_G_A_chr19:49707594_G_A_chr19:49708768_G_A_chr19:49710727_G_A_chr19:49710748_A_G_chr19:49710765_C_T_chr19:49710775_T_G_chr19:49710787_C_T_chr19:49710792_A_G_chr19:49710793_C_T_chr19:49711833_C_T_chr19:49711834_G_A_chr19:49712743_C_T_chr19:49712973_C_G_chr19:49713000_A_G;chr19:49691095_C_T;chr19:49710461_G_A;chr19:49712808_A_G	0.00178202583937467;0.000283538561244329;0.000425307841866494;0.000871044848681279	0.124419	0.414017	-0.0421744	0.0274485	0.19199	0.12301	0.410621	-0.0424918	0.0275516
FANCM_ENSG00000187790	0.192617	0	0	0	0	0	0	5	3	ultra_rare_collpase_chr14:45140635_G_T_chr14:45148885_C_T_chr14:45148886_G_A_chr14:45148913_C_T_chr14:45151404_A_C_chr14:45151415_C_T_chr14:45154705_C_T_chr14:45154735_G_C_chr14:45154773_T_A_chr14:45155391_T_G_chr14:45159095_G_T_chr14:45159140_ATCT_A_chr14:45159189_C_CA_chr14:45159265_G_T_chr14:45164444_A_G_chr14:45164519_G_A_chr14:45164533_G_C_chr14:45164537_T_C_chr14:45164554_C_T_chr14:45164563_C_T_chr14:45166971_A_G_chr14:45166996_T_C_chr14:45167007_A_G_chr14:45167133_C_T_chr14:45170671_G_C_chr14:45173109_T_C_chr14:45173130_A_G_chr14:45173152_A_G_chr14:45173155_G_A_chr14:45173178_A_G_chr14:45173191_A_G_chr14:45175084_A_G_chr14:45175093_A_C_chr14:45175251_G_A_chr14:45175255_A_G_chr14:45175274_TAAAC_T_chr14:45175597_G_A_chr14:45175644_G_A_chr14:45175750_C_T_chr14:45176164_T_G_chr14:45176317_C_G_chr14:45176458_G_T_chr14:45176732_TCA_T_chr14:45185307_A_G_chr14:45187811_C_T_chr14:45187883_C_T_chr14:45188955_C_T_chr14:45188973_G_A_chr14:45189008_G_T_chr14:45189044_TGAG_T_chr14:45189242_T_TA_chr14:45189363_G_T_chr14:45196218_C_G_chr14:45196271_G_A_chr14:45196410_G_A_chr14:45196514_T_C_chr14:45198759_G_T_chr14:45198775_T_G_chr14:45198776_T_C_chr14:45198782_A_G_chr14:45198933_C_T_chr14:45199902_T_C_chr14:45199951_T_C_chr14:45204117_A_T_chr14:45204128_G_A_chr14:45204171_C_T_chr14:45204182_A_G;chr14:45148946_T_C;chr14:45164374_C_T;chr14:45164413_G_A;chr14:45183797_G_C;chr14:45188953_G_A;chr14:45196400_G_A;chr14:45198878_A_T	0.0031995463934227;0.000222753229921834;0.000283504110809607;0.000243003523551091;0.000465756753472925;0.000243003523551091;0.000729010570653275;0.000222753229921834	0.119792	0.172799	0.0332721	0.0213879	0.189591	0.118126	0.170511	0.033574	0.0214848
BRSK1_ENSG00000160469	0.192634	0	0	0	0	0	0	0	1	ultra_rare_collpase_chr19:55287054_A_G_chr19:55289548_C_T_chr19:55301562_G_T_chr19:55301600_C_T_chr19:55301653_C_T_chr19:55302746_C_T_chr19:55302809_G_A_chr19:55302834_G_A_chr19:55303667_A_AC_chr19:55303723_C_T_chr19:55304579_C_T_chr19:55304689_A_C_chr19:55304695_C_T_chr19:55304771_C_A_chr19:55304833_G_A_chr19:55304875_A_C_chr19:55305326_A_G_chr19:55305524_C_T_chr19:55306318_G_A_chr19:55306342_G_A_chr19:55306391_C_T_chr19:55306397_G_A_chr19:55308636_T_TA_chr19:55308657_A_G_chr19:55311922_G_A_chr19:55311934_C_T_chr19:55311935_G_A_chr19:55311979_C_T_chr19:55311980_G_A_chr19:55312013_G_A_chr19:55312016_G_GC_chr19:55312019_C_T_chr19:55312024_A_C_chr19:55312026_G_A_chr19:55312051_G_A_chr19:55312928_CAG_C_chr19:55316828_G_A_chr19:55316851_C_G_chr19:55316852_C_T	0.00204528	NA	NA	NA	NA	0.190304	NA	NA	NA	NA
PFDN4_ENSG00000101132	0.192682	0	0	0	0	0	0	1	0	ultra_rare_collpase_chr20:54208130_T_C_chr20:54214367_A_G_chr20:54214409_G_A_chr20:54215331_A_G_chr20:54215415_C_T_chr20:54219058_G_A_chr20:54219074_G_A	0.000364505	NA	NA	NA	NA	0.19077	NA	NA	NA	NA
SPATA31A1_ENSG00000204849	0.192698	0	0	0	0	0	0	0	2	ultra_rare_collpase_chr9:39358798_G_T_chr9:39359003_G_T_chr9:39359024_C_T_chr9:39359038_G_A_chr9:39359084_T_G_chr9:39359312_C_T_chr9:39360203_G_A_chr9:39360531_G_A_chr9:39361025_A_G_chr9:39361344_G_GA_chr9:39361381_G_A_chr9:39361405_G_A_chr9:39361406_G_A_chr9:39361668_G_A;chr9:39359137_A_T	0.000506257340731441;0.00054788961038961	0.133796	0.324692	0.0717337	0.0478449	0.190773	0.132376	0.32202	0.072261	0.0480204
CCDC126_ENSG00000169193	0.192749	0	0	0	0	0	0	0	1	ultra_rare_collpase_chr7:23597390_G_A_chr7:23597400_A_C_chr7:23611344_T_A_chr7:23611451_C_T_chr7:23611496_G_A_chr7:23622476_A_G_chr7:23642942_A_G_chr7:23643090_C_T	0.000486007	NA	NA	NA	NA	0.191159	NA	NA	NA	NA
FOXB2_ENSG00000204612	0.192886	0	0	0	0	0	0	0	4	ultra_rare_collpase_chr9:77019740_C_T_chr9:77019758_C_T_chr9:77019790_C_T_chr9:77019811_C_T_chr9:77019862_T_G_chr9:77019883_A_T_chr9:77019884_G_T_chr9:77019991_C_A_chr9:77020055_G_T_chr9:77020361_G_A_chr9:77020366_G_A_chr9:77020483_G_A_chr9:77020487_G_A_chr9:77020510_G_A_chr9:77020577_ACGTCGTCAGCTC_A_chr9:77020579_G_T_chr9:77020596_G_A_chr9:77020600_C_A_chr9:77020609_G_A_chr9:77020629_CGCCGCGGCCGCCGCAGCCGCA_C_chr9:77020640_C_T_chr9:77020687_G_A_chr9:77020798_C_T_chr9:77020822_C_T_chr9:77020832_C_T_chr9:77020846_T_G;chr9:77020558_G_A;chr9:77020750_A_G;chr9:77020813_G_C	0.00113401644323843;0.000425514670124818;0.000506626676934301;0.000911337032686622	0.85826	0.120953	-0.00464377	0.0260024	0.164083	0.852681	0.102009	-0.0050097	0.0269775
RIIAD1_ENSG00000178796	0.192887	0	0	0	0	0	1	1	0	ultra_rare_collpase_chr1:151722096_G_A_chr1:151722112_G_C_chr1:151728204_AGATGCTGCCTCT_A_chr1:151728775_C_T_chr1:151728895_T_G;chr1:151722107_G_A	0.000202502936292576;0.000243003523551091	0.273379	0.133935	0.0747323	0.0682291	0.19047	0.271786	0.132153	0.0752305	0.0684561
ISX_ENSG00000175329	0.192909	0	0	0	0	0	0	0	1	ultra_rare_collpase_chr22:35067155_C_T_chr22:35067187_G_A_chr22:35082523_A_T_chr22:35082544_C_T_chr22:35082557_C_T_chr22:35082562_G_C_chr22:35082593_A_T_chr22:35082623_G_A_chr22:35082652_C_G_chr22:35082653_C_A_chr22:35082661_C_T_chr22:35082662_G_A_chr22:35082664_G_A_chr22:35084401_C_T_chr22:35084402_G_A_chr22:35084413_C_T_chr22:35084414_G_A_chr22:35084419_CAGG_C_chr22:35084449_C_T	0.00127577	NA	NA	NA	NA	0.191145	NA	NA	NA	NA
ZNF850_ENSG00000267041	0.192941	0	0	0	0	0	0	1	1	ultra_rare_collpase_chr19:36747796_G_A_chr19:36747849_G_C_chr19:36747880_G_A_chr19:36748111_C_T_chr19:36748458_C_T_chr19:36748500_C_T_chr19:36748546_G_A_chr19:36748795_G_A_chr19:36748933_A_G_chr19:36749136_T_G_chr19:36749260_A_G_chr19:36749371_C_T_chr19:36749467_G_A_chr19:36750261_T_C_chr19:36750276_C_T_chr19:36750312_T_A_chr19:36750435_C_T;chr19:36748522_G_A	0.00085051233242882;0.000222753229921834	0.137392	0.280836	0.0701488	0.04722	0.177919	0.128442	0.262564	0.0734651	0.0483236
POLRMT_ENSG00000099821	0.193204	0	0	0	0	0	0	1	2	ultra_rare_collpase_chr19:617306_G_A_chr19:618706_G_A_chr19:620059_G_A_chr19:620488_C_G_chr19:621435_T_TGCGG_chr19:622154_G_A_chr19:622162_C_T_chr19:622163_G_A_chr19:622189_G_A_chr19:622334_G_C_chr19:622373_C_T_chr19:622608_G_A_chr19:622829_G_C_chr19:623557_A_G_chr19:624868_G_A_chr19:624879_C_T_chr19:624892_T_C_chr19:625178_G_A_chr19:625181_T_C_chr19:625254_C_G_chr19:629574_A_G_chr19:629583_G_A_chr19:630157_G_A_chr19:630159_G_A_chr19:632870_G_A_chr19:632897_C_T_chr19:633508_G_C_chr19:633512_T_C;chr19:623495_C_T;chr19:629614_G_C	0.00111376614960917;0.000627911687259469;0.000222807372898521	0.713613	0.127608	0.0119672	0.0326074	0.181654	0.709505	0.119466	0.0123275	0.033092
PRSS36_ENSG00000178226	0.193216	0	0	0	0	0	0	1	1	ultra_rare_collpase_chr16:31139160_A_G_chr16:31139300_C_T_chr16:31139328_A_G_chr16:31139403_G_A_chr16:31140494_C_T_chr16:31140566_A_T_chr16:31140596_C_T_chr16:31140597_G_A_chr16:31140619_CA_C_chr16:31140635_C_T_chr16:31140654_G_A_chr16:31140700_G_C_chr16:31140717_C_G_chr16:31141485_T_G_chr16:31141506_G_A_chr16:31141530_C_T_chr16:31141538_C_T_chr16:31141726_C_T_chr16:31141821_G_A_chr16:31141881_C_G_chr16:31142482_C_T_chr16:31142585_G_A_chr16:31142761_G_A_chr16:31142788_G_A_chr16:31142791_C_T_chr16:31142826_C_T_chr16:31142852_CA_C_chr16:31142854_G_C_chr16:31142864_G_C_chr16:31142883_G_A_chr16:31142950_G_A_chr16:31143454_G_A_chr16:31143466_C_T_chr16:31143602_G_A_chr16:31143608_T_C_chr16:31143638_T_C_chr16:31143743_C_T_chr16:31143767_C_T_chr16:31143798_G_A_chr16:31143806_T_G_chr16:31143810_CACAG_C_chr16:31145805_C_T_chr16:31145878_T_C_chr16:31145931_A_G_chr16:31148467_G_A_chr16:31148473_A_C_chr16:31148670_C_A_chr16:31148676_C_A_chr16:31149103_C_A_chr16:31149209_G_A_chr16:31149998_C_T;chr16:31141599_G_A	0.00240978494188166;0.000283527076835838	0.150841	0.192575	-0.0409695	0.028519	0.190546	0.148811	0.190149	-0.0413798	0.0286615
NNT_ENSG00000112992	0.19326	0	0	0	0	0	0	2	2	ultra_rare_collpase_chr5:43603191_G_C_chr5:43603193_G_A_chr5:43604000_T_C_chr5:43609141_A_G_chr5:43609233_C_T_chr5:43609274_C_T_chr5:43609296_G_A_chr5:43609324_G_C_chr5:43613027_G_A_chr5:43615885_A_C_chr5:43616019_A_G_chr5:43628381_A_G_chr5:43644272_G_A_chr5:43644648_G_A_chr5:43644765_C_T_chr5:43644792_T_C_chr5:43645411_C_G_chr5:43645424_A_C_chr5:43645493_C_T_chr5:43648475_T_C_chr5:43649248_G_A_chr5:43651781_G_A_chr5:43651828_G_A_chr5:43653021_A_G_chr5:43653034_C_T_chr5:43653051_G_A_chr5:43653136_C_T_chr5:43653144_G_A_chr5:43655857_C_T_chr5:43655858_G_A_chr5:43656053_T_C_chr5:43656671_C_G_chr5:43659216_G_A_chr5:43659283_A_G_chr5:43675521_G_A_chr5:43675584_T_C_chr5:43675640_C_T_chr5:43677740_C_T_chr5:43677811_G_A_chr5:43680417_T_C_chr5:43680580_A_G_chr5:43680586_A_G_chr5:43702692_A_T_chr5:43704387_G_T;chr5:43628294_G_C;chr5:43645388_C_T;chr5:43702683_C_G	0.00210603053744279;0.000222753229921834;0.000283515593357635;0.000445506459843668	0.126754	0.287379	-0.0426587	0.0279357	0.190855	0.125166	0.284249	-0.0430178	0.0280531
PROC_ENSG00000115718	0.193266	0	0	0	0	0	0	2	1	ultra_rare_collpase_chr2:127421324_C_T_chr2:127421325_G_A_chr2:127421330_C_T_chr2:127421339_G_A_chr2:127423144_G_A_chr2:127423157_G_A_chr2:127423176_G_C_chr2:127423378_G_T_chr2:127426129_C_T_chr2:127426144_C_T_chr2:127427156_C_T_chr2:127428371_C_T_chr2:127428374_C_T_chr2:127428449_G_C_chr2:127428530_G_A_chr2:127428579_C_T_chr2:127428723_C_G_chr2:127428737_G_A_chr2:127428794_G_A_chr2:127428797_A_G_chr2:127428801_G_C_chr2:127428881_T_C_chr2:127428893_A_C;chr2:127421372_A_T;chr2:127427178_C_T	0.00135676967316026;0.000222762251923856;0.00022277127465673	0.135731	0.253945	0.0540266	0.0362138	0.191058	0.134198	0.251533	0.0544525	0.0363562
HCN1_ENSG00000164588	0.193344	0	0	0	0	0	0	1	0	ultra_rare_collpase_chr5:45261979_G_A_chr5:45262760_C_T_chr5:45267094_C_T_chr5:45284658_T_C_chr5:45303695_C_T_chr5:45335106_A_G_chr5:45335178_G_T_chr5:45461950_C_T_chr5:45507386_G_A_chr5:45550908_A_G_chr5:45645376_T_C_chr5:45645582_A_G_chr5:45679884_T_C_chr5:45695814_T_C_chr5:45695899_G_GT	0.000405006	NA	NA	NA	NA	0.192168	NA	NA	NA	NA
GOLIM4_ENSG00000173905	0.193378	0	0	0	0	0	0	0	2	ultra_rare_collpase_chr3:168010355_G_A_chr3:168010367_G_A_chr3:168010379_G_A_chr3:168010789_T_C_chr3:168024564_T_C_chr3:168025023_C_T_chr3:168027806_T_G_chr3:168027814_G_C_chr3:168027817_G_A_chr3:168027829_T_C_chr3:168027834_T_C_chr3:168027835_A_T_chr3:168029261_T_C_chr3:168029288_T_A_chr3:168029898_G_C_chr3:168029910_G_A_chr3:168029979_C_T_chr3:168030029_G_A_chr3:168032588_G_A_chr3:168032635_G_A_chr3:168032642_C_T_chr3:168032684_C_T_chr3:168032693_C_T_chr3:168036936_C_T_chr3:168036954_T_C_chr3:168036987_A_G_chr3:168040815_C_A_chr3:168040859_T_C_chr3:168041397_C_G_chr3:168041429_G_A_chr3:168043477_C_T_chr3:168043480_T_C_chr3:168043499_T_C_chr3:168044823_C_T_chr3:168044836_T_C_chr3:168044874_G_T_chr3:168044878_C_T_chr3:168048321_C_G_chr3:168048333_A_T_chr3:168094797_G_A_chr3:168095152_G_A_chr3:168095198_C_G_chr3:168095203_T_G_chr3:168095225_T_TCAG_chr3:168095234_G_A;chr3:168010340_C_T	0.00228828318010611;0.000749260864282532	0.141137	0.272376	0.0445792	0.0302936	0.191216	0.139561	0.269934	0.0449346	0.0304141
ZNF841_ENSG00000197608	0.193391	0	0	0	0	0	0	0	1	ultra_rare_collpase_chr19:52065198_T_C_chr19:52065277_G_A_chr19:52065432_C_A_chr19:52065517_C_T_chr19:52065571_C_T_chr19:52065616_G_A_chr19:52065690_T_C_chr19:52065760_G_A_chr19:52065934_C_G_chr19:52065937_C_T_chr19:52065952_G_A_chr19:52065991_C_T_chr19:52066015_T_C_chr19:52066105_C_T_chr19:52066142_G_C_chr19:52066162_A_G_chr19:52066543_G_A_chr19:52066614_T_C_chr19:52066867_G_A_chr19:52066912_T_C_chr19:52067377_G_A_chr19:52077086_T_C	0.00109352	NA	NA	NA	NA	0.191396	NA	NA	NA	NA
ENO2_ENSG00000111674	0.193444	0	0	0	0	0	0	0	3	ultra_rare_collpase_chr12:6919608_C_T_chr12:6919656_G_A_chr12:6919710_T_C_chr12:6921629_C_T_chr12:6921695_G_A_chr12:6921703_C_T_chr12:6921704_G_A_chr12:6921775_A_G_chr12:6922076_A_G_chr12:6922102_C_T_chr12:6922365_C_T_chr12:6922366_G_A_chr12:6922781_G_A_chr12:6922795_C_T_chr12:6923598_T_C_chr12:6925039_G_A_chr12:6926009_C_T_chr12:6927523_C_T_chr12:6927753_C_T_chr12:6928065_CCGGGCGGCGCGGCGGGGG_C_chr12:6928098_CGGGGCATTCCGGGCGGCCA_C;chr12:6922344_A_G;chr12:6927522_C_T	0.00123526791138472;0.000465794483373162;0.000737584002622521	0.906182	0.124017	0.00331375	0.028117	0.168337	0.903036	0.107556	0.00352748	0.0289548
TARM1_ENSG00000248385	0.193465	0	0	0	0	0	0	1	0	ultra_rare_collpase_chr19:54070113_G_A_chr19:54073941_G_A_chr19:54074133_G_A_chr19:54074193_G_A_chr19:54074835_A_G_chr19:54074857_G_A_chr19:54074895_C_T_chr19:54075043_G_A_chr19:54075099_G_A	0.000384756	NA	NA	NA	NA	0.191686	NA	NA	NA	NA
LGR4_ENSG00000205213	0.193755	0	0	0	0	0	0	1	3	ultra_rare_collpase_chr11:27368343_C_G_chr11:27368394_T_C_chr11:27368455_A_G_chr11:27368475_C_T_chr11:27368573_G_C_chr11:27368621_G_A_chr11:27368708_C_G_chr11:27368736_G_A_chr11:27368794_T_G_chr11:27368799_C_T_chr11:27368906_G_C_chr11:27368907_C_T_chr11:27368987_A_G_chr11:27369038_G_T_chr11:27369098_C_T_chr11:27369105_T_C_chr11:27371614_C_T_chr11:27372327_G_A_chr11:27373669_T_C_chr11:27374069_T_C_chr11:27376304_C_A_chr11:27376312_A_G_chr11:27376360_G_A_chr11:27378691_A_G_chr11:27380273_A_T_chr11:27380293_C_T_chr11:27380301_T_C_chr11:27380714_G_A_chr11:27382216_T_C_chr11:27384405_T_C_chr11:27385248_C_T_chr11:27385268_G_A_chr11:27385274_T_C_chr11:27385328_G_A_chr11:27385369_C_A_chr11:27391163_G_A_chr11:27392367_T_C_chr11:27392395_G_A_chr11:27430211_A_C_chr11:27430242_A_C_chr11:27430296_T_C_chr11:27443753_T_C_chr11:27443878_A_G_chr11:27443889_A_G_chr11:27443898_T_C_chr11:27443981_T_C_chr11:27444024_A_G_chr11:27444083_T_C_chr11:27444094_G_A_chr11:27444111_G_A_chr11:27456281_A_G_chr11:27460765_G_A_chr11:27469328_C_A_chr11:27471605_G_A_chr11:27472112_A_C_chr11:27472120_C_T_chr11:27472138_G_A_chr11:27472154_G_A_chr11:27472164_C_A_chr11:27472184_C_G_chr11:27472207_G_A_chr11:27472243_C_T_chr11:27472245_C_G_chr11:27472252_G_A_chr11:27472258_C_A_chr11:27472275_A_G_chr11:27472284_G_A_chr11:27472304_G_A_chr11:27472311_C_CCGCCTCCCGCGCCGG_chr11:27472314_C_CCTCCCGCGCCGGCCT_chr11:27472389_G_T_chr11:27472396_G_C_chr11:27472501_C_T_chr11:27472528_C_T_chr11:27472672_C_T_chr11:27472781_T_C;chr11:27368351_G_T;chr11:27378761_T_C;chr11:27472547_C_T	0.00366530314689563;0.000384755578955895;0.000648035641960308;0.00060945880058508	0.424923	0.128381	0.0185398	0.0232355	0.190778	0.423119	0.126533	0.0186847	0.0233261
LRRC63_ENSG00000173988	0.193825	0	0	0	0	0	0	1	1	ultra_rare_collpase_chr13:46211720_G_A_chr13:46211722_C_A_chr13:46211777_G_A_chr13:46213066_C_T_chr13:46213120_G_T_chr13:46213122_A_G_chr13:46228663_A_T_chr13:46234190_A_G_chr13:46234236_C_T_chr13:46246567_C_T_chr13:46250345_T_A_chr13:46250390_G_T_chr13:46250458_T_C_chr13:46261941_A_G_chr13:46261950_A_G_chr13:46266743_A_G_chr13:46266882_T_C_chr13:46266917_A_T_chr13:46276622_AGTTTGGT_A_chr13:46276622_A_C_chr13:46276648_C_T_chr13:46276652_C_A_chr13:46276696_G_A;chr13:46227794_A_C	0.000931513506945851;0.000405005872585152	0.288776	0.135964	0.0444888	0.0419385	0.191281	0.287023	0.134121	0.0448134	0.0420911
NRAP_ENSG00000197893	0.193876	0	0	0	0	0	0	9	4	ultra_rare_collpase_chr10:113589072_G_GC_chr10:113589082_G_A_chr10:113594727_G_A_chr10:113594744_A_G_chr10:113594975_T_A_chr10:113595648_C_T_chr10:113595654_C_T_chr10:113595655_G_A_chr10:113595657_G_A_chr10:113595667_G_A_chr10:113595673_C_T_chr10:113595703_C_T_chr10:113595726_C_T_chr10:113595727_G_A_chr10:113597145_TG_T_chr10:113597155_G_C_chr10:113598024_G_A_chr10:113598070_G_A_chr10:113599248_T_C_chr10:113604623_C_A_chr10:113604639_C_T_chr10:113604752_C_T_chr10:113604769_T_G_chr10:113604787_G_A_chr10:113604809_C_T_chr10:113604811_C_T_chr10:113604833_G_A_chr10:113604848_G_A_chr10:113604854_C_T_chr10:113604874_C_T_chr10:113604877_A_G_chr10:113604887_C_A_chr10:113604890_G_A_chr10:113605772_A_G_chr10:113605826_T_C_chr10:113605830_C_T_chr10:113605839_G_A_chr10:113606239_G_T_chr10:113606242_T_A_chr10:113606281_C_T_chr10:113608421_G_A_chr10:113608442_G_A_chr10:113608503_G_A_chr10:113608514_T_C_chr10:113610530_C_T_chr10:113610553_C_T_chr10:113610554_G_A_chr10:113612249_GT_G_chr10:113612337_A_G_chr10:113612344_G_A_chr10:113612418_T_C_chr10:113614182_C_T_chr10:113614223_C_A_chr10:113614245_G_A_chr10:113614247_G_A_chr10:113614409_TAAAAG_T_chr10:113614874_G_C_chr10:113614880_G_A_chr10:113614915_C_T_chr10:113614926_C_T_chr10:113614943_G_A_chr10:113614945_G_A_chr10:113615783_G_A_chr10:113616426_T_G_chr10:113617299_A_G_chr10:113617432_A_G_chr10:113617489_A_G_chr10:113617543_C_T_chr10:113617603_T_C_chr10:113617644_G_A_chr10:113617649_T_A_chr10:113617713_T_G_chr10:113620433_G_C_chr10:113620641_A_T_chr10:113620671_A_T_chr10:113621873_C_T_chr10:113621930_G_A_chr10:113621952_T_G_chr10:113621987_C_T_chr10:113622009_T_C_chr10:113622014_A_T_chr10:113622063_C_T_chr10:113622083_G_C_chr10:113622147_C_T_chr10:113622167_T_C_chr10:113623531_C_T_chr10:113623545_C_T_chr10:113623584_C_T_chr10:113623585_G_A_chr10:113623606_T_G_chr10:113623608_T_G_chr10:113626046_C_G_chr10:113626135_C_T_chr10:113628951_T_A_chr10:113629608_C_A_chr10:113629652_T_C_chr10:113629689_C_T_chr10:113629731_C_A_chr10:113629758_T_C_chr10:113631541_G_T_chr10:113631548_C_A_chr10:113631555_T_A_chr10:113631556_C_T_chr10:113631596_T_G_chr10:113631609_A_G_chr10:113631845_G_A_chr10:113631852_C_T_chr10:113631886_C_T_chr10:113631888_G_T_chr10:113631966_T_C_chr10:113633087_A_C_chr10:113633094_A_C_chr10:113633119_C_T_chr10:113633124_T_G_chr10:113633125_G_A_chr10:113633140_G_T_chr10:113633178_C_T_chr10:113633179_G_A_chr10:113634124_C_G_chr10:113634125_T_C_chr10:113634158_G_T_chr10:113640226_C_T_chr10:113640244_G_C_chr10:113640270_G_A_chr10:113641405_C_T_chr10:113641406_G_A_chr10:113643001_T_G_chr10:113643026_T_G_chr10:113645826_T_A_chr10:113645867_C_A_chr10:113645942_C_A_chr10:113646922_C_A_chr10:113646952_C_T_chr10:113646976_T_C_chr10:113650133_G_C_chr10:113650436_AC_A_chr10:113650460_CT_C_chr10:113651813_A_G_chr10:113651835_G_A_chr10:113651879_C_A_chr10:113651880_G_A_chr10:113653026_T_G_chr10:113654062_C_T_chr10:113657469_C_T_chr10:113663353_C_T_chr10:113663364_G_A_chr10:113663382_A_C_chr10:113663834_C_T_chr10:113663881_A_G_chr10:113664070_T_C_chr10:113664118_G_A;chr10:113597174_C_T;chr10:113599431_T_C;chr10:113605808_G_A;chr10:113606247_G_T;chr10:113612278_G_C;chr10:113614244_C_T;chr10:113614942_C_T;chr10:113621954_T_C;chr10:113628982_C_T;chr10:113645833_C_T;chr10:113645848_T_C;chr10:113652998_G_T	0.00761411040460087;0.00034425499169738;0.000263253817180349;0.00034425499169738;0.000384755578955895;0.000648035641960308;0.000384771162413933;0.000506257340731441;0.000324004698068122;0.000445506459843668;0.000283504110809607;0.000243003523551091;0.000283515593357635	0.952738	0.12042	0.000756861	0.0127699	0.19055	0.9525	0.118335	0.000763292	0.0128139
SCARA5_ENSG00000168079	0.193876	0	0	0	0	0	1	0	2	ultra_rare_collpase_chr8:27871954_C_T_chr8:27871959_G_T_chr8:27872011_G_A_chr8:27872017_T_C_chr8:27872037_C_T_chr8:27872040_G_T_chr8:27872068_T_C_chr8:27872072_T_C_chr8:27879581_G_A_chr8:27879695_A_G_chr8:27879716_G_T_chr8:27895199_T_C_chr8:27904828_C_T_chr8:27904829_G_A_chr8:27907159_C_T_chr8:27907199_C_T_chr8:27907235_C_T_chr8:27909666_G_A_chr8:27909698_C_T_chr8:27909737_G_A_chr8:27921570_C_T_chr8:27921606_T_C_chr8:27921608_C_A_chr8:27921621_A_C_chr8:27921624_C_T_chr8:27921657_A_G_chr8:27921709_G_A_chr8:27921715_C_T_chr8:27921805_G_A_chr8:27921901_G_A_chr8:27921957_T_G_chr8:27922116_T_C_chr8:27922134_TGCAGCGGAGCCTGCAGCAGCC_T_chr8:27922231_T_TC_chr8:27966450_C_A_chr8:27966483_G_C_chr8:27966488_G_A_chr8:27966524_C_T_chr8:27966525_G_A_chr8:27987579_C_T_chr8:27992257_C_T;chr8:27907204_T_C;chr8:27948666_G_A	0.00216678141833057;0.000202543952037592;0.000567008221619213	0.136844	0.233734	-0.04282	0.0287838	0.191513	0.135154	0.231116	-0.0431912	0.0289082
VAV1_ENSG00000141968	0.193958	0	0	0	0	0	0	0	2	ultra_rare_collpase_chr19:6772851_G_A_chr19:6772887_G_C_chr19:6772991_C_T_chr19:6820766_G_A_chr19:6820798_G_A_chr19:6820818_G_A_chr19:6822243_G_A_chr19:6822306_C_A_chr19:6822307_G_A_chr19:6822435_A_C_chr19:6822444_G_A_chr19:6822447_G_A_chr19:6825366_G_A_chr19:6826628_C_T_chr19:6826629_G_A_chr19:6828486_G_A_chr19:6832115_G_A_chr19:6833559_C_T_chr19:6833560_G_A_chr19:6836479_C_A_chr19:6836480_C_T_chr19:6836506_C_T_chr19:6836530_G_C_chr19:6848008_C_T_chr19:6848047_C_T_chr19:6850708_CAGA_C_chr19:6853958_A_G_chr19:6854025_A_C_chr19:6854069_G_A_chr19:6854078_C_T;chr19:6833532_A_G	0.00141752055404803;0.000951802349129202	0.13524	0.18909	0.0448487	0.0300241	0.191254	0.133271	0.186012	0.0453045	0.0301763
LRRC8D_ENSG00000171492	0.193963	0	0	0	0	0	1	1	1	ultra_rare_collpase_chr1:89820908_A_G_chr1:89820930_C_T_chr1:89820953_G_C_chr1:89821010_G_C_chr1:89821020_T_TA_chr1:89821040_T_A_chr1:89821092_T_C_chr1:89821110_C_T_chr1:89821146_G_A_chr1:89821879_G_A_chr1:89821897_G_T_chr1:89821932_C_T_chr1:89821952_G_A_chr1:89822151_TGAA_T_chr1:89833838_A_G_chr1:89834053_G_A_chr1:89843129_G_T_chr1:89843427_G_A_chr1:89843711_C_A_chr1:89843746_G_C_chr1:89844453_T_A_chr1:89855821_A_G_chr1:89908873_T_C_chr1:89933417_C_T_chr1:89933478_G_A_chr1:89933638_C_T_chr1:89933754_C_G_chr1:89934574_A_G_chr1:89934619_G_A_chr1:89934756_G_A_chr1:89934790_A_G_chr1:89934925_T_C_chr1:89934931_C_T_chr1:89934932_G_A_chr1:89934980_G_A_chr1:89935073_A_G_chr1:89935079_C_T_chr1:89935211_A_G_chr1:89935223_G_A_chr1:89935310_A_G_chr1:89935385_A_C_chr1:89935503_G_A_chr1:89935576_T_C_chr1:89935733_T_G_chr1:89935734_T_C_chr1:89935816_G_T_chr1:89935819_G_A;chr1:89821012_G_C;chr1:89821066_CCCGTCGCCGCTGCTGCCGCTG_C	0.0020047790692965;0.000324004698068122;0.000202724618877717	0.327791	0.132307	0.0295027	0.0301487	0.152603	0.294075	0.110203	0.0339148	0.0323237
STYX_ENSG00000198252	0.193982	0	0	0	0	0	0	2	1	ultra_rare_collpase_chr14:52727524_T_C_chr14:52727686_TAATG_T_chr14:52727712_T_C_chr14:52727805_G_A_chr14:52727875_A_T_chr14:52730515_G_T_chr14:52730529_G_A_chr14:52750734_A_G;chr14:52730492_G_C;chr14:52750705_G_C	0.000384755578955895;0.000526635608669232;0.00034425499169738	0.137021	0.145827	0.0688463	0.0462995	0.178626	0.128009	0.131957	0.0721273	0.0473898
ITGA7_ENSG00000135424	0.194087	0	0	0	0	0	2	6	4	ultra_rare_collpase_chr12:55681755_A_G_chr12:55681765_T_C_chr12:55681833_T_C_chr12:55681899_C_T_chr12:55681921_G_C_chr12:55681962_G_A_chr12:55682064_G_A_chr12:55682187_C_G_chr12:55682251_C_T_chr12:55683834_G_A_chr12:55683945_G_T_chr12:55684005_T_C_chr12:55685063_C_T_chr12:55685108_C_T_chr12:55685147_G_A_chr12:55685149_C_T_chr12:55685154_G_C_chr12:55685173_A_G_chr12:55685185_G_A_chr12:55685204_G_A_chr12:55685218_C_T_chr12:55685219_G_A_chr12:55685233_G_A_chr12:55685236_T_C_chr12:55685249_C_T_chr12:55685272_C_T_chr12:55686259_C_T_chr12:55686260_G_A_chr12:55686299_G_A_chr12:55686313_C_T_chr12:55688218_C_T_chr12:55688219_G_A_chr12:55688249_C_T_chr12:55688264_G_A_chr12:55688897_G_A_chr12:55688920_C_T_chr12:55688941_G_A_chr12:55688948_G_A_chr12:55692909_G_A_chr12:55693143_G_A_chr12:55693202_T_A_chr12:55693241_T_C_chr12:55693308_G_C_chr12:55694022_G_A_chr12:55694080_C_T_chr12:55694086_C_A_chr12:55694104_G_A_chr12:55694290_G_A_chr12:55694304_A_T_chr12:55694442_C_T_chr12:55694482_A_G_chr12:55694492_C_T_chr12:55694518_G_A_chr12:55694673_T_G_chr12:55694800_C_T_chr12:55695522_A_C_chr12:55695531_G_A_chr12:55695543_G_A_chr12:55695556_G_A_chr12:55695574_G_A_chr12:55696291_G_A_chr12:55696341_C_A_chr12:55696347_C_A_chr12:55696359_C_T_chr12:55696360_G_A_chr12:55696363_G_A_chr12:55696369_G_A_chr12:55696387_A_C_chr12:55696411_G_A_chr12:55696931_G_A_chr12:55696955_C_T_chr12:55696993_C_T_chr12:55697012_G_A_chr12:55697018_C_A_chr12:55697026_C_T_chr12:55697030_G_A_chr12:55697059_T_C_chr12:55697464_C_T_chr12:55697475_T_C_chr12:55697744_A_C_chr12:55697963_A_G_chr12:55697970_T_C_chr12:55697975_T_C_chr12:55698384_T_A_chr12:55698443_C_T_chr12:55698448_G_T_chr12:55698452_C_T_chr12:55698486_A_AC_chr12:55698535_C_T_chr12:55698536_G_A_chr12:55698765_G_A_chr12:55698816_G_A_chr12:55699877_G_A_chr12:55699990_C_T_chr12:55700273_T_C_chr12:55700292_G_A_chr12:55700295_G_A_chr12:55700321_G_C_chr12:55700337_C_T_chr12:55700384_C_T_chr12:55700390_G_A_chr12:55700925_C_T_chr12:55701100_G_A_chr12:55701141_C_T_chr12:55702876_A_G_chr12:55702882_C_A_chr12:55703126_G_A_chr12:55703131_G_A_chr12:55706158_T_G_chr12:55707476_C_G_chr12:55707504_C_T_chr12:55707526_C_T_chr12:55707544_C_T_chr12:55707556_G_A_chr12:55709920_A_G_chr12:55709925_T_C_chr12:55713176_G_T;chr12:55681960_C_T;chr12:55683819_G_A;chr12:55683871_T_A;chr12:55683907_T_C;chr12:55685209_C_T;chr12:55693152_T_C;chr12:55694507_T_C;chr12:55694887_G_A;chr12:55695607_C_T;chr12:55699898_G_A;chr12:55703125_C_T	0.00601433720788951;0.000222762251923856;0.000972053462940462;0.000222762251923856;0.000243023208716432;0.000445506459843668;0.000527190883653027;0.000202543952037592;0.000405022276225192;0.000202511138112596;0.000243033052495139;0.000243052742445111	0.874493	0.116649	-0.0024248	0.0153512	0.173278	0.870608	0.104802	-0.00257202	0.0157903
PTMA_ENSG00000187514	0.194258	0	0	0	0	0	0	4	3	ultra_rare_collpase_chr2:231707100_C_T_chr2:231707103_T_G_chr2:231707109_C_G_chr2:231707219_T_A_chr2:231707223_G_A_chr2:231708381_T_C_chr2:231708385_G_A_chr2:231708403_C_T_chr2:231708488_C_T_chr2:231708494_T_C_chr2:231708526_C_T_chr2:231708557_C_T_chr2:231708563_T_C_chr2:231708564_C_T_chr2:231708589_AGCCGCCTCCGCCGCGC_A_chr2:231708589_A_C_chr2:231708593_GCCTCCGCCGCGCGCCT_G_chr2:231708599_G_A_chr2:231708908_G_A_chr2:231709136_C_T_chr2:231709137_G_A_chr2:231709145_TG_T_chr2:231709145_T_TG_chr2:231711362_G_A_chr2:231711389_T_C_chr2:231711898_A_G_chr2:231711937_A_G_chr2:231712453_G_A_chr2:231712503_C_T_chr2:231712507_AGAT_A_chr2:231712816_G_A_chr2:231712837_G_A_chr2:231712842_G_A_chr2:231712866_A_G_chr2:231712891_C_T_chr2:231712895_G_A_chr2:231712970_ACCGTGGGCAG_A_chr2:231713064_C_T_chr2:231713073_C_T_chr2:231713075_C_T_chr2:231713079_T_C_chr2:231713101_A_G_chr2:231713109_ATTTG_A_chr2:231713125_T_A_chr2:231713132_ATT_A_chr2:231713149_A_G_chr2:231713282_G_A_chr2:231713282_G_GT_chr2:231713296_A_G_chr2:231713306_GAA_G_chr2:231713324_G_A_chr2:231713338_CTT_C_chr2:231713341_T_C_chr2:231713351_G_T_chr2:231713360_T_A_chr2:231713366_A_G_chr2:231713377_GT_G_chr2:231713490_ATGT_A_chr2:231713527_AGTT_A;chr2:231707112_C_T;chr2:231708240_C_A;chr2:231711387_A_G;chr2:231713074_CCTG_C;chr2:231713381_G_A;chr2:231713440_A_G	0.00281479081446681;0.000263285806869734;0.000972289742343218;0.000222753229921834;0.000506257340731441;0.000364549578742709;0.000222798347241351	0.122062	0.606713	-0.0325582	0.0210573	0.191613	0.120375	0.602166	-0.0328548	0.0211529
PLXNA4_ENSG00000221866	0.19441	0	0	0	0	0	1	11	6	ultra_rare_collpase_chr7:132130546_T_G_chr7:132130553_C_T_chr7:132133074_G_A_chr7:132133126_G_A_chr7:132133693_G_GCAAT_chr7:132133779_TG_T_chr7:132143047_T_A_chr7:132145230_C_T_chr7:132146574_T_C_chr7:132146655_C_T_chr7:132146689_G_A_chr7:132147903_A_G_chr7:132155038_G_A_chr7:132155046_T_C_chr7:132164216_C_T_chr7:132168359_C_T_chr7:132168413_C_T_chr7:132168434_C_T_chr7:132168443_G_A_chr7:132168446_C_T_chr7:132168448_C_T_chr7:132168523_G_T_chr7:132168559_C_T_chr7:132168568_G_A_chr7:132174788_C_T_chr7:132174839_G_A_chr7:132174864_C_T_chr7:132178444_A_G_chr7:132179733_C_T_chr7:132179741_G_C_chr7:132179765_C_T_chr7:132179767_C_T_chr7:132179809_A_C_chr7:132179816_G_T_chr7:132179822_C_T_chr7:132179854_A_G_chr7:132179863_G_A_chr7:132179917_C_T_chr7:132180705_C_T_chr7:132181397_G_A_chr7:132181494_A_G_chr7:132181500_C_T_chr7:132181527_C_T_chr7:132181536_C_T_chr7:132182128_C_T_chr7:132182171_C_T_chr7:132185345_C_G_chr7:132187511_C_T_chr7:132187577_G_A_chr7:132187589_G_T_chr7:132188330_T_C_chr7:132188350_A_G_chr7:132188397_T_C_chr7:132194085_A_C_chr7:132194088_G_A_chr7:132194106_G_A_chr7:132194118_C_T_chr7:132194175_C_T_chr7:132198506_T_C_chr7:132198558_C_T_chr7:132198615_G_A_chr7:132203340_T_C_chr7:132203358_C_T_chr7:132203383_C_T_chr7:132210995_C_T_chr7:132211038_G_A_chr7:132211079_G_A_chr7:132211101_C_T_chr7:132223529_C_T_chr7:132223543_C_T_chr7:132223564_G_A_chr7:132223612_C_T_chr7:132223613_G_A_chr7:132223628_C_T_chr7:132226161_G_A_chr7:132226171_C_T_chr7:132226228_A_C_chr7:132227462_A_T_chr7:132227562_C_T_chr7:132227591_G_A_chr7:132228389_G_A_chr7:132228396_G_A_chr7:132228444_G_A_chr7:132228453_G_A_chr7:132228461_C_T_chr7:132228464_G_T_chr7:132230654_T_A_chr7:132230662_T_C_chr7:132231944_G_A_chr7:132232631_G_A_chr7:132232692_C_T_chr7:132245160_G_A_chr7:132249325_T_G_chr7:132262164_AT_A_chr7:132268006_T_C_chr7:132276893_A_G_chr7:132298146_C_T_chr7:132324452_G_A_chr7:132345785_A_G_chr7:132347266_G_A_chr7:132347358_T_C_chr7:132351958_G_A_chr7:132351983_C_T_chr7:132351986_C_A_chr7:132352008_C_T_chr7:132352019_A_G_chr7:132352057_G_A_chr7:132356319_A_G_chr7:132356345_A_G_chr7:132359942_T_C_chr7:132360056_T_G_chr7:132369246_T_A_chr7:132394278_A_T_chr7:132400903_A_G_chr7:132414469_G_A_chr7:132415077_A_T_chr7:132415159_G_C_chr7:132425285_A_T_chr7:132425336_A_T_chr7:132428777_T_A_chr7:132442434_A_G_chr7:132456572_A_T_chr7:132464108_A_G_chr7:132475634_A_T_chr7:132475660_G_A_chr7:132483521_T_C_chr7:132483526_T_A_chr7:132489365_G_A_chr7:132494716_C_G_chr7:132507555_G_A_chr7:132507585_C_T_chr7:132507660_C_T_chr7:132507741_G_A_chr7:132507771_C_T_chr7:132507772_G_A_chr7:132508065_G_A_chr7:132508446_G_A_chr7:132508465_C_T_chr7:132508485_C_T_chr7:132508539_T_C_chr7:132508543_A_G_chr7:132521110_G_C_chr7:132551907_T_C_chr7:132566107_G_A_chr7:132572907_A_G_chr7:132572957_T_C_chr7:132572960_C_T_chr7:132575802_T_C_chr7:132576233_G_C_chr7:132576454_A_C_chr7:132576460_G_T_chr7:132576556_C_T_chr7:132576566_A_C_chr7:132576843_G_A_chr7:132576928_G_C_chr7:132576930_G_A_chr7:132579557_A_T_chr7:132646161_A_T;chr7:132143038_T_C;chr7:132146690_GATC_G;chr7:132148586_A_G;chr7:132168563_A_G;chr7:132174872_T_C;chr7:132179868_G_T;chr7:132182168_A_G;chr7:132188366_C_T;chr7:132202656_C_T;chr7:132210947_G_A;chr7:132267995_T_A;chr7:132369245_A_C;chr7:132415116_G_C;chr7:132507790_G_A;chr7:132508395_A_T;chr7:132576689_A_C;chr7:132610017_G_A	0.00720910453201571;0.000526507634360698;0.000222753229921834;0.00022277127465673;0.000243003523551091;0.000324030944955243;0.000364505285326637;0.000202535747559444;0.000263253817180349;0.000384755578955895;0.000708760277024017;0.00042525616621441;0.000769635840725888;0.000222762251923856;0.000344282879014946;0.000344268934791414;0.000222942845561411;0.000546757927989956	0.312191	0.116228	0.0144193	0.0142676	0.185284	0.305135	0.111154	0.0148458	0.0144769
ATP1A4_ENSG00000132681	0.194627	0	0	0	0	0	1	4	5	ultra_rare_collpase_chr1:160153217_T_C_chr1:160155076_T_C_chr1:160155081_C_T_chr1:160155130_T_G_chr1:160155153_G_A_chr1:160155205_A_G_chr1:160155244_A_G_chr1:160155249_G_A_chr1:160156072_G_A_chr1:160156124_A_C_chr1:160156158_G_T_chr1:160159018_G_A_chr1:160159437_C_T_chr1:160159442_C_G_chr1:160159445_C_A_chr1:160159451_C_T_chr1:160159490_C_T_chr1:160159508_T_C_chr1:160164199_GA_G_chr1:160164315_CT_C_chr1:160164371_C_A_chr1:160164402_AG_A_chr1:160166547_C_T_chr1:160166591_G_T_chr1:160166601_C_T_chr1:160166613_C_T_chr1:160166658_G_A_chr1:160166666_G_A_chr1:160166693_G_A_chr1:160166998_G_C_chr1:160167034_G_A_chr1:160167044_T_G_chr1:160167276_A_G_chr1:160167342_C_T_chr1:160167356_A_T_chr1:160167373_G_C_chr1:160167410_C_T_chr1:160171405_A_G_chr1:160171416_G_C_chr1:160171417_G_C_chr1:160171432_G_A_chr1:160171648_T_C_chr1:160171707_C_T_chr1:160171740_C_T_chr1:160173608_A_G_chr1:160173612_C_T_chr1:160173630_A_C_chr1:160173632_G_T_chr1:160173683_C_T_chr1:160174145_C_A_chr1:160174155_T_C_chr1:160174211_C_T_chr1:160174212_G_A_chr1:160174232_C_T_chr1:160174591_G_A_chr1:160174594_G_A_chr1:160174621_C_G_chr1:160174646_G_C_chr1:160174675_G_A_chr1:160174693_G_A_chr1:160174717_T_C_chr1:160174729_G_A_chr1:160176095_G_A_chr1:160176134_C_T_chr1:160176154_G_A_chr1:160176205_G_A_chr1:160176208_A_G_chr1:160176242_A_C_chr1:160176488_A_G_chr1:160176518_G_A_chr1:160176573_G_A_chr1:160176588_C_T_chr1:160177522_T_C_chr1:160177606_G_A_chr1:160177614_T_C_chr1:160177639_T_A_chr1:160181696_C_T_chr1:160181744_G_A_chr1:160181750_G_A_chr1:160181998_G_A_chr1:160186670_G_T;chr1:160152083_C_T;chr1:160159111_G_A;chr1:160164188_G_A;chr1:160166553_G_A;chr1:160166640_G_A;chr1:160171333_G_A;chr1:160173663_C_T;chr1:160174606_G_A;chr1:160186676_GTGGA_G	0.00334129844882751;0.000344268934791414;0.000283504110809607;0.000465756753472925;0.000344268934791414;0.000992384964355152;0.000425273390036452;0.000202511138112596;0.000992264387833624;0.000222753229921834	0.116531	0.532259	0.0281533	0.0179377	0.192216	0.115063	0.526966	0.0283812	0.0180102
CYP24A1_ENSG00000019186	0.194683	0	0	0	0	0	0	3	5	ultra_rare_collpase_chr20:54157183_C_T_chr20:54157184_G_A_chr20:54157198_A_T_chr20:54157283_G_A_chr20:54157426_G_A_chr20:54157428_C_T_chr20:54157437_C_T_chr20:54157506_C_T_chr20:54157507_G_A_chr20:54157534_C_T_chr20:54157567_T_C_chr20:54158087_C_T_chr20:54158099_G_T_chr20:54158103_A_T_chr20:54158115_C_T_chr20:54158117_G_C_chr20:54158135_C_T_chr20:54158957_C_G_chr20:54158990_G_A_chr20:54159015_G_A_chr20:54159037_TAC_T_chr20:54159091_AT_A_chr20:54159107_ATTAGACTG_A_chr20:54162718_G_A_chr20:54162724_A_G_chr20:54162727_G_A_chr20:54162731_C_T_chr20:54162743_C_T_chr20:54162755_C_T_chr20:54162799_C_G_chr20:54162863_C_CT_chr20:54162864_T_C_chr20:54164454_G_C_chr20:54164456_T_G_chr20:54165807_T_A_chr20:54169616_C_T_chr20:54171587_T_C_chr20:54171602_A_G_chr20:54171630_T_C_chr20:54171644_C_T_chr20:54171645_G_A_chr20:54172915_A_G_chr20:54172929_T_G_chr20:54172930_T_C_chr20:54172937_G_A_chr20:54172943_C_T_chr20:54172988_C_T_chr20:54172992_C_G_chr20:54173045_C_G_chr20:54173062_A_G_chr20:54173405_G_A_chr20:54173459_C_T_chr20:54173576_T_C;chr20:54157470_G_A;chr20:54158136_G_A;chr20:54164561_C_T;chr20:54172927_CCTT_C;chr20:54172973_G_T;chr20:54173053_C_G;chr20:54173363_T_A	0.00243003523551092;0.000263253817180349;0.000546757927989956;0.000648009396136244;0.000546757927989956;0.000486007047102183;0.000263264479546375;0.000222753229921834	0.197956	0.116695	0.0250718	0.0194748	0.159894	0.183058	0.0951663	0.0268141	0.0201398
EPHA8_ENSG00000070886	0.194805	0	0	0	0	0	0	4	3	ultra_rare_collpase_chr1:22566340_A_G_chr1:22569318_G_A_chr1:22569337_C_T_chr1:22573003_T_C_chr1:22573028_T_C_chr1:22576300_C_G_chr1:22576329_G_A_chr1:22576340_C_T_chr1:22576458_G_A_chr1:22576499_A_G_chr1:22576535_G_A_chr1:22576593_G_A_chr1:22576772_G_A_chr1:22576803_C_T_chr1:22576817_C_G_chr1:22576863_G_A_chr1:22581785_A_G_chr1:22582962_CTG_C_chr1:22583363_T_C_chr1:22586501_A_G_chr1:22588901_C_G_chr1:22588912_G_T_chr1:22588921_G_T_chr1:22588931_A_T_chr1:22588990_C_T_chr1:22588991_G_A_chr1:22589064_C_A_chr1:22589101_G_A_chr1:22589143_G_A_chr1:22589161_G_A_chr1:22593359_G_A_chr1:22593549_C_G_chr1:22593642_G_A_chr1:22593648_G_A_chr1:22593658_G_T_chr1:22593686_C_T_chr1:22595233_C_A_chr1:22595238_T_C_chr1:22595272_C_T_chr1:22595313_T_G_chr1:22596143_G_A_chr1:22596150_A_G_chr1:22597348_C_T_chr1:22597383_C_T_chr1:22597388_C_A_chr1:22597395_G_A_chr1:22597429_G_A_chr1:22597437_G_A_chr1:22597458_G_A_chr1:22597470_G_A_chr1:22597473_T_C_chr1:22597678_G_A_chr1:22597708_C_T_chr1:22597709_G_A_chr1:22597714_C_T_chr1:22597724_G_A_chr1:22597759_G_A_chr1:22597770_G_C_chr1:22597780_C_T_chr1:22597795_G_A_chr1:22597819_G_A_chr1:22597837_C_T_chr1:22597838_G_A_chr1:22597852_G_A_chr1:22598168_G_A_chr1:22598890_T_C_chr1:22598904_C_T_chr1:22598946_G_A_chr1:22598949_C_T_chr1:22598950_G_A_chr1:22598965_A_G_chr1:22599006_C_T_chr1:22599007_G_A_chr1:22599021_G_A_chr1:22599025_C_T_chr1:22599046_C_T_chr1:22599052_G_A_chr1:22600661_G_A_chr1:22600662_G_A_chr1:22600680_G_A_chr1:22600686_C_T_chr1:22600730_G_A_chr1:22600733_G_A_chr1:22600745_G_A_chr1:22600805_C_T_chr1:22600815_G_A_chr1:22600925_C_T_chr1:22600926_G_A_chr1:22600994_C_T_chr1:22601049_G_A_chr1:22601323_G_A_chr1:22601337_C_G_chr1:22601341_G_A_chr1:22601343_G_A_chr1:22601347_G_T_chr1:22601365_G_A_chr1:22601373_G_A_chr1:22601385_C_G_chr1:22601407_G_A_chr1:22601461_G_A_chr1:22601671_A_T_chr1:22601698_G_A_chr1:22601701_C_T_chr1:22601721_G_C_chr1:22601731_G_A;chr1:22576856_G_A;chr1:22595235_C_T;chr1:22595236_G_A;chr1:22597405_G_T;chr1:22600782_G_A;chr1:22601730_C_T	0.00514357458183144;0.000283504110809607;0.000243062588616569;0.000222798347241351;0.000222753229921834;0.000425342299278944;0.000445506459843668	0.66055	0.128232	-0.00849774	0.0193503	0.191637	0.659137	0.126169	-0.00857321	0.0194358
NEU4_ENSG00000204099	0.194955	0	0	0	0	0	0	2	2	ultra_rare_collpase_chr2:241814479_C_T_chr2:241814497_C_T_chr2:241814510_G_A_chr2:241814528_G_A_chr2:241814531_A_G_chr2:241814541_C_CCT_chr2:241814612_G_A_chr2:241814635_G_A_chr2:241814641_C_T_chr2:241814907_G_A_chr2:241814974_C_T_chr2:241815000_G_A_chr2:241815003_G_A_chr2:241815040_C_T_chr2:241815055_C_T_chr2:241815087_G_A_chr2:241816056_G_A_chr2:241816086_G_A_chr2:241816105_G_C_chr2:241816131_C_T_chr2:241816140_C_T_chr2:241816141_G_A_chr2:241816143_C_T_chr2:241816150_G_A_chr2:241816200_G_A_chr2:241816221_C_T_chr2:241816317_C_T_chr2:241816345_C_T_chr2:241816386_C_T_chr2:241816389_G_A_chr2:241816434_G_A_chr2:241816443_C_G_chr2:241816575_C_T_chr2:241816801_C_T_chr2:241816845_G_A_chr2:241816861_C_T_chr2:241817039_G_T;chr2:241814609_A_G;chr2:241814955_C_T;chr2:241816134_G_A	0.00159977319671135;0.000303914417699976;0.000567077122488658;0.00030377901089554	0.123064	0.415989	-0.0424171	0.0275072	0.192161	0.121248	0.411404	-0.0428315	0.0276412
LARGE1_ENSG00000133424	0.195116	0	0	0	0	0	1	2	3	ultra_rare_collpase_chr22:33274443_G_C_chr22:33274465_C_T_chr22:33274476_C_T_chr22:33274489_C_T_chr22:33274528_G_A_chr22:33274545_C_T_chr22:33277193_G_A_chr22:33277205_C_T_chr22:33277241_G_A_chr22:33283280_A_G_chr22:33283329_C_T_chr22:33304241_T_C_chr22:33304382_C_T_chr22:33304410_C_T_chr22:33304415_C_T_chr22:33316110_G_T_chr22:33316121_G_A_chr22:33316172_C_T_chr22:33316187_C_T_chr22:33337704_T_C_chr22:33382029_C_T_chr22:33382681_T_C_chr22:33384257_G_C_chr22:33384274_C_T_chr22:33432196_C_T_chr22:33432257_C_G_chr22:33438449_T_C_chr22:33467698_T_C_chr22:33467704_G_C_chr22:33564880_G_A_chr22:33564997_T_C_chr22:33604443_C_T_chr22:33604499_G_A_chr22:33604556_C_T_chr22:33626311_T_C_chr22:33650464_A_G_chr22:33650516_G_T_chr22:33650548_T_G_chr22:33650554_T_G_chr22:33650555_C_T_chr22:33650587_T_C_chr22:33650596_C_T_chr22:33650644_G_A_chr22:33650656_A_G_chr22:33666964_A_G_chr22:33681045_T_C_chr22:33681062_T_A_chr22:33761433_G_A_chr22:33761451_C_T_chr22:33761552_ATACTCTCTG_A_chr22:33781044_T_C_chr22:33897738_A_C_chr22:33918949_A_G_chr22:33918998_T_C_chr22:33919016_G_A_chr22:33919031_CTGAG_C_chr22:33919191_A_T_chr22:33919203_T_TA_chr22:33920653_G_A_chr22:33920999_C_T_chr22:33921012_G_C_chr22:33921015_T_C_chr22:33921247_C_G_chr22:33922608_C_T_chr22:33922743_T_C_chr22:33922835_C_G;chr22:33274485_A_G;chr22:33277118_C_T;chr22:33283303_C_A;chr22:33604466_C_T;chr22:33650597_G_A	0.00307804463164716;0.000263253817180349;0.000202511138112596;0.000627809955850784;0.000283515593357635;0.000891049007695423	0.374989	0.123748	-0.0192808	0.0217331	0.191501	0.37214	0.121821	-0.0195119	0.0218628
PDE4D_ENSG00000113448	0.195142	0	0	0	0	0	0	8	3	ultra_rare_collpase_chr5:58974668_G_A_chr5:58974837_C_T_chr5:58974859_C_A_chr5:58974867_C_A_chr5:58974915_G_A_chr5:58975026_C_T_chr5:58975678_A_T_chr5:58975739_C_T_chr5:58975740_G_A_chr5:58976373_CAAG_C_chr5:58976376_G_A_chr5:58976385_C_T_chr5:58977193_T_C_chr5:58989835_C_G_chr5:58990805_T_C_chr5:58990841_T_C_chr5:58990844_C_A_chr5:58991999_G_C_chr5:59007650_A_C_chr5:59025887_T_C_chr5:59039101_C_G_chr5:59039480_T_C_chr5:59039492_G_GGCC_chr5:59059017_A_G_chr5:59059215_A_G_chr5:59104934_T_C_chr5:59127651_T_C_chr5:59127823_T_A_chr5:59149471_T_C_chr5:59158418_A_G_chr5:59180609_T_G_chr5:59180622_G_T_chr5:59215801_C_T_chr5:59215936_C_T_chr5:59215937_G_A_chr5:59215942_G_A_chr5:59215948_G_A_chr5:59215954_T_C_chr5:59275703_T_C_chr5:59276025_G_T_chr5:59276061_C_T_chr5:59276077_C_A_chr5:59277116_C_T_chr5:59356839_A_G_chr5:59357078_T_C_chr5:59430295_GTCTCC_G_chr5:59430396_T_C_chr5:59430414_C_A_chr5:59430482_T_C_chr5:59549165_T_C_chr5:59586334_C_A_chr5:59586366_C_T_chr5:59586756_G_A_chr5:59586816_G_A_chr5:59587480_C_G_chr5:59587668_G_T_chr5:59722193_A_G_chr5:59745468_G_A_chr5:59745493_G_A_chr5:59768291_G_A_chr5:59768307_C_A_chr5:59768331_G_C_chr5:59768442_G_A_chr5:59768473_G_A_chr5:59768491_G_A_chr5:59768894_G_C_chr5:59843127_T_C_chr5:59887449_T_G_chr5:59892539_T_A_chr5:59893157_T_A_chr5:59893232_C_G_chr5:59893355_C_T_chr5:59893388_G_A_chr5:59893451_G_A_chr5:59893482_C_G_chr5:59893517_C_T_chr5:59894084_G_A_chr5:59894091_T_A_chr5:59988551_C_T_chr5:59988552_G_A_chr5:59988606_C_T_chr5:59988627_T_C_chr5:59988644_C_T_chr5:59988674_G_C_chr5:59988704_G_A_chr5:60145153_G_A_chr5:60185568_G_A_chr5:60185574_G_A_chr5:60286619_A_G_chr5:60340388_A_G_chr5:60448849_G_C_chr5:60453319_A_T_chr5:60485571_G_A_chr5:60488103_A_T_chr5:60488184_GA_G;chr5:58977321_T_C;chr5:59039591_C_T;chr5:59127771_C_T;chr5:59356995_A_T;chr5:59704996_T_A;chr5:59766412_A_T;chr5:59768361_A_G;chr5:59768484_G_A;chr5:59893498_G_T;chr5:59988615_G_T	0.00380705520230043;0.000263253817180349;0.000364505285326637;0.000364534813074649;0.000627835385612443;0.000364505285326637;0.000222753229921834;0.000384771162413933;0.00042525616621441;0.000405055087491899;0.000263253817180349	0.116479	0.235318	0.0286026	0.0182214	0.188521	0.112683	0.224194	0.0292078	0.0184131
RBPJL_ENSG00000124232	0.195162	0	0	0	0	0	1	2	2	ultra_rare_collpase_chr20:45304224_T_C_chr20:45304236_C_T_chr20:45304274_G_C_chr20:45304300_C_T_chr20:45304348_G_A_chr20:45304349_C_T_chr20:45304380_C_T_chr20:45304398_G_A_chr20:45304458_A_G_chr20:45304504_C_T_chr20:45304626_A_G_chr20:45304726_C_G_chr20:45304739_G_A_chr20:45304743_C_A_chr20:45305581_A_G_chr20:45306723_T_C_chr20:45306791_T_C_chr20:45308220_G_A_chr20:45309608_G_A_chr20:45309674_C_A_chr20:45309691_C_T_chr20:45311606_C_G_chr20:45311895_G_A_chr20:45311905_G_C_chr20:45312277_TCGGCTGGTGCTG_T_chr20:45312308_G_A_chr20:45312309_G_T_chr20:45312336_G_A_chr20:45312354_C_T_chr20:45312371_A_C_chr20:45312374_C_T_chr20:45313482_G_A_chr20:45313512_C_T_chr20:45313513_G_A_chr20:45313522_C_T_chr20:45313533_C_T_chr20:45313551_G_A_chr20:45313557_G_A_chr20:45313578_C_G_chr20:45314071_G_A_chr20:45314086_G_A_chr20:45314089_A_G_chr20:45314116_C_T_chr20:45314419_C_T_chr20:45314420_G_A_chr20:45314478_C_G_chr20:45314549_A_T_chr20:45316194_C_G_chr20:45316238_T_C_chr20:45316265_G_A_chr20:45316510_C_T_chr20:45316575_G_A_chr20:45316706_GCGTGGTGCCGGA_G_chr20:45316744_C_T_chr20:45316753_C_T_chr20:45316814_C_A_chr20:45316832_C_G_chr20:45316841_A_G_chr20:45316923_C_G_chr20:45316925_C_T;chr20:45304548_G_A;chr20:45313575_C_T;chr20:45316200_C_G;chr20:45316933_A_C	0.00338179903608602;0.000526507634360698;0.000222753229921834;0.000263264479546375;0.000202576776598331	0.411726	0.130304	0.0191594	0.0233407	0.192234	0.409796	0.128366	0.019318	0.023437
KCTD19_ENSG00000168676	0.195189	0	0	0	0	0	0	7	7	ultra_rare_collpase_chr16:67284713_G_A_chr16:67284764_G_A_chr16:67284861_C_T_chr16:67284884_C_T_chr16:67285274_TCCCCATACCTGGTAGG_T_chr16:67285339_C_T_chr16:67285340_G_A_chr16:67285355_C_T_chr16:67285365_C_G_chr16:67285375_G_T_chr16:67285385_G_A_chr16:67285390_G_A_chr16:67285401_G_C_chr16:67285417_C_T_chr16:67285478_G_A_chr16:67285482_G_T_chr16:67285483_C_T_chr16:67285498_C_T_chr16:67285531_C_T_chr16:67286296_C_T_chr16:67286307_A_C_chr16:67286309_G_A_chr16:67286325_G_A_chr16:67286328_G_T_chr16:67286333_G_A_chr16:67286344_A_G_chr16:67286353_CCTT_C_chr16:67286481_G_A_chr16:67286509_G_A_chr16:67286548_G_A_chr16:67286619_C_T_chr16:67286620_G_A_chr16:67286625_G_A_chr16:67286643_A_G_chr16:67286749_G_T_chr16:67286780_G_A_chr16:67286792_T_A_chr16:67286800_C_T_chr16:67286809_C_T_chr16:67286810_G_A_chr16:67286824_C_T_chr16:67286825_G_A_chr16:67286827_C_T_chr16:67286870_G_A_chr16:67287024_T_C_chr16:67287040_A_G_chr16:67287045_C_T_chr16:67287046_G_A_chr16:67287064_G_A_chr16:67287157_G_A_chr16:67287915_A_T_chr16:67287948_C_T_chr16:67287981_G_A_chr16:67288006_A_G_chr16:67288012_G_A_chr16:67288173_G_A_chr16:67288176_C_T_chr16:67288179_G_A_chr16:67288182_C_T_chr16:67288193_G_A_chr16:67288250_G_C_chr16:67288253_C_G_chr16:67288294_G_A_chr16:67288298_A_G_chr16:67288392_C_G_chr16:67288400_A_G_chr16:67288605_G_A_chr16:67289586_A_G_chr16:67289645_A_G_chr16:67289672_G_C_chr16:67290923_C_A_chr16:67290935_C_T_chr16:67290983_G_C_chr16:67290997_A_T_chr16:67291317_G_A_chr16:67291699_G_A_chr16:67291742_C_T_chr16:67291754_C_CG_chr16:67291765_G_A_chr16:67293885_T_G_chr16:67293937_G_A_chr16:67293940_G_A_chr16:67294032_C_T_chr16:67294120_A_G_chr16:67294129_T_C_chr16:67294690_A_C_chr16:67294972_C_T_chr16:67295012_G_A_chr16:67297557_C_T_chr16:67297627_C_A_chr16:67299420_G_A_chr16:67299423_C_G_chr16:67299433_G_A_chr16:67299451_A_G_chr16:67301802_C_T_chr16:67301803_G_A_chr16:67301911_G_A_chr16:67303170_C_T_chr16:67303176_C_G_chr16:67303190_G_A_chr16:67303320_G_A_chr16:67304478_T_C_chr16:67304529_G_A_chr16:67320615_C_A_chr16:67320647_G_A_chr16:67320693_C_T_chr16:67326937_G_C;chr16:67284851_G_A;chr16:67284897_G_A;chr16:67286469_C_T;chr16:67287069_C_T;chr16:67287984_C_T;chr16:67288488_G_C;chr16:67288510_C_T;chr16:67293961_A_G;chr16:67294967_TCTTA_T;chr16:67294988_T_G;chr16:67299535_C_T;chr16:67326875_T_A;chr16:67326923_G_A	0.00494107164553886;0.000708788983394087;0.000405022276225192;0.000303754404438864;0.00042525616621441;0.00052652895909275;0.000749260864282532;0.000263253817180349;0.000222798347241351;0.000324004698068122;0.000283515593357635;0.000648035641960308;0.000222915737851092;0.000486007047102183	0.11558	0.294547	0.0240827	0.0153042	0.186934	0.11089	0.277386	0.0247174	0.0155045
MEI1_ENSG00000167077	0.195191	0	0	0	0	0	1	0	1	ultra_rare_collpase_chr22:41699627_G_A_chr22:41699660_C_A_chr22:41703337_C_T_chr22:41703338_G_A_chr22:41716123_C_T_chr22:41718086_A_C_chr22:41718199_C_T_chr22:41718269_G_T_chr22:41718279_G_C_chr22:41723941_A_G_chr22:41724076_A_G_chr22:41729750_C_T_chr22:41729767_G_A_chr22:41730527_T_C_chr22:41730622_T_G_chr22:41730629_C_T_chr22:41732343_C_T_chr22:41732483_T_C_chr22:41732608_G_C_chr22:41743084_G_T_chr22:41743151_G_A_chr22:41743154_G_A_chr22:41745019_G_C_chr22:41745065_G_A_chr22:41745907_G_A_chr22:41745908_A_C_chr22:41745970_G_A_chr22:41745973_T_G_chr22:41745974_T_C_chr22:41752608_C_T_chr22:41752629_G_A_chr22:41758406_C_A_chr22:41758475_C_T_chr22:41758476_G_A_chr22:41763250_C_T_chr22:41770756_C_T_chr22:41770796_G_A_chr22:41776105_C_T_chr22:41776127_A_G_chr22:41776205_G_A_chr22:41776229_A_C_chr22:41778795_T_C_chr22:41781334_C_T_chr22:41781374_C_T_chr22:41784361_A_G_chr22:41784607_G_C_chr22:41784680_CAG_C_chr22:41793843_G_T_chr22:41793896_G_A_chr22:41794386_C_T_chr22:41794473_C_T_chr22:41795423_C_T_chr22:41795540_C_G;chr22:41714062_A_C	0.0022477825928476;0.000202511138112596	0.57932	0.152733	-0.0174646	0.0315031	0.185089	0.574315	0.149152	-0.0179278	0.0319166
MBD5_ENSG00000204406	0.195255	0	0	0	0	0	0	3	4	ultra_rare_collpase_chr2:148028942_A_G_chr2:148233397_C_G_chr2:148458302_T_C_chr2:148458783_G_C_chr2:148462439_T_G_chr2:148463781_G_A_chr2:148463796_G_A_chr2:148463875_C_A_chr2:148468364_C_T_chr2:148468419_C_T_chr2:148468427_C_T_chr2:148468635_T_C_chr2:148468827_C_G_chr2:148468878_A_T_chr2:148468879_A_C_chr2:148468904_A_G_chr2:148468917_G_A_chr2:148468923_T_C_chr2:148468998_C_T_chr2:148469084_T_C_chr2:148469141_G_A_chr2:148469175_C_T_chr2:148469177_G_A_chr2:148469247_C_T_chr2:148469310_C_T_chr2:148469432_A_G_chr2:148469478_C_T_chr2:148469480_G_A_chr2:148469552_A_G_chr2:148469561_G_C_chr2:148469582_G_A_chr2:148469652_A_G_chr2:148469793_A_G_chr2:148469820_C_T_chr2:148469906_G_A_chr2:148469954_A_G_chr2:148469958_A_G_chr2:148470044_A_G_chr2:148470105_C_T_chr2:148470120_C_T_chr2:148470156_A_G_chr2:148470170_A_C_chr2:148470339_C_T_chr2:148470445_A_C_chr2:148483134_T_G_chr2:148483302_G_A_chr2:148483342_C_G_chr2:148483380_A_C_chr2:148483431_G_A_chr2:148483493_G_A_chr2:148483541_G_A_chr2:148483699_G_T_chr2:148483707_ATCAG_A_chr2:148483711_G_A_chr2:148483773_T_C_chr2:148483829_T_C_chr2:148483838_A_G_chr2:148483916_A_G_chr2:148483938_C_T_chr2:148483991_C_T_chr2:148484028_T_G_chr2:148484386_A_G_chr2:148485732_C_G_chr2:148485783_C_G_chr2:148485799_C_T_chr2:148485892_C_A_chr2:148489393_T_G_chr2:148489418_C_G_chr2:148489533_G_T_chr2:148489551_G_A_chr2:148489584_G_A_chr2:148489641_A_G_chr2:148489686_G_T_chr2:148489698_A_G_chr2:148489716_T_C_chr2:148489720_T_C_chr2:148489749_G_A_chr2:148489771_G_A_chr2:148489813_C_T_chr2:148489825_G_A_chr2:148489863_G_A_chr2:148489870_A_T_chr2:148489926_G_A_chr2:148490137_A_G_chr2:148490227_G_A_chr2:148490556_G_A_chr2:148502443_C_A_chr2:148502487_C_T_chr2:148502494_G_A_chr2:148509630_T_C_chr2:148509642_G_T_chr2:148510126_G_A_chr2:148512906_C_T_chr2:148513470_A_T_chr2:148515467_A_G;chr2:148463758_G_A;chr2:148468329_C_T;chr2:148468542_G_A;chr2:148470508_A_G;chr2:148502425_C_T;chr2:148509980_T_C	0.00386780608318821;0.000830262038799563;0.000465775617658971;0.000405022276225192;0.000445506459843668;0.000263253817180349;0.000364505285326637	0.122514	0.338993	0.0305195	0.0197626	0.192792	0.120958	0.335032	0.0307753	0.0198452
ZW10_ENSG00000086827	0.195473	0	0	0	0	0	0	4	4	ultra_rare_collpase_chr11:113733749_C_T_chr11:113737583_T_C_chr11:113737633_G_A_chr11:113737643_A_C_chr11:113737663_T_A_chr11:113738268_C_T_chr11:113738269_G_A_chr11:113738284_C_T_chr11:113738305_C_T_chr11:113738314_T_G_chr11:113738367_C_T_chr11:113739217_T_G_chr11:113739296_T_C_chr11:113739297_G_A_chr11:113739348_T_C_chr11:113739354_C_T_chr11:113742278_A_G_chr11:113743815_T_C_chr11:113743880_C_T_chr11:113747584_C_T_chr11:113747625_C_T_chr11:113747626_G_A_chr11:113747641_A_G_chr11:113747682_G_A_chr11:113748305_C_A_chr11:113757761_G_A_chr11:113757823_G_A_chr11:113757827_T_TA_chr11:113758578_G_C_chr11:113758605_G_A_chr11:113758682_A_G_chr11:113760245_G_A_chr11:113760254_C_T_chr11:113760256_C_T_chr11:113760265_T_C_chr11:113760326_C_A_chr11:113760510_T_G_chr11:113760912_G_A_chr11:113760915_G_A_chr11:113760923_T_C_chr11:113768862_C_T_chr11:113768865_T_C_chr11:113768906_G_A_chr11:113773599_C_T_chr11:113773710_A_G_chr11:113773711_G_A_chr11:113773712_C_A;chr11:113736645_C_G;chr11:113739234_C_A;chr11:113743845_C_T;chr11:113747703_G_A;chr11:113748285_T_C;chr11:113768835_C_T;chr11:113768842_T_C	0.00220728200558908;0.00042525616621441;0.000243003523551091;0.000283504110809607;0.000222753229921834;0.000911263213316593;0.000891012919687335;0.000384755578955895	0.646612	0.116824	0.00955185	0.020834	0.190885	0.645215	0.114018	0.00963275	0.0209217
SPOP_ENSG00000121067	0.195483	0	0	0	0	0	0	4	2	ultra_rare_collpase_chr17:49600485_A_C_chr17:49603475_A_G_chr17:49603570_T_G_chr17:49603589_G_A_chr17:49607284_T_C_chr17:49607384_A_G_chr17:49611322_C_T_chr17:49611331_A_G_chr17:49613742_T_C_chr17:49613948_A_G_chr17:49616652_G_A_chr17:49616693_G_A_chr17:49622818_T_C_chr17:49670625_A_G_chr17:49677572_C_G_chr17:49677622_C_T_chr17:49677636_G_C_chr17:49677654_G_C_chr17:49677659_T_C_chr17:49677669_G_A_chr17:49677677_T_G_chr17:49677678_G_A_chr17:49677688_G_C_chr17:49677697_G_A_chr17:49677712_G_A_chr17:49677748_G_A_chr17:49677760_G_A_chr17:49677979_C_T_chr17:49677992_G_C_chr17:49678019_G_A_chr17:49678095_G_A_chr17:49678104_T_C_chr17:49678109_A_C_chr17:49678126_G_A;chr17:49601950_C_T;chr17:49607356_T_C;chr17:49677550_C_G;chr17:49677665_G_A;chr17:49678094_C_G	0.00137701996678952;0.000303754404438864;0.000243003523551091;0.000324017820980154;0.000608790941190795;0.000222753229921834	0.119439	0.640167	-0.0414764	0.0266364	0.192856	0.117782	0.635514	-0.041851	0.0267564
CCDC158_ENSG00000163749	0.19551	0	0	0	0	0	0	4	1	ultra_rare_collpase_chr4:76323326_C_T_chr4:76323413_T_C_chr4:76325937_G_A_chr4:76325985_C_T_chr4:76325986_G_A_chr4:76332431_C_T_chr4:76334092_C_T_chr4:76351075_C_T_chr4:76351106_C_T_chr4:76351733_G_T_chr4:76351752_G_A_chr4:76351772_C_T_chr4:76351782_T_C_chr4:76353163_A_C_chr4:76353166_C_T_chr4:76353170_G_A_chr4:76353182_G_A_chr4:76353197_C_T_chr4:76353215_T_C_chr4:76353242_G_A_chr4:76353271_A_G_chr4:76355359_G_C_chr4:76357373_C_T_chr4:76357410_T_C_chr4:76357497_G_A_chr4:76362149_C_T_chr4:76362186_CTT_C_chr4:76362209_C_T_chr4:76362210_G_A_chr4:76362215_C_T_chr4:76362249_C_T_chr4:76362284_C_T_chr4:76367317_G_A_chr4:76367376_C_T_chr4:76367396_C_G_chr4:76367421_C_T_chr4:76367422_G_A_chr4:76367431_C_T_chr4:76367503_C_A_chr4:76367556_C_T_chr4:76367557_G_A_chr4:76367572_C_G_chr4:76367580_G_A_chr4:76367623_GGTCCGATATT_G_chr4:76367637_CT_C_chr4:76367713_C_G_chr4:76367770_C_A_chr4:76367773_C_T_chr4:76369431_G_A_chr4:76369484_C_T_chr4:76369485_G_A_chr4:76369518_G_A_chr4:76369523_A_G_chr4:76369526_T_C_chr4:76369556_C_T_chr4:76369568_C_T_chr4:76369595_A_G_chr4:76369605_C_T_chr4:76371455_C_T_chr4:76371472_C_T_chr4:76371482_G_A_chr4:76379331_G_A_chr4:76379369_C_T_chr4:76379370_G_A_chr4:76382626_G_C_chr4:76382641_T_G_chr4:76382652_C_T_chr4:76382709_A_G_chr4:76384167_C_T_chr4:76384203_A_AT_chr4:76384203_A_C_chr4:76384245_C_T_chr4:76384246_G_A_chr4:76384276_G_A_chr4:76384288_G_A_chr4:76384628_C_T_chr4:76384664_C_T_chr4:76396286_G_A_chr4:76396325_G_A_chr4:76396369_G_A_chr4:76396411_G_A_chr4:76396454_G_A_chr4:76403173_T_A;chr4:76323313_A_G;chr4:76323404_G_A;chr4:76367301_T_A;chr4:76384287_C_T	0.00443481430480742;0.000263264479546375;0.000222762251923856;0.000243003523551091;0.000283504110809607	0.568945	0.129371	-0.011595	0.0203562	0.177507	0.557671	0.120087	-0.0122826	0.0209492
GSX1_ENSG00000169840	0.195546	0	0	0	0	0	1	0	1	ultra_rare_collpase_chr13:27792703_T_C_chr13:27792718_C_A_chr13:27792797_C_T_chr13:27792866_C_A_chr13:27792896_G_A_chr13:27792925_C_T_chr13:27792928_A_G_chr13:27792934_T_G_chr13:27792944_C_T_chr13:27793013_A_C_chr13:27793055_C_T_chr13:27793076_C_G_chr13:27793644_G_A_chr13:27793661_A_G_chr13:27793836_G_A_chr13:27793905_C_T_chr13:27793908_C_T;chr13:27792965_A_G	0.000870762626058078;0.000202543952037592	0.139176	0.284682	0.0698411	0.0472261	0.182871	0.131537	0.268965	0.0726273	0.0481592
CACNG6_ENSG00000130433	0.195621	0	0	0	0	0	0	1	2	ultra_rare_collpase_chr19:53992920_C_CG_chr19:53992942_G_T_chr19:53992975_C_A_chr19:53993063_G_A_chr19:53993104_G_A_chr19:53993113_C_A_chr19:53993115_C_T_chr19:53998237_A_G_chr19:53998272_C_T_chr19:53998284_C_A_chr19:53998307_A_G_chr19:53999714_C_G_chr19:54011984_G_C_chr19:54011993_T_A_chr19:54011998_G_A_chr19:54012106_G_C_chr19:54012128_T_C;chr19:53999700_G_A;chr19:54012040_C_T	0.000708760277024017;0.000263253817180349;0.00093173992303018	0.126986	0.464258	0.0550272	0.0360575	0.193305	0.125379	0.460549	0.0554957	0.0362107
MPIG6B_ENSG00000204420	0.195764	0	0	0	0	0	0	1	1	ultra_rare_collpase_chr6:31719167_G_A_chr6:31719233_G_A_chr6:31719284_G_A_chr6:31720096_G_A_chr6:31720104_T_A_chr6:31720138_G_A_chr6:31720149_C_T_chr6:31720150_G_A_chr6:31720185_G_A_chr6:31721628_C_T;chr6:31719303_C_T	0.000546757927989956;0.000324004698068122	0.136066	0.327212	0.0711667	0.0477436	0.193355	0.13429	0.323901	0.0718166	0.047961
PDIA2_ENSG00000185615	0.195997	0	0	0	0	0	0	3	3	ultra_rare_collpase_chr16:281892_C_T_chr16:282070_C_T_chr16:282082_C_T_chr16:282518_C_T_chr16:282618_A_G_chr16:282651_C_T_chr16:282743_A_T_chr16:284387_A_G_chr16:284396_G_GGGGT_chr16:284414_C_T_chr16:284428_T_C_chr16:284438_C_T_chr16:284452_G_A_chr16:284458_G_A_chr16:284506_G_A_chr16:284537_A_T_chr16:284557_C_T_chr16:284570_G_A_chr16:284579_C_T_chr16:284664_C_T_chr16:284694_C_T_chr16:284698_G_A_chr16:284700_C_T_chr16:284709_C_G_chr16:284773_T_G_chr16:284791_A_G_chr16:284996_CTG_C_chr16:284999_T_A_chr16:285012_G_C_chr16:285097_G_A_chr16:285106_T_A_chr16:285111_G_A_chr16:285174_C_T_chr16:285313_C_T_chr16:285348_C_T_chr16:285390_G_C_chr16:285414_G_A_chr16:285423_C_T_chr16:285429_C_CG_chr16:285429_C_T_chr16:285430_G_A_chr16:285515_G_A_chr16:285518_G_A_chr16:285521_G_A_chr16:285563_G_C_chr16:285567_T_A_chr16:285584_C_T_chr16:285593_C_T_chr16:285594_G_A_chr16:285701_A_G_chr16:286380_CCT_C_chr16:286410_C_T_chr16:286428_G_A_chr16:286462_TTGTC_T_chr16:286472_CTG_C_chr16:286474_G_T_chr16:286559_C_G_chr16:286638_T_C_chr16:286653_A_G_chr16:286659_C_T_chr16:286667_G_A_chr16:286697_C_T_chr16:286733_A_T_chr16:286846_C_G_chr16:286866_A_G_chr16:286878_A_T_chr16:286946_G_T_chr16:287068_G_C_chr16:287480_C_T_chr16:287567_A_ATAT_chr16:288145_C_T_chr16:288148_T_C_chr16:288151_T_C_chr16:288239_G_A_chr16:289494_C_T_chr16:289495_G_A_chr16:291185_C_T_chr16:291241_G_A_chr16:291284_C_T;chr16:282681_C_T;chr16:285584_C_CCCACTCT;chr16:286446_G_A;chr16:286872_T_C;chr16:286892_G_A	0.00330079786156899;0.000324070323260147;0.000303852854191144;0.00046666396136834;0.000283561532852629;0.000425307841866494	0.448429	0.126196	-0.0172801	0.0227958	0.193126	0.446043	0.124701	-0.0174623	0.0229156
USP18_ENSG00000184979	0.196058	0	0	0	0	0	0	1	0	ultra_rare_collpase_chr22:18145795_C_T_chr22:18160253_C_T_chr22:18161815_G_A_chr22:18161882_A_T_chr22:18169850_G_A_chr22:18170801_C_T_chr22:18173184_C_T	0.000364505	NA	NA	NA	NA	0.194242	NA	NA	NA	NA
E2F8_ENSG00000129173	0.196228	0	0	0	0	0	0	5	4	ultra_rare_collpase_chr11:19224098_G_A_chr11:19224105_A_C_chr11:19224695_T_C_chr11:19224790_GA_G_chr11:19224801_C_T_chr11:19224840_G_T_chr11:19225415_G_A_chr11:19225583_C_T_chr11:19225737_A_G_chr11:19225845_T_C_chr11:19229516_C_T_chr11:19229656_T_G_chr11:19229743_G_A_chr11:19229857_A_T_chr11:19229879_G_A_chr11:19229887_G_A_chr11:19230278_C_T_chr11:19230293_T_C_chr11:19230654_C_T_chr11:19230660_G_A_chr11:19230731_G_A_chr11:19230757_G_A_chr11:19232261_C_T_chr11:19234446_G_A_chr11:19234752_A_C_chr11:19234861_C_G_chr11:19234886_C_G_chr11:19234962_C_A_chr11:19234969_G_T_chr11:19237365_T_A_chr11:19237382_C_T_chr11:19237461_A_G_chr11:19238009_T_C_chr11:19240548_C_T_chr11:19241046_A_G_chr11:19241107_G_A_chr11:19241120_T_G_chr11:19241201_GGGCAAACCCGCGCCCGGAACCAC_G_chr11:19241203_G_A_chr11:19241210_C_G_chr11:19241234_G_C_chr11:19241242_C_A_chr11:19241251_G_A_chr11:19241258_C_A_chr11:19241269_G_A_chr11:19241276_C_A_chr11:19241310_G_A_chr11:19241312_C_G_chr11:19241590_G_A_chr11:19241605_G_A;chr11:19224693_G_A;chr11:19225453_C_G;chr11:19225740_G_C;chr11:19230745_G_A;chr11:19234829_C_A;chr11:19234831_C_T;chr11:19235058_T_C;chr11:19241184_G_A	0.00214653112470131;0.000243003523551091;0.000263253817180349;0.000384755578955895;0.00052652895909275;0.000364505285326637;0.00034425499169738;0.000506257340731441;0.000506257340731441	0.115963	0.511094	-0.0321416	0.020447	0.193511	0.114317	0.504652	-0.0324341	0.0205398
TLL2_ENSG00000095587	0.196335	0	0	0	0	0	0	9	3	ultra_rare_collpase_chr10:96368113_T_C_chr10:96368163_G_GTCA_chr10:96368174_G_A_chr10:96370081_C_T_chr10:96370239_G_C_chr10:96370255_A_G_chr10:96370258_T_C_chr10:96370270_T_C_chr10:96370273_AGCTCTTTG_A_chr10:96370289_C_T_chr10:96370306_C_T_chr10:96370309_CCGCACT_C_chr10:96373613_T_C_chr10:96373619_C_T_chr10:96373712_C_T_chr10:96373746_C_T_chr10:96376691_C_T_chr10:96376708_C_T_chr10:96376717_G_A_chr10:96376744_C_T_chr10:96376745_G_A_chr10:96376765_C_T_chr10:96376806_G_C_chr10:96379065_C_T_chr10:96379066_C_T_chr10:96379078_C_T_chr10:96379092_T_C_chr10:96384598_T_C_chr10:96384613_C_T_chr10:96384650_G_A_chr10:96384652_A_G_chr10:96384722_C_T_chr10:96386080_T_G_chr10:96386098_C_T_chr10:96386099_G_A_chr10:96386146_G_A_chr10:96386158_G_A_chr10:96386216_C_T_chr10:96386969_A_T_chr10:96386971_C_T_chr10:96387012_C_T_chr10:96387033_C_T_chr10:96387034_G_A_chr10:96387040_C_T_chr10:96387049_C_T_chr10:96387070_C_T_chr10:96395232_C_T_chr10:96395307_C_T_chr10:96395327_G_A_chr10:96395339_C_T_chr10:96395891_G_GT_chr10:96395990_G_A_chr10:96395996_T_G_chr10:96396002_A_C_chr10:96396003_T_A_chr10:96397189_C_T_chr10:96397209_T_G_chr10:96397252_G_A_chr10:96397260_G_A_chr10:96397303_C_T_chr10:96401291_C_T_chr10:96401432_A_G_chr10:96405231_C_T_chr10:96405274_C_T_chr10:96405295_G_A_chr10:96405309_T_C_chr10:96410354_C_T_chr10:96410396_T_A_chr10:96410411_T_G_chr10:96410447_G_A_chr10:96410474_G_A_chr10:96413212_C_T_chr10:96413216_C_T_chr10:96413243_G_A_chr10:96413248_C_T_chr10:96413265_C_A_chr10:96413297_T_C_chr10:96420773_A_G_chr10:96420975_C_T_chr10:96420999_C_T_chr10:96421024_T_A_chr10:96422599_C_T_chr10:96422600_G_A_chr10:96422665_C_T_chr10:96422704_C_T_chr10:96422708_G_A_chr10:96428711_G_C_chr10:96428719_T_C_chr10:96428725_G_A_chr10:96432828_C_T_chr10:96432856_CCT_C_chr10:96432884_C_T_chr10:96450925_A_G_chr10:96451011_G_T_chr10:96451140_C_A_chr10:96451199_A_G_chr10:96451206_A_G_chr10:96480351_G_A_chr10:96480439_C_T_chr10:96495409_A_C_chr10:96495418_G_A_chr10:96495432_A_G_chr10:96512888_G_T_chr10:96512912_A_G_chr10:96513481_CTGCGGGACT_C;chr10:96373780_G_C;chr10:96386182_C_G;chr10:96395202_C_T;chr10:96395282_G_A;chr10:96397278_G_A;chr10:96405089_A_C;chr10:96420972_G_A;chr10:96422641_T_A;chr10:96451032_T_C;chr10:96474055_G_A;chr10:96495593_A_G	0.0053055769308655;0.000222753229921834;0.00085051233242882;0.00034425499169738;0.000243003523551091;0.00034425499169738;0.000324004698068122;0.000283538561244329;0.000384802333117304;0.00030377901089554;0.00034425499169738;0.000465756753472925	0.383316	0.117608	0.0140728	0.0161422	0.172998	0.367194	0.104137	0.015055	0.0166954
HOXB6_ENSG00000108511	0.196477	0	0	0	0	0	1	3	2	ultra_rare_collpase_chr17:48591265_G_A_chr17:48591309_A_G_chr17:48591312_A_T_chr17:48591314_C_T_chr17:48591335_G_A_chr17:48591878_G_A_chr17:48592245_C_T_chr17:48592324_C_G_chr17:48592379_G_A_chr17:48592438_C_T_chr17:48592450_G_C_chr17:48592482_A_G_chr17:48592753_A_G_chr17:48593186_G_A_chr17:48593290_G_T_chr17:48593342_G_A_chr17:48593358_C_T_chr17:48593359_G_T_chr17:48593443_G_C_chr17:48593476_C_T_chr17:48593544_A_G_chr17:48593555_C_T_chr17:48593612_T_C_chr17:48593620_C_T_chr17:48593623_C_A_chr17:48593626_A_G_chr17:48593633_G_A_chr17:48593770_G_A_chr17:48593862_G_T_chr17:48593899_G_A_chr17:48593916_G_C_chr17:48593970_CGA_C_chr17:48593994_G_A_chr17:48595840_T_G_chr17:48595887_T_C_chr17:48595963_T_G_chr17:48596011_A_G_chr17:48596018_CGCTGAGGGGACA_C_chr17:48596079_G_T_chr17:48596086_G_C_chr17:48596134_T_G_chr17:48596420_G_T_chr17:48596431_TTCC_T_chr17:48596488_C_T_chr17:48596680_G_A_chr17:48597038_A_T_chr17:48597070_C_T_chr17:48597153_G_T_chr17:48597753_C_T_chr17:48597784_A_G_chr17:48597827_G_A_chr17:48597828_C_T_chr17:48597835_A_AC_chr17:48597854_G_A_chr17:48597899_T_C_chr17:48597902_C_G_chr17:48597941_C_T_chr17:48597946_C_T_chr17:48597952_C_G_chr17:48597980_G_T_chr17:48598046_C_A_chr17:48598072_G_T_chr17:48598088_G_T_chr17:48598095_T_G_chr17:48598096_C_A_chr17:48598161_G_A_chr17:48598222_G_A_chr17:48598237_A_G_chr17:48598285_G_A_chr17:48598392_C_T_chr17:48598393_GCA_G_chr17:48598403_A_G_chr17:48598480_C_T_chr17:48598622_C_T_chr17:48600445_A_T_chr17:48600486_G_A_chr17:48600518_G_A_chr17:48600557_C_T_chr17:48600564_T_G_chr17:48600574_C_T_chr17:48602320_AC_A_chr17:48602835_G_GA_chr17:48604046_G_A_chr17:48604300_A_G_chr17:48604488_A_G_chr17:48604566_T_A_chr17:48604578_T_G_chr17:48604611_T_C_chr17:48604754_T_C_chr17:48604894_A_G_chr17:48604943_G_A_chr17:48604950_A_C_chr17:48604965_G_A_chr17:48607519_T_C_chr17:48607612_T_C_chr17:48607614_T_C_chr17:48607908_G_C_chr17:48607915_T_C_chr17:48607924_T_C_chr17:48607930_C_A_chr17:48607934_G_A_chr17:48607986_G_A_chr17:48608018_G_A_chr17:48608078_C_T_chr17:48609317_T_A;chr17:48592308_C_T;chr17:48593333_G_A;chr17:48593503_C_T;chr17:48598250_T_C;chr17:48604671_T_C	0.00396905755133449;0.000202519340597027;0.000263275142776135;0.000222807372898521;0.000344282879014946;0.00050627784528149	0.12898	0.388578	-0.0331597	0.0218424	0.194173	0.12748	0.385247	-0.0334214	0.0219284
CCDC47_ENSG00000108588	0.19659	0	0	0	0	0	0	4	2	ultra_rare_collpase_chr17:63741845_T_C_chr17:63741847_C_T_chr17:63745780_T_C_chr17:63746945_C_T_chr17:63746955_C_A_chr17:63752005_T_C_chr17:63752013_C_T_chr17:63752077_G_C_chr17:63752355_T_C_chr17:63752377_CA_C_chr17:63752390_G_C_chr17:63752408_T_C_chr17:63752426_G_A_chr17:63754441_A_G_chr17:63754485_T_C_chr17:63756301_G_A_chr17:63756302_G_A_chr17:63756310_T_A_chr17:63756510_G_A_chr17:63756528_C_T_chr17:63760914_C_T_chr17:63760942_C_T_chr17:63760943_G_A_chr17:63761297_T_C_chr17:63764078_C_T_chr17:63764103_T_C_chr17:63764140_C_A_chr17:63764846_T_A_chr17:63765953_C_A_chr17:63765971_C_T_chr17:63765976_G_T_chr17:63766033_T_C_chr17:63766102_A_G_chr17:63773720_T_G_chr17:63774270_A_C_chr17:63774283_C_T_chr17:63774477_A_G;chr17:63741742_T_C;chr17:63760939_A_G;chr17:63764757_G_C;chr17:63774257_G_A;chr17:63774481_A_G	0.001336519379531;0.000324057196095111;0.000222762251923856;0.000283504110809607;0.000243033052495139;0.000931702179372924	0.122089	0.637211	-0.0413744	0.0267611	0.194627	0.120795	0.633736	-0.0416626	0.0268541
APOLD1_ENSG00000178878	0.196654	0	0	0	0	0	0	4	2	ultra_rare_collpase_chr12:12726012_GC_G_chr12:12761213_A_C_chr12:12761243_T_C_chr12:12785605_G_A_chr12:12786915_G_C_chr12:12786957_C_T_chr12:12786967_A_T_chr12:12786975_C_A_chr12:12786979_T_C_chr12:12786990_G_A_chr12:12787008_G_A_chr12:12787074_G_A_chr12:12787081_G_T_chr12:12787099_C_T_chr12:12787119_G_A_chr12:12787123_G_GGCTCTC_chr12:12787138_C_G_chr12:12787381_C_T_chr12:12787387_T_C_chr12:12787446_C_T_chr12:12787468_C_T_chr12:12787476_A_C_chr12:12787485_G_A_chr12:12787519_G_A_chr12:12787521_C_T_chr12:12787565_GGA_G_chr12:12787573_G_A_chr12:12787609_A_T_chr12:12787647_T_G;chr12:12786964_T_G;chr12:12787188_G_C;chr12:12787348_G_A;chr12:12787407_T_A;chr12:12787560_C_T	0.00145802114130655;0.000222825426406839;0.000749260864282532;0.000283504110809607;0.000283504110809607;0.000364520048602673	0.120646	0.586603	-0.041364	0.0266509	0.194152	0.11908	0.582026	-0.0417152	0.0267638
TPRX1_ENSG00000178928	0.196874	0	0	0	0	0	0	2	0	ultra_rare_collpase_chr19:47801837_G_A_chr19:47802961_C_T_chr19:47802976_C_A_chr19:47803512_G_A;chr19:47802974_A_T	0.000222753229921834;0.00026340316894274	0.255006	0.137001	0.0790749	0.069469	0.195053	0.253815	0.135655	0.079472	0.0696432
[truncated: 15,750,464 more chars]
